# Biobank-scale Bayesian TWAS reveals splicing-mediated mechanisms of complex disease

**DOI:** 10.1101/2025.09.19.25336165

**Authors:** Alex Tokolyi, Saikat Banerjee, David A Knowles

## Abstract

Alternative splicing is a key mechanism by which genetic variation contributes to human phenotypic diversity and disease risk, yet its incorporation into large-scale genetic studies remains limited. Here we utilize blood RNA-seq from 4,732 European-ancestry individuals in the INTERVAL cohort to construct genetic scores for junction-based splicing phenotypes, 13,851 of which showed R^2^ > 0.01 in withheld individuals. These models were used to predict splicing in the UK Biobank White-British subset (UKBB; n=408,590) and All of Us individuals of diverse ancestries (AoU; n=201,958), enabling splicing transcriptome-wide association studies (sTWAS) across 1,129 harmonized disease phenotypes. We identified 4,966 splicing-disease associations, of which 67.3% were shared across cohorts. To account for confounding by co-regulation and linkage disequilibrium, we adapted a Bayesian joint fine-mapping framework to prioritize 1,277 likely causal splicing-disease associations across 494 genes, revealing mechanisms underlying immune, vascular, and metabolic traits. Fine-mapped associations included exon-skipping events in *GSDMB* and splicing in untranslated regions in *STAT6* and *IL18RAP* for asthma, unannotated splicing events in *PIEZO1* and *PPP3R1* for vascular traits, and alternative exons in *BAK1* and *TNFRSF14* for celiac disease. Our study demonstrates that common genetic variation influencing splicing substantially shapes complex trait architecture and provides a scalable, statistically rigorous framework to uncover transcriptional disease mechanisms.

## Supplementary tables for "Biobank-scale Bayesian TWAS reveals splicing-mediated mechanisms of complex disease" (part 1 of 3)

### Sheet: 1_model_r2s
splice_id	n_vars_cis	mean_int_r2_cis	n_vars_cis_trans	mean_int_r2_cis_trans	mean_ext_r2_cis_trans
11:59794611:59795372:clu_216191_+	3	0.00928502	3	0.00928502	0.0134679
3:134513465:134531845:clu_106778_+	5	0.010986	5	0.010986	0.00640423
1:182789805:182792232:clu_173196_+	1	0.00295046	1	0.00295046	0.00336562
9:7049200:7076434:clu_199886_+	49	0.0885036	49	0.0885036	0.0550065
11:77392541:77473552:clu_125465_-	12	0.0415289	12	0.0415289	0.0410318
7:5325248:5332622:clu_179633_-	5	0.00987764	5	0.00987764	0.00785299
17:5553498:5558339:clu_135405_-	4	0.00268983	4	0.00268983	0.00434841
1:203181285:203182731:clu_36685_-	37	0.115698	37	0.115698	0.0745775
3:54633740:54634461:clu_149541_-	14	0.0242671	14	0.0242671	0.0232524
16:90168873:90169309:clu_84055_+	207	0.302414	226	0.301948	0.298753
8:96835127:96965935:clu_40170_+	33	0.0672488	33	0.0672488	0.0510059
11:65720417:65720587:clu_124312_-	66	0.0662045	67	0.0664557	0.0517158
7:149491953:149492859:clu_184538_-	15	0.0411384	15	0.0411384	0.0475598
4:6694034:6696932:clu_93370_+	18	0.236432	18	0.236432	0.27125
16:55537632:55541838:clu_82022_+	19	0.0674396	19	0.0674396	0.0743682
22:37241658:37244125:clu_25747_-	16	0.0743898	16	0.0743898	0.0870979
2:97523467:97532311:clu_207079_-	1	0.00256107	1	0.00256107	-0.00356567
22:37645510:37646818:clu_188274_+	7	0.0129716	7	0.0129716	0.00630889
8:143636145:143649898:clu_41072_+	7	0.00673211	7	0.00673211	0.0039459
2:171541793:171550978:clu_100689_+	37	0.0408461	37	0.0408461	0.0150225
16:89299368:89299459:clu_12271_-	101	0.128777	122	0.129494	0.124381
10:101586156:101587246:clu_91698_+	2	0.00471902	2	0.00471902	0.00948715
18:2960849:3013087:clu_108366_-	3	0.010647	3	0.010647	0.0256459
5:96803943:96807860:clu_43616_-	3	0.00654413	3	0.00654413	0.00576397
8:671124:671299:clu_117852_-	17	0.0110259	17	0.0110259	0.0137812
1:42943321:42958634:clu_31269_-	14	0.0216125	14	0.0216125	0.0241295
10:35483478:35501501:clu_89672_+	45	0.106514	45	0.106514	0.114816
21:46117936:46120515:clu_47241_+	2	0.00637707	2	0.00637707	-0.00230452
17:78133282:78133406:clu_69436_+	56	0.269362	56	0.269362	0.282754
11:116748575:116756228:clu_126075_-	15	0.0119842	15	0.0119842	0.00130069
10:93692729:93694861:clu_177764_-	6	0.00817027	6	0.00817027	0.00499747
5:94692256:94694831:clu_128881_+	67	0.0915249	67	0.0915249	0.0878041
15:41843223:41843676:clu_110424_+	75	0.151902	75	0.151902	0.150716
8:143475585:143507746:clu_120654_-	2	0.0060718	2	0.0060718	0.00516864
2:241324662:241325993:clu_102833_+	18	0.0301186	18	0.0301186	0.0301915
12:50112301:50118493:clu_59024_+	102	0.521206	124	0.519615	0.529562
12:124912796:124913119:clu_163886_-	1	0.00381561	1	0.00381561	0.00697921
8:143574900:143575423:clu_120635_-	14	0.0155904	14	0.0155904	0.00644417
11:43444209:43448002:clu_215628_+	6	0.00977065	6	0.00977065	0.00575222
4:3514928:3516051:clu_144115_-	4	0.00858302	4	0.00858302	-0.00253809
19:48242644:48249751:clu_54976_-	8	0.0146126	8	0.0146126	-0.00119182
11:61487240:61490501:clu_216343_+	21	0.0424767	21	0.0424767	0.0295657
19:51745962:51746149:clu_55784_-	5	0.0230595	5	0.0230595	0.0159698
11:319946:320578:clu_121290_-	14	0.0772384	14	0.0772384	0.0616375
9:137450255:137451937:clu_88570_-	6	0.0265282	6	0.0265282	0.0216694
8:22630578:22636922:clu_118401_-	6	0.0218131	6	0.0218131	0.0139588
1:89126062:89126802:clu_32478_-	15	0.0307889	15	0.0307889	0.0134797
14:22549682:22550557:clu_74567_+	7	0.0771974	7	0.0771974	0.0576197
21:44921327:44922913:clu_47119_+	20	0.0699134	20	0.0699134	0.084232
1:25563791:25564652:clu_166592_+	11	0.0939211	11	0.0939211	0.0957606
16:3059792:3059892:clu_78830_+	7	0.0303218	7	0.0303218	0.0111795
14:94100771:94101814:clu_76885_+	5	0.00794933	5	0.00794933	0.00399393
4:112637239:112638618:clu_95168_+	16	0.0118138	16	0.0118138	0.0211212
7:107256794:107258273:clu_183609_-	8	0.013334	8	0.013334	0.0218828
2:227355761:227356986:clu_102250_+	13	0.0258137	13	0.0258137	0.0316674
16:89902:92596:clu_6534_-	1	0.00183071	1	0.00183071	0.0030518
2:55568363:55577315:clu_205703_-	17	0.0101611	17	0.0101611	-0.000243789
17:75828983:75830028:clu_140855_-	13	0.0211553	13	0.0211553	0.0250741
22:20568631:20571313:clu_186847_+	2	0.0063814	2	0.0063814	0.0138998
7:151036649:151037241:clu_158196_+	12	0.0335694	12	0.0335694	0.0315556
11:67467563:67468028:clu_124769_-	6	0.0266317	6	0.0266317	0.025093
14:50739487:50741582:clu_211852_-	13	0.0161211	13	0.0161211	0.00362354
10:131957711:131959114:clu_92538_+	5	0.0182858	5	0.0182858	0.0130768
15:51576181:51622459:clu_15175_-	21	0.0246527	21	0.0246527	0.00798467
19:49988492:49989639:clu_55442_-	1	0.00529721	1	0.00529721	0.00108019
21:33447140:33448782:clu_185604_-	1	0.00231216	1	0.00231216	-0.00186852
19:51235676:51235823:clu_198256_+	15	0.0680228	15	0.0680228	0.0612184
20:50277980:50278177:clu_5807_+	99	0.251698	99	0.251698	0.25555
11:2384682:2390412:clu_214746_+	11	0.017134	11	0.017134	0.0192592
20:62202843:62203165:clu_6131_+	148	0.513112	148	0.513112	0.52143
12:8357141:8396423:clu_159182_-	15	0.091545	15	0.091545	0.104869
17:49230595:49230662:clu_139309_-	2	0.00409843	2	0.00409843	0.00908112
14:92615479:92641238:clu_76814_+	7	0.0155685	7	0.0155685	0.0239104
4:184764925:184766622:clu_147048_-	12	0.0377402	12	0.0377402	0.040993
4:75914985:75919909:clu_145438_-	73	0.188982	73	0.188982	0.19136
4:119212873:119217550:clu_95254_+	4	0.00589789	4	0.00589789	0.000441772
17:78124985:78125158:clu_141167_-	2	0.0043705	2	0.0043705	0.00251904
6:125915480:125920943:clu_116770_+	3	0.00288357	3	0.00288357	-0.00203919
10:133268862:133269445:clu_179122_-	33	0.0768472	33	0.0768472	0.0651866
11:308344:314263:clu_214259_+	88	0.690231	88	0.690231	0.69062
1:209770599:209771076:clu_174067_+	1	0.0040112	1	0.0040112	-0.00135998
17:45083755:45086508:clu_66849_+	6	0.00940806	6	0.00940806	0.00148466
3:37146627:37148894:clu_147956_-	37	0.0789893	37	0.0789893	0.103226
11:2402450:2402611:clu_214752_+	3	0.0156386	3	0.0156386	0.0240727
12:123265322:123267185:clu_163737_-	41	0.0561672	41	0.0561672	0.0701913
14:64220637:64221576:clu_75852_+	16	0.00933081	16	0.00933081	0.0185051
20:49849680:49855438:clu_5762_+	14	0.0154171	14	0.0154171	0.0125177
16:90160152:90161684:clu_83942_+	16	0.00830915	16	0.00830915	-0.0102473
1:6448117:6448641:clu_165049_+	30	0.0427557	38	0.0840423	0.0615172
12:25052956:25062820:clu_58212_+	23	0.0816804	23	0.0816804	0.0560887
6:36963612:36963823:clu_114929_+	44	0.107421	44	0.107421	0.103227
20:58707200:58709037:clu_6024_+	7	0.0107419	7	0.0107419	0.0102513
1:155319688:155320409:clu_171807_+	128	0.250478	145	0.2487	0.248345
17:8884673:8886229:clu_135970_-	5	0.0153413	5	0.0153413	-0.00201654
6:2959342:2971533:clu_19099_-	27	0.0532282	27	0.0532282	0.0446893
19:35345126:35346151:clu_195357_+	31	0.111681	31	0.111681	0.10133
17:80117749:80119567:clu_69615_+	6	0.00694477	6	0.00694477	0.00308985
11:59004163:59009693:clu_123113_-	4	0.0120509	4	0.0120509	0.00980035
18:69947532:69956755:clu_109314_-	44	0.119868	44	0.119868	0.0834029
6:116433550:116435587:clu_116631_+	119	0.171135	120	0.170816	0.128489
8:1761602:1762381:clu_117905_-	5	0.00959909	5	0.00959909	0.0044104
15:92147159:92150950:clu_112635_+	2	0.00256189	2	0.00256189	0.00738324
11:73976742:73982721:clu_125256_-	12	0.00932388	12	0.00932388	0.00567844
19:48231810:48232453:clu_54974_-	19	0.0395593	19	0.0395593	0.0417436
1:43164805:43166826:clu_31283_-	22	0.078401	22	0.078401	0.103494
14:100298885:100299015:clu_213530_-	12	0.0298821	12	0.0298821	0.0161452
5:69300127:69303847:clu_42692_-	12	0.0232787	12	0.0232787	0.0258084
22:37297682:37299226:clu_188178_+	1	0.00183922	1	0.00183922	0.00888785
1:146984185:146984813:clu_170748_+	16	0.0350084	17	0.0390147	0.0141074
17:44190635:44191106:clu_66685_+	7	0.00881378	7	0.00881378	0.00797231
15:84645836:84646184:clu_16541_-	6	0.00409456	6	0.00409456	0.00392191
1:2558468:2559714:clu_164787_+	1	0.00474424	1	0.00474424	0.00471022
19:40441545:40441662:clu_53790_-	8	0.028334	8	0.028334	0.0194739
9:137752408:137754171:clu_204054_+	3	0.00458136	3	0.00458136	-0.00712531
10:72375872:72378432:clu_177177_-	13	0.026338	13	0.026338	0.0310604
12:89351025:89351701:clu_161951_-	101	0.413875	101	0.413875	0.380764
1:161542142:161542492:clu_35437_-	31	0.0570939	31	0.0570939	0.0529471
22:43133486:43137081:clu_26660_-	8	0.0182241	8	0.0182241	0.0126471
14:106639428:106639511:clu_213928_-	122	0.558634	122	0.558634	0.573389
16:4343616:4351232:clu_7653_-	9	0.00915261	9	0.00915261	0.00623673
1:38998311:39000972:clu_167953_+	14	0.0379027	14	0.0379027	0.0413986
10:35566185:35569054:clu_89674_+	72	0.190897	73	0.190967	0.243218
5:134139038:134140796:clu_129505_+	14	0.00962943	14	0.00962943	0.0145817
11:65020499:65021889:clu_217061_+	26	0.0338305	26	0.0338305	0.0471539
12:123485805:123494745:clu_163794_-	1	0.00239765	1	0.00239765	-0.00346275
3:11833151:11839222:clu_147444_-	6	0.0213469	6	0.0213469	0.0112226
11:10541542:10594117:clu_215171_+	23	0.0479306	23	0.0479306	0.0302503
16:2097780:2097868:clu_7136_-	3	0.00456761	3	0.00456761	0.00457067
5:79641196:79641455:clu_128651_+	13	0.0280379	13	0.0280379	0.0267455
12:56713079:56713657:clu_161101_-	118	0.350308	118	0.350308	0.321576
1:212333598:212342188:clu_174139_+	16	0.0176895	16	0.0176895	0.0165199
22:44192104:44193801:clu_189182_+	1	0.00352485	1	0.00352485	-0.00657924
8:143983680:143984210:clu_120716_-	37	0.136194	37	0.136194	0.156783
14:94114880:94115790:clu_76886_+	79	0.251312	79	0.251312	0.202846
16:4469465:4471314:clu_7612_-	3	0.00380956	3	0.00380956	0.00458518
6:144821018:144827611:clu_117131_+	3	0.00869554	3	0.00869554	0.00169615
11:60301057:60306100:clu_216217_+	8	0.013136	8	0.013136	0.0235374
5:141573778:141573995:clu_44505_-	15	0.0252093	15	0.0252093	0.0110461
15:85747809:85748752:clu_112289_+	85	0.0980832	85	0.0980832	0.083771
22:20316212:20319719:clu_24417_-	4	0.0146462	4	0.0146462	-0.00676195
7:50368065:50369522:clu_154232_+	1	0.00314444	1	0.00314444	-0.0031262
19:2425493:2425927:clu_190501_+	7	0.0108823	7	0.0108823	0.00325833
7:158875082:158876609:clu_158497_+	30	0.0477142	30	0.0477142	0.0728295
10:125796188:125796790:clu_178951_-	3	0.00708805	3	0.00708805	-0.0128297
7:150737708:150740879:clu_158153_+	15	0.0247431	15	0.0247431	0.0291755
1:89114296:89116992:clu_32455_-	73	0.20587	73	0.20587	0.169743
2:120278778:120289580:clu_99824_+	5	0.00585505	5	0.00585505	0.000474475
2:131484218:131487609:clu_208003_-	6	0.0191048	6	0.0191048	0.00588786
17:82436738:82437168:clu_70080_+	1	0.00378548	1	0.00378548	0.000421746
1:156233728:156236288:clu_172053_+	48	0.158742	48	0.158742	0.183202
3:127575505:127575940:clu_150645_-	23	0.0346582	23	0.0346582	0.0226078
16:3243892:3244254:clu_7353_-	16	0.0628938	16	0.0628938	0.0773916
8:143560699:143561002:clu_41026_+	108	0.219141	108	0.219141	0.161735
19:48241063:48242540:clu_54976_-	29	0.0486018	29	0.0486018	0.0462288
11:47166861:47167909:clu_122792_-	120	0.265498	151	0.2663	0.262728
3:39391620:39391853:clu_104024_+	8	0.0176432	8	0.0176432	0.00580847
16:57682625:57683932:clu_82180_+	5	0.0154669	5	0.0154669	0.0238379
8:23071807:23071972:clu_118440_-	13	0.0604253	13	0.0604253	0.074625
19:17549527:17551786:clu_194091_+	11	0.0314291	11	0.0314291	0.030836
4:128884539:128888679:clu_146359_-	37	0.048842	38	0.0484336	0.0536253
17:80421962:80422206:clu_69662_+	41	0.132795	41	0.132795	0.146611
14:56330487:56344974:clu_75664_+	2	0.00516296	2	0.00516296	0.00993473
2:74455174:74455391:clu_98433_+	64	0.0826089	64	0.0826089	0.0919067
5:142012041:142012995:clu_44555_-	15	0.0341135	15	0.0341135	0.0235322
1:109690366:109693206:clu_169918_+	82	0.281282	82	0.281282	0.323109
22:46691777:46691870:clu_26880_-	6	0.00391799	6	0.00391799	0.00602327
3:16286448:16294856:clu_103545_+	4	0.00037885	4	0.00037885	-0.00838252
2:230248968:230250981:clu_102296_+	8	0.0116842	8	0.0116842	0.00557323
8:129903350:129970943:clu_120291_-	86	0.11474	86	0.11474	0.121659
1:155060343:155061418:clu_171773_+	66	0.15039	68	0.150341	0.120298
19:619765:619958:clu_47497_-	1	0.00688572	1	0.00688572	0.00679563
1:19076902:19081349:clu_29224_-	3	0.00786309	3	0.00786309	-0.0105173
19:209432:209769:clu_47348_-	0		4	0.0326805	0.0158591
21:36036251:36038150:clu_185696_-	38	0.0583316	38	0.0583316	0.0703966
7:74246763:74249739:clu_181595_-	5	0.0135942	5	0.0135942	0.0111838
7:5527213:5527289:clu_179618_-	19	0.0973705	19	0.0973705	0.0678685
10:103897719:103898293:clu_178453_-	1	0.00315771	1	0.00315771	0.00813001
12:9983198:9984870:clu_57914_+	19	0.0271078	19	0.0271078	0.0324554
9:136380850:136381322:clu_88145_-	11	0.00890609	11	0.00890609	0.0199541
2:191682017:191682492:clu_101089_+	1	0.000489022	1	0.000489022	-0.000592338
19:17549527:17549665:clu_194091_+	14	0.0418874	14	0.0418874	0.00369743
19:51225598:51225803:clu_198255_+	10	0.0498883	10	0.0498883	0.0196674
10:122849439:122855645:clu_178837_-	86	0.16875	86	0.16875	0.154097
11:811645:812535:clu_214295_+	11	0.0315883	11	0.0315883	0.0152419
19:51746031:51746218:clu_55784_-	77	0.496801	77	0.496801	0.467201
1:207790345:207793519:clu_173942_+	10	0.0117485	10	0.0117485	0.00477361
7:102587770:102590159:clu_183068_-	60	0.116879	64	0.12298	0.110248
1:247864935:247867845:clu_175253_+	12	0.0253593	12	0.0253593	0.0156658
14:38762174:38762924:clu_211646_-	2	0.00709665	2	0.00709665	0.00551423
2:74528489:74528751:clu_206325_-	3	0.00673272	3	0.00673272	-0.00173614
19:13962849:13962994:clu_51047_-	2	0.00375707	2	0.00375707	-0.00880507
1:120159402:120160384:clu_33259_-	3	0.0283324	3	0.0283324	0.0328787
19:5119219:5119653:clu_191211_+	4	0.0121489	4	0.0121489	-0.00510166
1:9922358:9931891:clu_28552_-	18	0.0223441	18	0.0223441	0.0244318
10:101586156:101587246:clu_178182_-	95	0.111835	96	0.111598	0.0622448
8:61644632:61651050:clu_119350_-	8	0.0137342	8	0.0137342	0.0105887
20:1566267:1566354:clu_131336_-	61	0.191347	61	0.191347	0.176787
13:43088819:43107178:clu_142657_+	4	0.00857844	4	0.00857844	-0.00542772
6:125786213:125815291:clu_116765_+	1	0.00264456	1	0.00264456	-0.00310352
17:37577613:37579132:clu_137594_-	16	0.0263052	16	0.0263052	0.0359985
17:80108409:80108489:clu_69611_+	24	0.0281538	24	0.0281538	0.0449724
5:69366595:69369463:clu_42697_-	3	0.00525987	3	0.00525987	-0.00652405
22:21695496:21695867:clu_186977_+	7	0.043497	7	0.043497	0.053038
3:14432787:14443624:clu_103433_+	4	0.0117265	4	0.0117265	0.0132116
10:124774782:124789043:clu_178916_-	6	0.00862737	6	0.00862737	0.00945623
1:148569427:148573230:clu_33773_-	12	0.0332928	23	0.254837	0.248096
10:80516323:80517905:clu_90985_+	3	0.00516416	3	0.00516416	0.00434825
11:309205:314954:clu_214259_+	11	0.0402539	11	0.0402539	0.0417433
1:247867867:247867966:clu_175255_+	4	0.00978153	4	0.00978153	-0.00060496
8:17185045:17186331:clu_38580_+	6	0.00524644	6	0.00524644	-0.0077921
10:43164044:43167004:clu_89867_+	1	0.00041828	1	0.00041828	-0.00026994
14:91283517:91289105:clu_213173_-	10	0.0504878	10	0.0504878	0.0380632
18:45739662:45748172:clu_13227_+	1	-0.0021025	1	-0.0021025	0.00724733
2:265007:269301:clu_96209_+	37	0.109922	37	0.109922	0.107934
17:35313706:35323148:clu_65632_+	2	0.00498522	2	0.00498522	0.00269707
16:89908598:89908669:clu_84045_+	38	0.0335994	38	0.0335994	0.0341959
1:246840998:246842694:clu_38084_-	46	0.144329	46	0.144329	0.12812
1:157804111:157807102:clu_35267_-	5	0.00528513	5	0.00528513	0.00738454
1:119076607:119140555:clu_33242_-	2	0.00352435	2	0.00352435	0.00615236
12:79806333:79807226:clu_161880_-	7	0.0137326	7	0.0137326	0.0160317
1:113963521:113966133:clu_170146_+	2	0.00535558	2	0.00535558	0.00567885
4:682376:682781:clu_143754_-	32	0.0504966	32	0.0504966	0.00555326
19:46838799:46845993:clu_54715_-	15	0.115297	15	0.115297	0.139413
17:21313743:21314147:clu_64932_+	37	0.176919	37	0.176919	0.105124
3:57253738:57256957:clu_105362_+	2	0.00101659	2	0.00101659	-0.00439061
16:74628666:74630781:clu_11694_-	8	0.00522014	8	0.00522014	0.00920008
2:162267569:162272226:clu_208424_-	31	0.945572	37	0.945138	0.967294
11:309090:314180:clu_214342_+	1	0.00312717	1	0.00312717	0.00374244
14:92681384:92684987:clu_76817_+	9	0.028813	9	0.028813	0.00695192
21:45532148:45535717:clu_186298_-	17	0.111088	17	0.111088	0.119816
14:92940986:92941070:clu_213315_-	5	0.0214528	5	0.0214528	0.0202358
4:128936851:128942996:clu_146362_-	14	0.0261114	14	0.0261114	0.00982533
4:7001251:7010653:clu_93375_+	7	0.00711493	7	0.00711493	0.00567583
17:18492545:18492697:clu_64734_+	1	0.00375086	1	0.00375086	-0.0151979
16:85027858:85066900:clu_83483_+	2	0.00720811	2	0.00720811	0.00263506
3:195865483:195865549:clu_152285_-	14	0.0134295	14	0.0134295	0.00409704
5:151673216:151674645:clu_44839_-	47	0.215605	53	0.214704	0.195688
20:35659014:35664760:clu_132524_-	76	0.129923	78	0.129981	0.133992
4:1167656:1170110:clu_143800_-	21	0.0208496	21	0.0208496	0.0423759
17:80273404:80278764:clu_69625_+	2	0.00705549	2	0.00705549	0.0020167
2:130181797:130182627:clu_100022_+	4	0.0137872	4	0.0137872	0.011902
8:143020991:143021318:clu_40952_+	39	0.151641	39	0.151641	0.111314
17:35875642:35878528:clu_137378_-	37	0.208014	37	0.208014	0.159477
20:38331090:38334445:clu_5276_+	13	0.0289374	13	0.0289374	0.0430734
19:50480977:50482149:clu_198132_+	20	0.0581143	20	0.0581143	0.0722555
11:411034:412134:clu_121324_-	5	0.018739	5	0.018739	0.0225132
16:2251429:2251515:clu_7173_-	3	0.00885849	3	0.00885849	0.0136379
3:53228359:53229007:clu_149480_-	23	0.0433895	23	0.0433895	0.0268171
7:43969861:43972630:clu_180552_-	9	0.0071659	9	0.0071659	0.00869086
9:65731867:65732947:clu_200940_+	0		3	0.0395974	0.0249237
17:45395849:45395983:clu_138741_-	16	0.0152595	16	0.0152595	0.00137092
19:200049:200391:clu_47343_-	0		7	0.028099	-0.00393714
10:96656934:96709567:clu_177854_-	1	0.00244528	1	0.00244528	0.0004698
3:124873531:124878603:clu_150566_-	13	0.0192869	13	0.0192869	0.000334974
7:43966395:43969732:clu_180552_-	15	0.022876	15	0.022876	0.013583
12:120522363:120526457:clu_163216_-	2	0.00484004	2	0.00484004	0.00558441
17:7388704:7388788:clu_64005_+	3	0.0108926	3	0.0108926	0.00242071
19:17212844:17212974:clu_194117_+	19	0.0376181	19	0.0376181	0.0267514
6:35955520:35959460:clu_21031_-	1	0.00429887	1	0.00429887	-0.00892455
19:57889008:57916379:clu_56899_-	8	0.0114638	8	0.0114638	-0.00255376
1:51823786:51827796:clu_31715_-	39	0.0737363	39	0.0737363	0.0266565
14:74040645:74046921:clu_76283_+	7	0.0112992	7	0.0112992	0.0018058
3:152300367:152301919:clu_107097_+	1	0.0011928	1	0.0011928	0.00406337
7:1027027:1028258:clu_179287_-	37	0.0242171	37	0.0242171	0.0188199
6:42057513:42066312:clu_115160_+	1	0.00430672	1	0.00430672	0.000414023
7:1004814:1009950:clu_179286_-	16	0.00828465	16	0.00828465	0.0174545
4:105700014:105707919:clu_146008_-	19	0.0178909	19	0.0178909	0.0214061
12:57517559:57517706:clu_161399_-	2	0.00522082	2	0.00522082	-0.00973743
11:810357:811597:clu_214295_+	5	0.00809816	5	0.00809816	-0.00165424
22:50571464:50572006:clu_27196_-	1	0.00430223	1	0.00430223	-0.000915736
19:52374427:52379421:clu_198411_+	85	0.617172	85	0.617172	0.609245
5:180790782:180791865:clu_45792_-	5	0.00972008	5	0.00972008	0.00818906
12:57477680:57478540:clu_161374_-	2	0.00510291	2	0.00510291	0.0104655
12:6638880:6638954:clu_158841_-	31	0.137491	31	0.137491	0.111514
19:54279647:54279791:clu_56092_-	19	0.192567	19	0.192567	0.159394
17:4717276:4717685:clu_63441_+	5	0.0155342	5	0.0155342	-0.00610538
7:44034311:44036672:clu_180558_-	1	0.00188123	1	0.00188123	0.00228132
20:48637752:48639766:clu_133266_-	1	0.00341709	1	0.00341709	0.0022284
8:7017376:7018222:clu_117991_-	114	0.589299	114	0.589299	0.607059
11:119089272:119089683:clu_219518_+	4	0.0142682	4	0.0142682	0.00246626
16:69937238:69937569:clu_82903_+	21	0.147874	31	0.14783	0.198813
19:41535783:41536598:clu_196508_+	5	0.0111519	5	0.0111519	0.00135093
3:9388127:9390290:clu_147252_-	10	0.00892996	10	0.00892996	0.0133089
7:92086416:92089385:clu_155805_+	2	0.0026674	2	0.0026674	0.00117375
16:722083:722309:clu_78133_+	22	0.0962599	22	0.0962599	0.0962201
16:66826780:66830847:clu_10871_-	26	0.0449011	26	0.0449011	0.0349692
15:90804359:90809137:clu_112538_+	77	0.302159	77	0.302159	0.303399
21:37196036:37197570:clu_46702_+	1	0.00722841	1	0.00722841	0.00350643
1:120163370:120176307:clu_33260_-	2	0.00834029	2	0.00834029	0.000681399
10:103174982:103176486:clu_178370_-	56	0.0554048	58	0.0554462	0.0442383
2:131082657:131091809:clu_208000_-	1	0.00343149	1	0.00343149	0.00645322
11:2313708:2314485:clu_214739_+	9	0.0202718	9	0.0202718	0.0290645
11:68039962:68041268:clu_217969_+	13	0.0350697	13	0.0350697	0.0222963
19:199807:200293:clu_47343_-	0		10	0.0314478	0.040565
17:40818482:40818820:clu_138058_-	5	0.00667501	5	0.00667501	-0.00384109
2:97209709:97211546:clu_99117_+	58	0.109886	65	0.108571	0.0919125
3:129437197:129437720:clu_150813_-	6	0.015765	6	0.015765	-0.0240795
11:17988755:17992931:clu_122307_-	2	0.00156154	2	0.00156154	0.00656539
3:196470159:196470385:clu_152425_-	10	0.00761075	10	0.00761075	0.0050708
9:92080963:92108740:clu_85843_-	10	0.0155284	10	0.0155284	0.010353
2:3457693:3460263:clu_96289_+	15	0.0291244	15	0.0291244	0.0135077
21:45497092:45497599:clu_186273_-	6	0.0113381	6	0.0113381	0.020052
20:47757463:47785343:clu_133234_-	8	0.0182062	8	0.0182062	0.00658924
22:19471808:19479083:clu_24310_-	38	0.0567676	38	0.0567676	0.0389953
2:200887685:200888956:clu_209241_-	27	0.0273871	27	0.0273871	0.0277719
19:11301065:11301136:clu_50420_-	11	0.0224749	11	0.0224749	0.0280897
4:13368650:13376545:clu_144382_-	8	0.0376255	8	0.0376255	0.0407931
9:35704749:35706025:clu_84774_-	11	0.0179383	11	0.0179383	0.00698943
17:57262192:57274268:clu_67708_+	1	0.00236207	1	0.00236207	0.00929292
1:203182843:203183641:clu_36686_-	5	0.0165888	5	0.0165888	0.0106318
17:7627226:7627363:clu_135742_-	34	0.0974978	34	0.0974978	0.130172
11:10799113:10799213:clu_122121_-	2	0.00898047	2	0.00898047	0.0137884
19:1038687:1038829:clu_189851_+	9	0.0155322	9	0.0155322	0.00898582
2:70032255:70034893:clu_206069_-	44	0.0884157	44	0.0884157	0.0772825
1:159920537:159925450:clu_35368_-	5	0.00961913	5	0.00961913	0.0282118
20:48627935:48629459:clu_133263_-	3	0.00735366	3	0.00735366	-0.00181438
1:149487383:149488019:clu_170914_+	0		9	0.0932046	0.079252
19:40757504:40759431:clu_196355_+	1	0.0037564	1	0.0037564	0.0112074
8:37870528:37874515:clu_118848_-	1	0.00564735	1	0.00564735	0.00593934
17:4887790:4889692:clu_63589_+	11	0.0085293	11	0.0085293	0.0108435
3:50295619:50298821:clu_149149_-	50	0.0523516	50	0.0523516	0.0540243
17:40922976:40924472:clu_138056_-	1	0.00376843	1	0.00376843	-0.0028852
8:96231515:96231774:clu_119792_-	47	0.126764	47	0.126764	0.118903
2:130161272:130164374:clu_207960_-	1	-0.000508275	1	-0.000508275	-0.00595666
19:618316:618488:clu_47494_-	7	0.0370417	7	0.0370417	0.0429432
16:2770465:2770604:clu_78626_+	3	0.00676909	3	0.00676909	0.00620137
14:55664041:55667241:clu_75640_+	9	0.0062452	9	0.0062452	0.00589201
10:1056968:1072116:clu_88707_+	23	0.016535	23	0.016535	0.0280579
5:103173972:103176866:clu_129011_+	35	0.0646376	35	0.0646376	0.0226253
4:2799305:2820614:clu_93155_+	24	0.0226923	24	0.0226923	0.023031
9:96321341:96324091:clu_86028_-	7	0.013253	7	0.013253	0.00712314
12:25061653:25062820:clu_58212_+	19	0.044959	19	0.044959	0.0580689
19:54276003:54276264:clu_56078_-	26	0.115979	26	0.115979	0.0930275
3:158136641:158136745:clu_107195_+	67	0.0768635	69	0.0770868	0.0528972
6:152994676:152995244:clu_23594_-	8	0.0110223	8	0.0110223	0.0189616
10:103898377:103898877:clu_178453_-	5	0.00663543	5	0.00663543	0.00743124
19:35744692:35745125:clu_53043_-	35	0.0763377	35	0.0763377	0.0165264
22:42079905:42083119:clu_188989_+	6	0.00484684	6	0.00484684	0.00410278
11:103081004:103082748:clu_125818_-	42	0.0183926	42	0.0183926	0.0280322
11:309293:314978:clu_214259_+	23	0.0910375	23	0.0910375	0.0722326
5:179836691:179836907:clu_131123_+	2	0.00383891	2	0.00383891	-0.00461307
12:6816403:6817130:clu_57558_+	5	0.0304576	5	0.0304576	0.0108347
14:93263993:93293858:clu_213301_-	1	0.000885671	1	0.000885671	0.00465094
14:69767380:69768138:clu_76072_+	2	0.00384106	2	0.00384106	-0.00456087
17:39660889:39660981:clu_66089_+	3	0.00542766	3	0.00542766	-0.00241807
11:459523:460187:clu_214410_+	42	0.0284384	42	0.0284384	0.030047
12:57476651:57476871:clu_59916_+	5	0.0049741	5	0.0049741	0.00194677
3:46242457:46262265:clu_104279_+	36	0.0228517	36	0.0228517	0.0168815
21:42444643:42447057:clu_46850_+	4	0.00888402	4	0.00888402	0.016505
1:205770453:205770733:clu_36852_-	49	0.0729638	49	0.0729638	0.0913593
7:149766239:149769090:clu_184592_-	8	0.0330239	8	0.0330239	0.0333168
13:49669846:49691254:clu_17937_-	4	0.00778921	4	0.00778921	0.00327562
17:62692457:62693361:clu_68148_+	9	0.0414142	9	0.0414142	0.0500934
16:15105618:15106115:clu_8228_-	8	0.011857	8	0.011857	0.0175655
2:159395834:159397074:clu_208344_-	10	0.00738033	10	0.00738033	0.0122974
17:76473327:76473648:clu_141046_-	1	0.00662078	1	0.00662078	0.00147971
1:36475673:36479433:clu_30820_-	78	0.363488	78	0.363488	0.35452
4:932540:947709:clu_92875_+	32	0.0496936	32	0.0496936	0.025351
17:75778963:75779047:clu_140747_-	16	0.0224713	16	0.0224713	0.0269579
5:17444234:17477615:clu_127240_+	3	0.0092777	3	0.0092777	0.0222778
6:127314896:127315934:clu_23040_-	41	0.108996	41	0.108996	0.111092
1:1705732:1707525:clu_27522_-	22	0.0523641	22	0.0523641	0.0641442
19:3186214:3192470:clu_190670_+	4	0.0138958	4	0.0138958	0.00868378
22:37282588:37292621:clu_188176_+	2	0.00257488	2	0.00257488	-0.000899044
2:218234397:218238664:clu_101821_+	9	0.0210671	9	0.0210671	0.02016
1:236554651:236555296:clu_37864_-	46	0.036651	46	0.036651	0.0169641
2:181535717:181536996:clu_100933_+	16	0.029168	16	0.029168	0.032843
12:69352298:69353196:clu_60284_+	16	0.0245632	16	0.0245632	0.020115
5:143214088:143222358:clu_130016_+	2	0.00721877	2	0.00721877	0.00385009
19:10154683:10154905:clu_50094_-	1	0.00186666	1	0.00186666	0.00343767
16:377805:381774:clu_6655_-	90	0.187564	90	0.187564	0.162606
9:108869182:108870454:clu_86342_-	121	0.138743	121	0.138743	0.139222
12:10118590:10123245:clu_159331_-	26	0.0501597	26	0.0501597	0.0476823
4:83459797:83460973:clu_94691_+	7	0.0105243	7	0.0105243	0.00249397
22:38741571:38742301:clu_25972_-	3	0.00575828	3	0.00575828	0.0109886
17:7317932:7318065:clu_135606_-	4	0.0081392	4	0.0081392	0.0157568
15:34275389:34318561:clu_14302_-	6	0.00834524	6	0.00834524	-0.00813739
13:24431476:24434395:clu_17357_-	31	0.0815849	31	0.0815849	0.0686469
17:81695223:81695786:clu_69860_+	2	0.00404261	2	0.00404261	0.00994693
4:146176437:146182912:clu_95612_+	8	0.0204431	8	0.0204431	0.0195434
15:51724991:51737350:clu_15183_-	14	0.0164655	14	0.0164655	-0.00555974
5:180948375:180948920:clu_131217_+	27	0.0757271	27	0.0757271	0.0580402
2:201272776:201276827:clu_101260_+	3	0.00769954	3	0.00769954	0.0262414
10:104254962:104255163:clu_91986_+	0		1	0.0155689	0.018529
15:50484361:50489801:clu_110842_+	28	0.0814931	28	0.0814931	0.0782798
12:53166327:53170072:clu_160705_-	11	0.0143214	11	0.0143214	0.0029829
17:76570668:76570787:clu_141038_-	8	0.0305267	8	0.0305267	0.0298029
14:73461264:73462529:clu_212572_-	69	0.144586	70	0.144663	0.167456
12:112908824:112911051:clu_61401_+	38	0.0671417	38	0.0671417	0.0455875
4:521273:521660:clu_92775_+	4	0.00721586	4	0.00721586	0.00637348
2:24135187:24146748:clu_96701_+	5	0.00528457	5	0.00528457	0.00928817
17:63706739:63710491:clu_140030_-	4	0.00572527	4	0.00572527	0.00809222
1:161522101:161603270:clu_172607_+	3	0.00428407	3	0.00428407	0.00300625
22:17209723:17219356:clu_24102_-	10	0.0627677	10	0.0627677	0.0217434
2:86210613:86213628:clu_98707_+	20	0.0201714	20	0.0201714	0.0214256
22:23660000:23690232:clu_24796_-	98	0.756861	98	0.756861	0.799295
3:195712918:195713302:clu_107912_+	5	0.00788747	5	0.00788747	0.00544553
17:62692457:62693256:clu_68148_+	5	0.0189212	5	0.0189212	0.0287356
9:129008791:129009771:clu_87444_-	8	0.0313765	8	0.0313765	0.0227775
12:10391891:10393810:clu_159382_-	4	0.0111427	4	0.0111427	0.00465542
10:35449811:35483404:clu_89672_+	6	0.00655289	6	0.00655289	0.00381823
22:42383062:42383514:clu_26423_-	27	0.0261167	27	0.0261167	0.00764363
3:196470453:196470618:clu_152425_-	89	0.220695	89	0.220695	0.245302
1:5875100:5877093:clu_28160_-	111	0.445764	111	0.445764	0.46576
15:55341802:55354798:clu_110953_+	13	0.0115716	13	0.0115716	0.00992541
20:35713096:35714185:clu_132695_-	28	0.0226524	28	0.0226524	0.0230978
8:58594290:58594667:clu_119299_-	3	0.0099746	3	0.0099746	0.00598775
6:116431193:116435587:clu_116631_+	99	0.0835663	99	0.0835663	0.0803659
7:128533730:128578890:clu_157181_+	2	0.00526222	2	0.00526222	0.00236716
21:44927943:44928808:clu_47088_+	8	0.0222182	8	0.0222182	0.0356476
10:98429642:98430571:clu_178022_-	56	0.206156	56	0.206156	0.190698
2:168138221:168140649:clu_208520_-	1	0.00319415	1	0.00319415	0.00322944
22:39101504:39101918:clu_188594_+	1	0.0024265	1	0.0024265	0.00307482
1:228098630:228098894:clu_174595_+	4	0.0152649	4	0.0152649	0.00280029
4:102501788:102525512:clu_94968_+	4	0.00593624	4	0.00593624	0.00245231
7:107189448:107190173:clu_156998_+	19	0.0220929	19	0.0220929	0.0137464
16:4881836:4881919:clu_79143_+	0		1	-0.0147204	-0.026811
21:41441914:41443788:clu_46791_+	4	0.00773984	4	0.00773984	0.0207706
12:121248734:121249787:clu_163258_-	3	0.00558289	3	0.00558289	0.00108201
2:119679276:119680832:clu_99813_+	9	0.0150743	9	0.0150743	0.00182041
19:11578764:11578844:clu_50577_-	1	0.00442365	1	0.00442365	0.012422
14:103712931:103715424:clu_213765_-	5	0.01119	5	0.01119	0.00647735
6:42935991:42937717:clu_115239_+	55	0.180449	55	0.180449	0.167491
16:1772646:1772799:clu_6981_-	78	0.106931	78	0.106931	0.0638767
2:11399774:11400372:clu_96517_+	1	0.00654789	1	0.00654789	0.00894503
8:11826215:11831518:clu_38514_+	2	0.0030304	2	0.0030304	0.0108469
20:57616468:57620262:clu_133626_-	11	0.0675352	11	0.0675352	0.0642288
8:143983395:143983702:clu_120715_-	10	0.0364226	10	0.0364226	0.0309483
7:64690525:64691248:clu_154368_+	12	0.0149594	12	0.0149594	0.0145093
19:16325351:16325649:clu_193770_+	5	0.0212005	5	0.0212005	0.0247798
22:45205912:45207573:clu_26752_-	5	0.00789563	5	0.00789563	-0.0039956
3:171139556:171140399:clu_151608_-	7	0.00697483	7	0.00697483	0.00938044
4:79492774:79493152:clu_94591_+	11	0.0171238	11	0.0171238	0.0141235
12:8370429:8396423:clu_159182_-	27	0.320333	27	0.320333	0.321323
4:169680207:169680405:clu_95925_+	4	0.00538738	4	0.00538738	-0.0019514
2:196146055:196154968:clu_209111_-	29	0.0807826	30	0.0808025	0.0650789
1:226152619:226154647:clu_37452_-	1	0.00346408	1	0.00346408	-0.00842915
11:66438259:66438710:clu_124533_-	154	0.36052	173	0.358847	0.337828
7:99460193:99466111:clu_182597_-	45	0.0463773	49	0.0492821	0.048297
20:284081:289559:clu_131279_-	1	0.00474148	1	0.00474148	-0.00702832
15:66501105:66501375:clu_15767_-	9	0.024422	9	0.024422	0.0151163
10:79802958:79804485:clu_177482_-	4	0.00548161	4	0.00548161	0.00579597
1:54053758:54054381:clu_168844_+	1	0.00701406	1	0.00701406	-0.0050925
7:7673453:7747994:clu_153310_+	6	0.0100191	6	0.0100191	0.0083142
8:85217502:85220306:clu_119598_-	157	0.516994	172	0.516166	0.537937
1:55615002:55832264:clu_168917_+	50	0.0574003	50	0.0574003	0.0363567
8:11848126:11849046:clu_118144_-	19	0.0217848	19	0.0217848	0.00471099
6:87322632:87337009:clu_116105_+	11	0.00967956	11	0.00967956	0.00763482
19:40614446:40619347:clu_196319_+	3	0.00650366	3	0.00650366	-0.00397461
16:89300043:89300242:clu_12270_-	1	0.00466055	1	0.00466055	0.00292678
20:49230349:49233306:clu_5730_+	33	0.040508	33	0.040508	0.0351563
2:88700064:88734552:clu_98820_+	139	0.446478	139	0.446478	0.453212
7:584568:585196:clu_179289_-	19	0.0588693	19	0.0588693	0.061704
12:109561104:109561243:clu_162547_-	158	0.464081	159	0.463701	0.429305
5:132904404:132927121:clu_44131_-	2	0.0040428	2	0.0040428	0.00647966
1:161518470:161599680:clu_172484_+	2	0.00337922	2	0.00337922	0.00465706
10:133272604:133272798:clu_179130_-	6	0.0183114	6	0.0183114	0.031405
3:127580163:127587984:clu_150647_-	13	0.0308437	13	0.0308437	0.0496615
7:45027797:45063918:clu_154063_+	9	0.00956708	9	0.00956708	0.0222471
2:191693416:191695542:clu_101091_+	18	0.0335753	18	0.0335753	0.0357054
1:219081943:219086495:clu_37165_-	18	0.02689	18	0.02689	0.0264187
16:89907424:89907976:clu_84045_+	47	0.0278522	47	0.0278522	0.0237436
10:45443828:45444116:clu_89915_+	1	0.00510012	1	0.00510012	0.0111043
16:66558348:66565886:clu_82322_+	36	0.0786113	36	0.0786113	0.0543745
1:228493217:228494052:clu_174693_+	5	0.00745213	5	0.00745213	-0.00217771
2:230873557:230875620:clu_102340_+	2	0.0126837	2	0.0126837	0.00913272
11:2302958:2304107:clu_214738_+	3	0.00397267	3	0.00397267	0.0135086
12:47783219:47783413:clu_160149_-	2	0.00564688	2	0.00564688	0.00202691
19:54048428:54051410:clu_56166_-	1	0.0075361	1	0.0075361	0.00080187
22:50457111:50459255:clu_26980_-	4	0.00694664	4	0.00694664	0.00693226
19:3633520:3638884:clu_48554_-	2	0.0105936	2	0.0105936	0.0160238
3:160416415:160419358:clu_107228_+	32	0.0644715	32	0.0644715	0.0489555
18:9530941:9533335:clu_12705_+	4	0.0134375	4	0.0134375	0.0192707
17:16439703:16441074:clu_64514_+	4	0.0159819	4	0.0159819	0.00219112
10:75234992:75235060:clu_177408_-	11	0.0201383	11	0.0201383	0.0240581
12:9655303:9655873:clu_57879_+	52	0.0628223	52	0.0628223	0.052254
5:43139309:43161249:clu_127566_+	3	0.0146935	3	0.0146935	0.0293354
9:137110950:137111690:clu_88424_-	2	0.0113972	2	0.0113972	0.0102157
9:127403803:127403959:clu_202579_+	1	0.00214611	1	0.00214611	-0.00630336
3:195689438:195699030:clu_107882_+	93	0.0839398	93	0.0839398	0.104876
5:58493838:58496797:clu_127868_+	10	0.0217127	10	0.0217127	0.00207456
19:49811467:49811631:clu_55475_-	42	0.45767	42	0.45767	0.469008
10:100256476:100260218:clu_178077_-	2	0.00613767	2	0.00613767	0.00373118
10:118311313:118322305:clu_178700_-	2	0.00427389	2	0.00427389	-0.000915912
9:113273410:113275378:clu_86473_-	29	0.0442515	29	0.0442515	0.0305442
3:185644587:185645333:clu_151979_-	1	0.00405322	1	0.00405322	0.00828867
2:241099894:241102253:clu_210612_-	14	0.0337035	14	0.0337035	0.0359281
20:46394532:46406548:clu_133189_-	19	0.0726932	19	0.0726932	0.0808476
2:227340380:227352514:clu_102249_+	3	0.0198718	3	0.0198718	0.0157887
6:88278414:88280814:clu_22392_-	24	0.0529983	24	0.0529983	0.0579313
16:2081798:2083695:clu_78392_+	7	0.0106812	7	0.0106812	-0.000237425
7:36594430:36597635:clu_180398_-	11	0.0277806	11	0.0277806	0.041672
12:48149998:48150087:clu_160171_-	34	0.0260207	34	0.0260207	0.00882323
6:170358318:170391013:clu_117790_+	1	0.00363503	1	0.00363503	8.89751e-05
7:128476875:128479158:clu_157178_+	113	0.580926	113	0.580926	0.541088
19:57790400:57791512:clu_199498_+	97	0.157119	97	0.157119	0.14968
1:15429629:15429694:clu_165792_+	1	0.0051246	1	0.0051246	0.000737702
1:161674073:161675257:clu_172493_+	49	0.0841179	49	0.0841179	0.0694774
19:41425555:41425648:clu_53953_-	61	0.279937	61	0.279937	0.209528
17:5394981:5399552:clu_135265_-	87	0.0846719	87	0.0846719	0.0648918
21:33931742:33935790:clu_46603_+	3	0.00436447	3	0.00436447	0.000175585
4:99863855:99865796:clu_94930_+	12	0.0108112	12	0.0108112	0.0124102
1:235196115:235219793:clu_37762_-	1	-0.00335743	1	-0.00335743	0.000753973
14:97959820:97960263:clu_213467_-	26	0.0333786	26	0.0333786	0.0221205
19:49866445:49867054:clu_55472_-	42	0.150399	42	0.150399	0.142873
11:65115598:65115893:clu_217118_+	9	0.0143147	9	0.0143147	0.015189
14:53046949:53054438:clu_211936_-	20	0.0254115	20	0.0254115	0.0150251
20:48657188:48658136:clu_133271_-	16	0.0246573	16	0.0246573	0.0190625
12:132581516:132582062:clu_62608_+	9	0.014377	9	0.014377	0.0225333
4:38664461:38680587:clu_93819_+	1	0.00257246	1	0.00257246	0.000168197
17:78202751:78205946:clu_69480_+	12	0.039902	12	0.039902	0.0404748
6:44932763:44933042:clu_21808_-	1	-0.00153052	1	-0.00153052	-0.000330225
5:10286496:10288422:clu_41758_-	3	0.00291409	3	0.00291409	0.0122033
19:17527395:17532263:clu_194087_+	14	0.0575699	14	0.0575699	0.0612539
11:62729086:62735382:clu_216562_+	11	0.0276362	11	0.0276362	0.0201749
4:107670863:107682015:clu_146029_-	104	0.611288	109	0.611002	0.620951
16:2786604:2787475:clu_7313_-	7	0.0266745	7	0.0266745	0.0140532
19:41425550:41425648:clu_53953_-	14	0.0424081	14	0.0424081	0.0252649
16:72094051:72096139:clu_83140_+	2	0.00512509	2	0.00512509	-0.00256484
8:41955411:41957049:clu_119010_-	5	0.0119141	5	0.0119141	0.0162943
16:4343291:4355286:clu_7653_-	37	0.0536525	37	0.0536525	0.051959
14:90265166:90268224:clu_76656_+	1	0.00265374	1	0.00265374	0.00587361
13:21381549:21382920:clu_17290_-	2	0.004314	2	0.004314	-6.01032e-05
14:102508549:102509529:clu_213667_-	26	0.0953624	26	0.0953624	0.0671797
7:150799618:150800298:clu_184688_-	63	0.0997033	63	0.0997033	0.100176
11:119190840:119194923:clu_126439_-	9	0.0241616	9	0.0241616	0.0202018
11:77616695:77619606:clu_125467_-	5	0.00677762	5	0.00677762	0.00484165
19:3053288:3053621:clu_48269_-	1	0.0131213	1	0.0131213	0.0206035
11:309234:314966:clu_214259_+	2	0.00521612	2	0.00521612	-0.000764397
2:86844958:86852997:clu_206644_-	1	0.00344789	1	0.00344789	0.00669983
14:75042477:75046376:clu_212823_-	25	0.0362496	25	0.0362496	0.0174371
7:100678803:100679010:clu_156399_+	7	0.00735959	7	0.00735959	-0.00625151
21:44164368:44164537:clu_47008_+	30	0.0498441	30	0.0498441	0.0584785
19:19200893:19201649:clu_194607_+	27	0.0405014	27	0.0405014	0.0770821
19:1036239:1038166:clu_189805_+	10	0.0244052	10	0.0244052	0.00648385
6:44932763:44932968:clu_21808_-	1	0.00600035	1	0.00600035	0.00505452
5:154822577:154823308:clu_44894_-	10	0.0113093	10	0.0113093	-0.00166159
20:48632353:48632527:clu_133294_-	11	0.0078162	11	0.0078162	0.0189802
2:24049886:24053902:clu_96698_+	9	0.0164271	9	0.0164271	0.0122324
11:44075592:44077279:clu_215659_+	11	0.00811053	11	0.00811053	0.00130394
2:151270875:151271626:clu_208230_-	1	0.00268194	1	0.00268194	0.000828598
8:692612:694771:clu_117854_-	59	0.0559641	59	0.0559641	0.0342499
12:51056502:51058032:clu_59141_+	1	0.0027764	1	0.0027764	-0.000707514
16:1493605:1494246:clu_78317_+	8	0.0119866	8	0.0119866	-0.00236174
9:85592704:85596362:clu_85680_-	19	0.0477732	19	0.0477732	0.0188747
19:54162285:54162673:clu_56330_-	2	0.00609525	2	0.00609525	0.000569104
8:669926:670243:clu_117850_-	67	0.102168	67	0.102168	0.134778
2:9630356:9630408:clu_204403_-	6	0.0445092	6	0.0445092	0.0532657
2:119679225:119680832:clu_99813_+	8	0.0156348	8	0.0156348	0.00426226
4:153688047:153702227:clu_95733_+	10	0.0213463	10	0.0213463	0.0182229
22:23767593:23767834:clu_24834_-	38	0.186252	38	0.186252	0.140384
11:64223967:64224285:clu_123731_-	121	0.638527	124	0.638926	0.61606
1:171557436:171557509:clu_172896_+	44	0.12072	44	0.12072	0.084136
14:95669617:95670442:clu_76953_+	1	0.00175626	1	0.00175626	-0.000342128
20:38311937:38318413:clu_5276_+	10	0.0165219	10	0.0165219	0.0049356
11:118212561:118212915:clu_126239_-	63	0.300981	64	0.301042	0.350343
19:54509085:54510526:clu_198927_+	17	0.0525245	17	0.0525245	0.0225411
2:87738105:87746403:clu_98804_+	8	0.0846127	24	0.20281	0.140921
2:152659009:152659093:clu_208274_-	1	0.00375378	1	0.00375378	-0.00276602
11:293727:293830:clu_214328_+	1	0.00699255	1	0.00699255	0.0132384
12:57732512:57732845:clu_161466_-	1	0.00272018	1	0.00272018	0.00325872
3:171686798:171687371:clu_151618_-	4	0.00970757	4	0.00970757	0.00618039
11:65583765:65584241:clu_217023_+	143	0.287206	148	0.305954	0.314455
20:35004570:35005708:clu_132557_-	3	0.00510418	3	0.00510418	0.00842396
16:89695070:89695293:clu_83956_+	5	0.00545551	5	0.00545551	-0.009042
16:75635748:75636454:clu_11780_-	1	0.00562759	1	0.00562759	-0.00441019
17:63822168:63822665:clu_140017_-	4	0.00883035	4	0.00883035	0.00947312
18:9537022:9537103:clu_12737_+	3	0.00645217	3	0.00645217	0.00830258
19:13100748:13100837:clu_50609_-	27	0.0576594	27	0.0576594	0.0506647
1:25565207:25565362:clu_166592_+	56	0.410959	56	0.410959	0.397042
20:4182848:4183494:clu_4046_+	1	0.00159095	1	0.00159095	-0.00270352
19:7646344:7647162:clu_191820_+	44	0.319869	44	0.319869	0.273368
1:169589565:169590147:clu_35846_-	1	0.00235128	1	0.00235128	0.00396234
8:38838546:38840224:clu_39267_+	5	0.012096	5	0.012096	0.00724564
7:5527213:5527390:clu_179618_-	12	0.0488626	12	0.0488626	0.0310166
19:13081855:13090224:clu_193173_+	2	0.00325815	2	0.00325815	0.00589361
2:36583469:36590903:clu_205234_-	1	0.00343824	1	0.00343824	0.0117185
12:8388126:8388413:clu_159182_-	16	0.0670406	16	0.0670406	0.0788024
21:42897047:42903182:clu_46899_+	29	0.0269115	29	0.0269115	0.0204293
10:131959150:131959410:clu_92538_+	15	0.0726807	15	0.0726807	0.087351
19:35740088:35741024:clu_53038_-	39	0.0566064	39	0.0566064	0.0936436
18:76809504:76816104:clu_109424_-	10	0.0144019	10	0.0144019	0.0215123
18:36146048:36146250:clu_13183_+	9	0.0147839	9	0.0147839	0.0162078
7:140697391:140702866:clu_157697_+	10	0.0184802	10	0.0184802	0.0239799
12:57477680:57477785:clu_161374_-	2	0.0160291	2	0.0160291	0.0268121
2:20037614:20040921:clu_204584_-	37	0.0511944	37	0.0511944	0.0656918
7:108515574:108526029:clu_183642_-	44	0.0340922	44	0.0340922	0.0528733
3:121632563:121633067:clu_150403_-	30	0.0567496	30	0.0567496	0.0459729
11:72136261:72138961:clu_218214_+	63	0.112449	63	0.112449	0.113975
16:21961465:21962460:clu_80113_+	5	0.00185253	5	0.00185253	0.0109541
1:46572167:46576575:clu_31601_-	10	0.0367675	10	0.0367675	0.0630233
14:102048669:102048922:clu_77181_+	7	0.00384377	7	0.00384377	-0.0106478
10:89332627:89337425:clu_91136_+	3	0.00291323	3	0.00291323	0.00482208
15:101651773:101652271:clu_17098_-	10	0.0126793	10	0.0126793	0.0184447
16:89908125:89908585:clu_84045_+	51	0.0371236	51	0.0371236	0.0209759
1:225922383:225923701:clu_37421_-	5	0.012052	5	0.012052	0.0112031
3:52287876:52290304:clu_105084_+	1	0.00310797	1	0.00310797	0.00870456
21:45490871:45491225:clu_47168_+	4	0.00958731	4	0.00958731	0.000429362
21:42893381:42903182:clu_46899_+	28	0.0459181	28	0.0459181	0.0303283
2:85327386:85327513:clu_206499_-	2	0.00377876	2	0.00377876	-0.00040162
2:95919920:95921607:clu_206900_-	6	0.00153635	6	0.00153635	-0.00891784
4:36185971:36187451:clu_144637_-	2	0.00477274	2	0.00477274	-0.00515176
19:7644423:7644476:clu_191834_+	13	0.029281	13	0.029281	0.0333916
19:582934:583036:clu_189754_+	32	0.275488	32	0.275488	0.310646
1:234393837:234400853:clu_37735_-	1	0.001649	1	0.001649	-0.00449983
16:88716844:88717023:clu_12178_-	14	0.0518759	14	0.0518759	0.0847957
14:94378640:94381080:clu_213356_-	210	0.905429	211	0.905502	0.913777
9:128721400:128721651:clu_87368_-	24	0.0575165	24	0.0575165	0.0255308
2:65051337:65055915:clu_205946_-	14	0.0253894	14	0.0253894	0.0280119
15:90088747:90091553:clu_16778_-	1	0.00372371	1	0.00372371	0.00312038
20:58701158:58705498:clu_6030_+	101	0.338304	101	0.338304	0.340262
9:136992974:136993093:clu_203890_+	3	0.00392401	3	0.00392401	-0.00264413
13:114235132:114236645:clu_143670_+	2	0.00190298	2	0.00190298	0.00363269
14:22878976:22879210:clu_74712_+	47	0.100379	47	0.100379	0.0824148
10:19716890:19718500:clu_175907_-	4	0.00696603	4	0.00696603	0.00359012
11:73843367:73844807:clu_218400_+	25	0.0134177	25	0.0134177	0.00963426
6:139029312:139034155:clu_117056_+	66	0.14581	66	0.14581	0.13541
5:140542281:140548906:clu_129821_+	4	0.00819513	4	0.00819513	-0.00579462
8:102244121:102250115:clu_40328_+	25	0.0379557	25	0.0379557	0.0269446
19:3206425:3207198:clu_190657_+	1	0.00149264	1	0.00149264	-0.000782532
19:19192554:19192960:clu_194604_+	31	0.0536392	31	0.0536392	0.0338896
22:46974399:46997634:clu_189301_+	8	0.0103826	8	0.0103826	0.0268203
9:39140638:39165933:clu_85007_-	1	0.00263914	1	0.00263914	-0.000638728
7:102584338:102587729:clu_183067_-	3	0.00118194	3	0.00118194	0.0103328
10:13108289:13108962:clu_89118_+	43	0.195524	43	0.195524	0.139179
5:139476454:139477329:clu_44368_-	69	0.203744	71	0.203773	0.197789
20:38422241:38425935:clu_132912_-	50	0.182602	50	0.182602	0.188325
17:44322528:44322808:clu_138482_-	40	0.109099	40	0.109099	0.0968058
1:948232:948490:clu_27551_-	3	0.00593138	3	0.00593138	0.00487761
9:136364559:136365141:clu_88121_-	14	0.0261125	14	0.0261125	0.013911
15:41286100:41308567:clu_110280_+	99	0.169245	99	0.169245	0.148332
11:107443049:107445495:clu_125874_-	18	0.0172057	18	0.0172057	0.0184369
19:11577679:11578480:clu_50577_-	7	0.0180899	7	0.0180899	0.0241888
20:45792109:45792677:clu_5508_+	30	0.0158477	30	0.0158477	0.0278664
12:92144447:92145060:clu_161984_-	7	0.00728268	7	0.00728268	0.0122328
12:122981299:122981595:clu_163683_-	9	0.00804451	9	0.00804451	0.00841628
17:60157788:60157989:clu_68000_+	3	0.0043496	3	0.0043496	0.0108787
13:74365087:74406315:clu_143041_+	8	0.0214739	8	0.0214739	0.0306164
22:39077378:39078932:clu_188507_+	1	0.00352731	1	0.00352731	-0.00498675
19:13078735:13081680:clu_193173_+	6	0.00894384	6	0.00894384	0.00283333
7:100474440:100477277:clu_182838_-	25	0.0336782	25	0.0336782	0.0362365
9:133100382:133100496:clu_87848_-	3	0.0127873	3	0.0127873	0.0175107
6:36742486:36743689:clu_21136_-	22	0.0248899	22	0.0248899	0.0293625
8:17265981:17268258:clu_38592_+	9	0.00572326	9	0.00572326	0.00705304
2:201272942:201274889:clu_101260_+	4	0.00708993	4	0.00708993	0.0111127
19:218917:221141:clu_47349_-	0		4	0.0223701	0.0304417
20:50191981:50192368:clu_5803_+	12	0.0198028	12	0.0198028	-0.00207291
1:244841811:244841924:clu_37999_-	1	0.00466141	1	0.00466141	0.00945728
17:74521509:74523579:clu_140508_-	7	0.0154997	7	0.0154997	0.0180771
1:182829494:182829603:clu_173199_+	7	0.0108869	7	0.0108869	0.00697926
12:6537996:6538101:clu_158885_-	1	0.00582282	1	0.00582282	-0.00652721
19:49686726:49687526:clu_198007_+	14	0.183465	16	0.18754	0.369963
4:70836314:70839177:clu_145342_-	12	0.0159724	12	0.0159724	0.00164355
10:98435772:98443124:clu_178024_-	66	0.264247	66	0.264247	0.283141
6:41789336:41789531:clu_115150_+	2	0.00357545	2	0.00357545	0.00864833
21:46635763:46636439:clu_47336_+	18	0.0725129	18	0.0725129	0.0881654
7:7673453:7801670:clu_153310_+	8	0.0178655	8	0.0178655	0.0152319
14:23965983:23967211:clu_74829_+	3	0.0113423	3	0.0113423	0.0157202
15:51457461:51458506:clu_15162_-	1	0.00462367	1	0.00462367	0.000792121
13:48077311:48079844:clu_17849_-	22	0.0364348	22	0.0364348	0.0330013
20:47665953:47666260:clu_133233_-	6	0.0160651	6	0.0160651	0.0221917
7:142065468:142094620:clu_157732_+	55	0.665324	55	0.665324	0.697431
10:132324373:132331436:clu_179074_-	23	0.0764381	23	0.0764381	0.0552274
6:3012674:3016884:clu_112943_+	105	0.546443	105	0.546443	0.538467
12:49272965:49273036:clu_58887_+	10	0.00686742	10	0.00686742	0.00751679
20:48645900:48645994:clu_133298_-	0		1	0.0112669	-0.0149916
21:44907095:44910284:clu_186151_-	113	0.842956	113	0.842956	0.842205
10:73744437:73746805:clu_90786_+	2	0.00401928	2	0.00401928	0.000760851
1:43166919:43167160:clu_31283_-	18	0.0622528	18	0.0622528	0.0811775
9:127908581:127912268:clu_87021_-	6	0.0107718	6	0.0107718	0.0096829
1:42835764:42837158:clu_168203_+	1	0.00136729	1	0.00136729	0.00223473
12:25062900:25063720:clu_58212_+	1	0.00208408	1	0.00208408	-0.000526568
12:113163045:113163132:clu_162898_-	24	0.0306743	24	0.0306743	0.0259673
17:8153980:8156307:clu_135856_-	1	0.00455334	1	0.00455334	0.0055403
21:46649697:46658745:clu_47341_+	1	0.00160242	1	0.00160242	-0.000586404
1:161215370:161217986:clu_172528_+	18	0.0528315	18	0.0528315	0.0422908
15:75043536:75048553:clu_111765_+	26	0.0247708	26	0.0247708	0.00518676
3:58423494:58424752:clu_105426_+	140	0.479663	147	0.478977	0.456599
6:149342833:149346478:clu_117213_+	20	0.0312669	20	0.0312669	0.0230868
1:174305127:174370979:clu_172985_+	13	0.0199653	15	0.0198406	0.0112332
4:128874466:128888679:clu_146359_-	32	0.0456357	33	0.0451159	0.0509913
10:110228321:110244828:clu_92042_+	8	0.00873394	8	0.00873394	-0.0172698
1:36475673:36477605:clu_30820_-	53	0.203773	53	0.203773	0.252921
16:89727325:89729235:clu_83982_+	16	0.0089362	16	0.0089362	0.00791919
5:103028238:103028887:clu_129019_+	22	0.0177803	22	0.0177803	0.0102072
19:54241127:54241662:clu_56087_-	16	0.0658659	16	0.0658659	0.0513651
17:4814711:4815476:clu_63574_+	3	0.0103079	3	0.0103079	0.00610044
2:71070586:71070741:clu_98262_+	10	0.0300968	10	0.0300968	0.030111
3:128644983:128650540:clu_150667_-	18	0.0244617	18	0.0244617	0.0462346
12:96003064:96006314:clu_162121_-	7	0.0114385	7	0.0114385	-0.000777428
17:38136480:38136851:clu_65843_+	61	0.276373	61	0.276373	0.239763
15:66501912:66502612:clu_15767_-	4	0.0105265	4	0.0105265	-0.00340977
1:161542120:161542516:clu_35437_-	35	0.0716083	35	0.0716083	0.0972819
20:5109445:5112730:clu_131732_-	7	0.00903061	7	0.00903061	0.0140791
17:36585354:36586050:clu_65751_+	1	0.00444221	1	0.00444221	0.000477867
11:60897951:60898541:clu_123211_-	1	0.00441579	1	0.00441579	-0.00564541
3:195888606:195892411:clu_152270_-	38	0.043537	38	0.043537	0.0565277
8:141182487:141185139:clu_40853_+	77	0.373059	77	0.373059	0.374027
6:160073250:160073379:clu_117520_+	16	0.0592154	16	0.0592154	0.0192375
20:56365262:56366071:clu_5931_+	56	0.229998	56	0.229998	0.170358
16:22534523:22534742:clu_80246_+	2	0.00618885	2	0.00618885	-0.000358207
16:21847541:21857259:clu_8629_-	78	0.134541	82	0.139511	0.0884998
19:9996119:9996206:clu_50030_-	3	0.000352759	3	0.000352759	0.00262959
22:50248751:50249103:clu_27032_-	13	0.0204902	13	0.0204902	-0.00269149
9:34649564:34655218:clu_200262_+	9	0.0137726	9	0.0137726	0.0106931
18:36797039:36798449:clu_108909_-	2	0.00403666	2	0.00403666	0.000597188
7:38207729:38214357:clu_153832_+	4	0.00715961	4	0.00715961	0.0115245
7:73469633:73470345:clu_181518_-	1	-0.00147597	1	-0.00147597	-0.00907049
14:24442452:24442754:clu_211367_-	10	0.0146805	10	0.0146805	0.0164286
4:112429253:112435148:clu_95156_+	54	0.0829025	54	0.0829025	0.0602672
19:6825121:6826612:clu_191473_+	1	0.000634707	1	0.000634707	0.00543365
16:1962270:1962497:clu_6946_-	67	0.643628	67	0.643628	0.583621
17:81559416:81563921:clu_141492_-	66	0.123278	66	0.123278	0.109117
16:83803528:83803669:clu_11870_-	65	0.156286	65	0.156286	0.132752
5:69217871:69226338:clu_128057_+	14	0.021893	14	0.021893	0.0171759
19:3978172:3979329:clu_48563_-	28	0.101515	28	0.101515	0.0935428
2:68187314:68217092:clu_205996_-	15	0.0227929	15	0.0227929	0.03726
14:95436981:95439033:clu_213403_-	22	0.0733604	22	0.0733604	0.0577473
5:180848082:180851381:clu_45795_-	4	0.00490126	4	0.00490126	0.00549375
8:141192663:141192800:clu_40857_+	5	0.0115102	5	0.0115102	-0.00135352
8:78516468:78598358:clu_39892_+	27	0.0238408	27	0.0238408	0.0206989
19:20553835:20565638:clu_52389_-	1	0.00893198	1	0.00893198	-0.000168149
14:92941904:92946266:clu_213299_-	3	0.00559493	3	0.00559493	0.00963884
1:155709824:155721517:clu_171916_+	1	0.00498845	1	0.00498845	-0.00168382
2:74529912:74530461:clu_98460_+	2	0.00208647	2	0.00208647	0.00400926
10:48555550:48582953:clu_176623_-	2	0.00328539	2	0.00328539	0.00600517
14:92940455:92940626:clu_213312_-	46	0.122974	46	0.122974	0.132568
22:42381689:42381863:clu_26429_-	193	0.473403	197	0.473501	0.46796
3:184182248:184182757:clu_107587_+	114	0.257401	114	0.257401	0.2391
15:82987384:82989010:clu_112155_+	1	0.00107134	1	0.00107134	0.0060182
2:127050522:127059011:clu_207820_-	15	0.0226129	15	0.0226129	0.032803
7:151235612:151236408:clu_158238_+	6	0.0203899	6	0.0203899	0.0135878
11:60067112:60069574:clu_216206_+	20	0.0375492	20	0.0375492	0.0281868
17:75040202:75042181:clu_140591_-	35	0.0580218	35	0.0580218	0.0448902
6:152145555:152148045:clu_23547_-	9	0.0273296	9	0.0273296	0.0469453
1:159815459:159815536:clu_172323_+	2	0.00632152	2	0.00632152	-0.00178164
14:35110629:35121902:clu_211499_-	21	0.0174261	21	0.0174261	0.0127662
16:53447106:53451703:clu_81980_+	96	0.292196	96	0.292196	0.23764
19:4525076:4525633:clu_48236_-	5	0.0141657	5	0.0141657	0.0116953
19:41425535:41425666:clu_53953_-	27	0.103754	27	0.103754	0.0609477
1:53088979:53089800:clu_31807_-	1	0.00290019	1	0.00290019	-0.000861009
16:21835088:21835719:clu_8677_-	1	0.00825059	36	0.22366	0.178129
9:135938279:135939718:clu_88052_-	6	0.0462073	6	0.0462073	0.0584891
21:45490346:45490836:clu_47168_+	4	0.0138281	4	0.0138281	0.0072329
11:58610334:58610950:clu_216137_+	48	0.35136	62	0.350103	0.278867
6:155183500:155211204:clu_117374_+	10	0.0104865	10	0.0104865	-8.76715e-05
7:101092654:101092733:clu_156531_+	11	0.0199135	11	0.0199135	0.015947
2:241228410:241229833:clu_210654_-	25	0.0370989	25	0.0370989	0.0429891
21:44313682:44313913:clu_47025_+	1	0.000396143	1	0.000396143	0.00355734
12:121210298:121221913:clu_61761_+	8	0.0117952	8	0.0117952	0.0115338
3:15585342:15586525:clu_147640_-	4	0.00389564	4	0.00389564	0.00667989
1:160092695:160092924:clu_35392_-	7	0.0127377	7	0.0127377	0.0258789
11:62884525:62884632:clu_216565_+	3	0.00642502	3	0.00642502	0.00327341
20:428058:428491:clu_3681_+	17	0.049666	17	0.049666	0.0473148
1:7961787:7962763:clu_165142_+	3	0.00258742	3	0.00258742	0.00391019
19:36142966:36143064:clu_195582_+	11	0.0151303	11	0.0151303	-0.000561072
17:17681793:17683546:clu_64604_+	50	0.0532487	50	0.0532487	0.0453485
3:195689438:195696361:clu_107882_+	40	0.0335473	40	0.0335473	0.0419096
5:115837764:115841390:clu_43828_-	3	0.00452711	3	0.00452711	0.000831982
12:120575688:120575792:clu_61637_+	2	0.000713683	2	0.000713683	-0.00225249
12:53672645:53672756:clu_160803_-	6	0.00842776	6	0.00842776	0.0067365
1:203179498:203179761:clu_36684_-	8	0.0193513	8	0.0193513	0.013518
3:48924839:48927462:clu_104514_+	43	0.0789643	48	0.0786435	0.0753017
16:1310253:1314020:clu_78239_+	8	0.0153402	8	0.0153402	0.0200599
15:40812902:40813338:clu_110276_+	57	0.0970261	57	0.0970261	0.0814491
2:97733595:97734520:clu_99173_+	1	0.00364641	1	0.00364641	-0.000778046
15:41286100:41298041:clu_110280_+	86	0.152753	86	0.152753	0.129157
11:43322136:43323597:clu_215629_+	3	0.00337897	3	0.00337897	-0.00146625
19:3053335:3053401:clu_48270_-	1	0.0153425	1	0.0153425	0.0120355
11:64853798:64854184:clu_123947_-	57	0.138397	57	0.138397	0.123463
12:54374135:54375844:clu_160830_-	2	0.0200473	2	0.0200473	0.00752289
14:104927230:104927673:clu_77516_+	15	0.0236236	15	0.0236236	0.0353831
1:203179585:203179761:clu_36684_-	16	0.0442194	16	0.0442194	0.0636091
9:137041134:137042927:clu_88404_-	4	0.00626847	4	0.00626847	0.00723036
12:57718376:57718993:clu_161456_-	60	0.0802107	60	0.0802107	0.099663
16:23587319:23590886:clu_8954_-	8	0.0102062	8	0.0102062	0.0127649
13:42917624:42926336:clu_17722_-	11	0.0269915	11	0.0269915	0.0310073
20:50689823:50690778:clu_133460_-	2	0.00408558	2	0.00408558	-0.00214056
19:6730384:6730987:clu_49273_-	1	0.00464342	1	0.00464342	0.00718755
5:34945025:34945722:clu_127384_+	48	0.101616	48	0.101616	0.140089
3:58163330:58168440:clu_105413_+	20	0.0174588	20	0.0174588	0.00545209
22:17689142:17702243:clu_186569_+	2	0.00327114	2	0.00327114	0.000784119
14:102084564:102084681:clu_213605_-	16	0.00742107	16	0.00742107	0.00303686
2:48474819:48479924:clu_97695_+	10	0.00718927	10	0.00718927	0.000392984
19:10561845:10562729:clu_50256_-	5	0.0108693	5	0.0108693	0.00326846
4:40423683:40553220:clu_144851_-	65	0.679796	65	0.679796	0.666507
10:120904142:120904646:clu_92332_+	1	0.00244544	1	0.00244544	0.000696864
6:49463453:49470140:clu_115630_+	18	0.0138049	18	0.0138049	0.011906
5:134741523:134750759:clu_129575_+	16	0.02585	16	0.02585	0.0234372
16:398385:398990:clu_77973_+	2	0.00524185	2	0.00524185	0.00225219
12:57395818:57398057:clu_161268_-	61	0.0988996	61	0.0988996	0.103241
17:50677896:50678093:clu_67576_+	4	0.00444952	4	0.00444952	0.00782597
19:7682322:7682434:clu_191689_+	11	0.0820713	11	0.0820713	0.139283
4:75793901:75800358:clu_94521_+	1	0.0049101	1	0.0049101	0.000155208
9:129833709:129834742:clu_87504_-	20	0.0437968	20	0.0437968	0.0614938
1:236243495:236249885:clu_37842_-	10	0.0101372	10	0.0101372	0.0139125
5:132927207:132932178:clu_44131_-	2	0.004834	2	0.004834	0.00753077
7:155303895:155308241:clu_158364_+	12	0.0162749	12	0.0162749	0.0224947
11:6615329:6615442:clu_121901_-	4	0.00779309	4	0.00779309	0.00353444
19:4179286:4182474:clu_48733_-	4	0.0176509	4	0.0176509	0.00463228
9:93107816:93110568:clu_201515_+	24	0.0833932	24	0.0833932	0.0800602
7:64794571:64814918:clu_154368_+	29	0.0210346	29	0.0210346	0.00675686
2:37201726:37204304:clu_97350_+	135	0.186938	135	0.186938	0.156802
12:8383075:8385144:clu_159182_-	9	0.0361256	9	0.0361256	0.0224949
1:86880725:86903281:clu_32424_-	7	0.0195876	7	0.0195876	0.0295612
1:159809245:159810094:clu_172322_+	3	0.0268594	3	0.0268594	0.020772
9:127868475:127871823:clu_86964_-	4	0.00917728	4	0.00917728	0.00511729
13:49464056:49467864:clu_142862_+	34	0.0278277	34	0.0278277	0.0173742
7:100148975:100149499:clu_156191_+	175	0.406895	179	0.407099	0.409531
17:44315009:44315263:clu_66783_+	2	0.00474754	2	0.00474754	0.00670699
2:73932683:73946719:clu_98372_+	9	0.0157949	9	0.0157949	0.0296118
2:113235570:113238090:clu_99700_+	16	0.0446377	16	0.0446377	0.0339477
9:128150374:128151638:clu_202762_+	0		5	0.047131	0.0592999
5:175961434:176034566:clu_45236_-	17	0.0269431	18	0.0447592	0.035334
17:49224996:49226647:clu_139308_-	1	0.00221477	1	0.00221477	0.0105283
1:172370311:172399819:clu_35930_-	112	0.348669	112	0.348669	0.369003
19:49560692:49564155:clu_55386_-	48	0.059749	48	0.059749	0.0636121
13:49628615:49630034:clu_142881_+	34	0.054488	34	0.054488	0.0307455
12:52615610:52616166:clu_160650_-	17	0.0219184	17	0.0219184	0.0284668
11:66284966:66285701:clu_124494_-	23	0.0431491	23	0.0431491	0.0314666
22:42383217:42383418:clu_26429_-	35	0.032688	35	0.032688	0.0273302
8:22080625:22080805:clu_38678_+	5	0.0059938	5	0.0059938	0.000994097
10:69088236:69097189:clu_90387_+	42	0.0557997	42	0.0557997	0.0540788
3:47917174:47921765:clu_148520_-	2	0.00241941	2	0.00241941	-0.00761217
11:60383288:60385088:clu_216227_+	229	0.678748	229	0.678748	0.680267
12:7119026:7119500:clu_57616_+	4	0.00849069	4	0.00849069	0.0122236
11:58999689:59009693:clu_123113_-	19	0.0260876	19	0.0260876	0.0212477
1:40041493:40059334:clu_168046_+	70	0.22427	72	0.223992	0.223614
19:198353:199759:clu_47343_-	0		23	0.187563	0.168736
7:76611813:76618183:clu_182104_-	22	0.023126	22	0.023126	0.0233893
16:67935478:67935582:clu_11095_-	24	0.0394189	28	0.0392946	0.0397715
7:150740503:150740879:clu_158153_+	13	0.0121178	13	0.0121178	0.00855119
1:43814933:43838219:clu_168336_+	39	0.0413417	39	0.0413417	0.0390749
12:95976706:95980556:clu_162134_-	13	0.0202639	13	0.0202639	0.0129639
8:94836631:94838494:clu_40101_+	1	0.00369615	1	0.00369615	-0.00637666
1:45634236:45640210:clu_31505_-	28	0.0321452	28	0.0321452	0.0250467
17:81120682:81120733:clu_141527_-	2	0.0076628	2	0.0076628	0.00646536
8:671414:671589:clu_117852_-	10	0.0115353	10	0.0115353	0.0182752
22:41601190:41603259:clu_26349_-	6	0.0101295	6	0.0101295	0.0126638
22:49904384:49907721:clu_26942_-	6	0.0108433	6	0.0108433	0.0154822
16:84836435:84838422:clu_83476_+	20	0.0623745	20	0.0623745	0.0300236
6:2840594:2841812:clu_19096_-	25	0.158102	25	0.158102	0.17285
10:131958706:131959225:clu_92538_+	6	0.0151867	6	0.0151867	0.0224262
19:40591228:40591298:clu_196309_+	15	0.0148103	15	0.0148103	0.0250415
3:98506747:98517052:clu_149980_-	2	0.0107445	2	0.0107445	0.0186982
15:90884639:90885037:clu_112550_+	99	0.549236	99	0.549236	0.536078
20:48644497:48645851:clu_133269_-	110	0.384023	115	0.38469	0.397385
3:187038491:187038742:clu_107722_+	3	0.00803556	3	0.00803556	0.0058465
11:61848413:61857011:clu_216392_+	19	0.025097	19	0.025097	0.0310828
7:11051780:11061964:clu_153346_+	10	0.0100787	10	0.0100787	0.0106397
11:62729086:62733118:clu_216562_+	10	0.0240212	10	0.0240212	-0.00319616
14:21230366:21230997:clu_210869_-	13	0.0429356	13	0.0429356	0.0365204
7:551470:579256:clu_179288_-	56	0.173871	56	0.173871	0.19655
17:75834456:75834702:clu_140882_-	5	0.00547787	5	0.00547787	0.00551975
6:36746577:36746709:clu_21144_-	45	0.0394866	49	0.0781614	0.0789212
14:72956500:72958612:clu_76166_+	7	0.0059061	7	0.0059061	-0.00338504
19:54966467:54969999:clu_198939_+	30	0.0412923	30	0.0412923	0.020748
2:148021684:148024966:clu_100235_+	22	0.0259474	22	0.0259474	0.0134789
22:46053920:46056847:clu_189257_+	5	0.0115219	5	0.0115219	0.0119075
8:74010129:74026789:clu_39875_+	1	0.00235863	1	0.00235863	0.00165739
1:243304777:243305012:clu_175072_+	35	0.0713266	35	0.0713266	0.0664427
17:76578816:76580971:clu_141041_-	12	0.0856862	12	0.0856862	0.0761785
9:120869330:120869845:clu_86659_-	9	0.00753829	9	0.00753829	0.00243733
5:178727125:178728990:clu_45625_-	12	0.0257984	12	0.0257984	0.0311453
1:120823360:120823974:clu_170340_+	4	0.0176904	16	0.24311	0.242812
2:201166099:201166435:clu_101238_+	3	0.00463704	3	0.00463704	0.0220547
10:124620264:124620385:clu_178900_-	56	0.0600349	56	0.0600349	0.058631
22:46676668:46677576:clu_189318_+	5	0.00691413	5	0.00691413	0.0177804
6:11352780:11382139:clu_19335_-	4	0.0118521	4	0.0118521	0.0144303
17:80117749:80118193:clu_69615_+	56	0.13268	56	0.13268	0.165094
9:90878953:90887749:clu_201435_+	4	0.0228129	4	0.0228129	0.0363059
9:93035799:93035977:clu_201543_+	2	0.00326807	2	0.00326807	0.00111461
3:119491574:119491763:clu_106127_+	52	0.161178	52	0.161178	0.152283
3:10118970:10125626:clu_103231_+	85	0.188837	85	0.188837	0.163513
11:59209323:59212413:clu_123122_-	6	0.0113086	6	0.0113086	0.0296664
3:48694240:48695090:clu_148561_-	36	0.0658774	45	0.0649037	0.0610508
15:81299869:81299947:clu_112078_+	0		2	0.00708239	-0.0486753
19:18571909:18573293:clu_194331_+	42	0.0961304	42	0.0961304	0.0729127
9:125203066:125207564:clu_202492_+	9	0.00910583	9	0.00910583	0.00478338
7:100149053:100149499:clu_156191_+	173	0.363453	177	0.363407	0.366058
9:136941463:136941537:clu_88331_-	1	0.00756133	1	0.00756133	0.00664616
6:18427685:18439684:clu_113343_+	1	0.00316746	1	0.00316746	0.00265578
14:55129300:55137370:clu_75612_+	58	0.116051	58	0.116051	0.116027
8:22636586:22636922:clu_118401_-	1	0.00843016	1	0.00843016	-0.00450343
16:89299764:89300242:clu_12270_-	41	0.0235911	48	0.0266114	0.0198867
16:69320769:69321051:clu_82827_+	8	0.0087848	8	0.0087848	0.0119735
17:81240439:81240987:clu_69775_+	7	0.0118997	7	0.0118997	0.0143276
16:3243362:3243444:clu_7484_-	3	0.0079329	3	0.0079329	0.00250136
7:74783632:74785182:clu_155020_+	2	0.0109865	4	0.0307312	0.0359658
4:36117135:36121179:clu_144635_-	3	0.0044879	3	0.0044879	0.0104157
11:72238161:72238306:clu_218245_+	4	0.00330454	4	0.00330454	-0.00015812
1:156244403:156244690:clu_35113_-	3	0.00760954	3	0.00760954	0.0103753
2:196989649:196993583:clu_209148_-	115	0.184219	120	0.213183	0.225659
3:12749840:12759191:clu_147486_-	64	0.0916856	64	0.0916856	0.0797191
19:35744421:35744491:clu_53043_-	109	0.689583	109	0.689583	0.691119
9:120404113:120407012:clu_86607_-	4	0.0141551	4	0.0141551	0.010121
16:3059337:3059476:clu_78821_+	3	0.00760656	3	0.00760656	0.00860734
11:36446440:36451209:clu_215593_+	7	0.0115782	7	0.0115782	-0.00524157
17:10019863:10114442:clu_136040_-	2	0.01479	2	0.01479	-0.00420476
3:129257627:129257727:clu_106558_+	10	0.0168958	10	0.0168958	-0.00310919
7:111097133:111099881:clu_157045_+	34	0.0415367	34	0.0415367	0.0329907
6:37381354:37390742:clu_114968_+	45	0.0854599	45	0.0854599	0.0501114
7:142094863:142095565:clu_157734_+	39	0.347023	39	0.347023	0.356334
12:52675296:52675351:clu_160642_-	26	0.0425728	26	0.0425728	0.0485403
1:108807719:108808783:clu_169791_+	21	0.0480642	21	0.0480642	0.0445396
1:169690759:169691047:clu_35855_-	19	0.0117546	19	0.0117546	0.00901803
19:985975:989762:clu_189974_+	4	0.0103631	4	0.0103631	0.00939075
4:112315852:112377678:clu_95153_+	3	0.0155892	3	0.0155892	0.00789736
13:45378671:45379195:clu_142723_+	17	0.0289063	17	0.0289063	0.0365824
20:49242681:49243629:clu_5733_+	70	0.097439	70	0.097439	0.0724817
10:104254573:104255163:clu_91986_+	3	0.00160269	4	0.0198739	0.0141619
17:5584103:5584293:clu_135408_-	3	0.00413848	3	0.00413848	-0.000476679
1:244842058:244842195:clu_175106_+	5	0.0641321	5	0.0641321	0.0530179
9:114592652:114597590:clu_202228_+	0		1	0.00727372	0.00049669
11:64349668:64349891:clu_216824_+	28	0.0316699	28	0.0316699	-0.00349151
3:129260174:129260333:clu_106558_+	1	0.0037395	1	0.0037395	0.00636846
16:14950821:14951615:clu_79473_+	3	0.00458463	3	0.00458463	0.00257682
4:6609574:6609798:clu_93354_+	30	0.176864	30	0.176864	0.185602
19:40205296:40205488:clu_196206_+	3	0.00334723	3	0.00334723	0.0107451
17:65887:71362:clu_134155_-	0		4	0.0748822	0.0350989
11:2919407:2922102:clu_214768_+	61	0.119623	61	0.119623	0.0772255
10:16695126:16752539:clu_175830_-	1	0.00343382	1	0.00343382	0.00347502
16:11373762:11374992:clu_7920_-	49	0.0484607	49	0.0484607	0.0526597
12:116533616:116533966:clu_61500_+	4	0.00648136	4	0.00648136	0.00825054
12:56597633:56597689:clu_161220_-	17	0.0341666	17	0.0341666	0.0255527
10:73819645:73821682:clu_177337_-	4	0.0090018	4	0.0090018	0.00645003
2:85847562:85847861:clu_206570_-	77	0.179597	77	0.179597	0.188978
11:77322130:77322288:clu_125461_-	11	0.00805245	11	0.00805245	0.00228028
8:11845789:11847052:clu_118142_-	263	0.363895	693	0.347238	0.34494
16:672384:672489:clu_78107_+	12	0.0306029	12	0.0306029	0.0455049
2:111208661:111344061:clu_207530_-	4	0.0098533	4	0.0098533	0.0155194
20:62812594:62813198:clu_6209_+	16	0.0440486	16	0.0440486	0.0495061
1:58481174:58527261:clu_31934_-	126	0.288145	126	0.288145	0.299848
5:150447735:150449703:clu_44708_-	7	0.0486911	7	0.0486911	0.0542308
9:129828252:129829236:clu_87503_-	165	0.407071	165	0.407071	0.417041
4:15644657:15655204:clu_144442_-	1	3.63884e-05	1	3.63884e-05	-0.0024019
19:7557082:7558850:clu_191703_+	1	0.00491624	1	0.00491624	0.00266453
15:92162998:92171780:clu_112635_+	38	0.114788	38	0.114788	0.130978
20:62811610:62812230:clu_6205_+	24	0.0834424	24	0.0834424	0.0597956
17:5501872:5515473:clu_135403_-	29	0.0373347	29	0.0373347	0.0311461
11:61430182:61437625:clu_216341_+	5	0.0193951	5	0.0193951	0.0255784
20:38426503:38431041:clu_132913_-	38	0.261373	38	0.261373	0.291358
10:95268862:95290820:clu_177797_-	22	0.021384	22	0.021384	0.00993594
12:123944364:123956284:clu_163842_-	12	0.0157605	12	0.0157605	0.00579451
4:82979006:82984824:clu_145615_-	1	0.00361117	1	0.00361117	-0.000238228
3:40461661:40461941:clu_104041_+	3	0.00951354	3	0.00951354	0.0148173
7:144195701:144200171:clu_157910_+	4	0.0223116	4	0.0223116	0.00753999
1:47228522:47229196:clu_31615_-	145	0.402492	145	0.402492	0.376708
4:48897857:48904484:clu_145059_-	7	0.00935349	7	0.00935349	0.0135698
19:38409370:38410886:clu_53406_-	12	0.0263459	12	0.0263459	0.0196615
6:132753949:132755843:clu_23131_-	179	0.824163	184	0.824023	0.828911
18:69947433:69956755:clu_109314_-	3	0.0087457	3	0.0087457	-0.00903005
22:38729662:38730612:clu_188451_+	2	0.00135446	2	0.00135446	0.0076471
1:151760181:151760816:clu_34422_-	4	0.00908581	4	0.00908581	0.00407474
4:155347905:155352912:clu_146753_-	1	0.00425478	1	0.00425478	-0.00464573
1:117883627:117886577:clu_33225_-	3	0.00440877	3	0.00440877	-0.0100102
19:8251249:8254499:clu_191985_+	3	0.00493808	3	0.00493808	0.0153707
17:42567655:42568837:clu_66449_+	65	0.0628953	65	0.0628953	0.0279726
10:72375872:72407929:clu_177177_-	19	0.0399731	19	0.0399731	0.0396427
12:8357141:8390270:clu_159182_-	26	0.247883	26	0.247883	0.273084
13:112539859:112539984:clu_18528_-	2	0.0030717	2	0.0030717	0.00842314
2:227355761:227357003:clu_102250_+	10	0.0219501	10	0.0219501	0.0329739
5:151103692:151105245:clu_44796_-	22	0.129502	22	0.129502	0.126432
12:8790263:8791510:clu_57786_+	3	0.00812107	3	0.00812107	0.00533012
3:127576050:127576185:clu_150645_-	22	0.057496	22	0.057496	0.0540268
20:62860308:62861024:clu_133890_-	6	0.014847	6	0.014847	0.00190074
7:926644:931330:clu_179285_-	173	0.339467	173	0.339467	0.28757
20:47659730:47661363:clu_133232_-	10	0.0358409	10	0.0358409	0.0327784
22:39134048:39134401:clu_26082_-	8	0.0102787	8	0.0102787	0.00547452
8:25390287:25391896:clu_38957_+	36	0.097438	36	0.097438	0.111296
8:81676279:81679126:clu_119561_-	4	0.0052587	4	0.0052587	0.00471177
10:119105006:119107968:clu_92252_+	2	0.00470218	2	0.00470218	0.00223354
12:124911899:124912584:clu_163882_-	91	0.743264	91	0.743264	0.714962
4:184429070:184474379:clu_147045_-	1	0.00438964	1	0.00438964	0.0025784
5:132703619:132706451:clu_44110_-	11	0.0373623	11	0.0373623	0.043937
20:63977406:63979377:clu_134124_-	12	0.0315465	12	0.0315465	0.0219339
1:89108291:89109677:clu_32453_-	17	0.024014	17	0.024014	0.00706396
2:232567214:232568945:clu_102437_+	6	0.00764779	6	0.00764779	-0.00478228
10:131901330:131940031:clu_92534_+	1	0.00482772	1	0.00482772	-0.00038769
1:68098753:68137780:clu_32165_-	14	0.0282461	14	0.0282461	0.0208036
1:15946294:15948291:clu_28994_-	3	0.00385144	3	0.00385144	-0.00807374
3:52700496:52705447:clu_149448_-	22	0.020855	22	0.020855	0.0167771
19:45080029:45090107:clu_196856_+	4	0.00485098	4	0.00485098	0.00385204
11:290732:291015:clu_214318_+	4	0.0147077	4	0.0147077	0.0194846
10:84139593:84141462:clu_91001_+	54	0.258483	54	0.258483	0.259387
22:42383093:42383250:clu_26423_-	118	0.238499	118	0.238499	0.232948
10:13587152:13591768:clu_89158_+	46	0.143749	46	0.143749	0.104995
22:19201493:19208154:clu_24294_-	12	0.0228826	12	0.0228826	0.0240887
14:55129300:55133211:clu_75612_+	114	0.317933	114	0.317933	0.339339
11:62523396:62523781:clu_123420_-	8	0.0100798	8	0.0100798	-0.00082428
5:177729053:177732030:clu_45542_-	2	0.0152448	9	0.0520171	0.0307784
1:224435187:224515741:clu_174434_+	24	0.020282	24	0.020282	0.00656754
2:159389485:159395769:clu_208344_-	15	0.014643	15	0.014643	0.00818356
2:171326148:171330559:clu_208617_-	8	0.0108621	8	0.0108621	0.00686322
22:38959686:38991332:clu_188503_+	70	0.443773	70	0.443773	0.422097
8:66922114:66922324:clu_119432_-	24	0.0327606	24	0.0327606	0.0258861
19:14638340:14641419:clu_50918_-	88	0.220653	88	0.220653	0.212548
7:77042063:77042230:clu_155534_+	23	0.0350872	23	0.0350872	0.0191111
10:131958928:131959151:clu_92538_+	7	0.0364898	7	0.0364898	0.0550163
1:16595013:16608508:clu_29072_-	8	0.00950776	8	0.00950776	0.00920783
22:49919300:49919730:clu_189396_+	5	0.00402521	5	0.00402521	0.0089887
22:50206520:50208536:clu_189467_+	37	0.0234654	37	0.0234654	0.0104924
2:40157623:40160765:clu_205378_-	16	0.0150622	16	0.0150622	0.00136256
11:290969:291028:clu_214325_+	2	0.0161639	2	0.0161639	0.0131798
17:74772395:74772896:clu_140568_-	1	0.0119126	1	0.0119126	0.00441854
8:22081193:22081402:clu_38679_+	10	0.0341521	10	0.0341521	0.0330829
15:74458896:74461037:clu_16052_-	1	0.0113272	1	0.0113272	-0.00427482
17:46528859:46557365:clu_138955_-	8	0.0138469	8	0.0138469	0.0287651
1:1712400:1719328:clu_27524_-	5	0.0140712	5	0.0140712	-0.00573303
22:50782351:50782891:clu_27228_-	11	0.0178764	11	0.0178764	0.0223811
11:61848284:61857011:clu_216392_+	4	0.00749716	4	0.00749716	0.0158221
14:104792722:104794119:clu_213808_-	3	0.0137094	3	0.0137094	0.0118092
1:222823945:222835119:clu_174341_+	26	0.026715	26	0.026715	0.02536
8:143331339:143332487:clu_120631_-	13	0.0212028	13	0.0212028	-0.00290096
18:63978476:63979801:clu_13583_+	1	0.000319521	1	0.000319521	0.00459649
14:71933760:71964772:clu_76139_+	7	0.00792529	7	0.00792529	0.00911558
2:70182935:70190918:clu_206115_-	8	0.0100402	8	0.0100402	0.0145177
4:108070770:108078220:clu_146041_-	4	0.00676243	4	0.00676243	0.0110198
22:50578659:50579036:clu_27202_-	9	0.00403646	9	0.00403646	0.000268395
1:89014279:89014547:clu_32449_-	163	0.410265	165	0.410461	0.40999
9:114331674:114331826:clu_202197_+	56	0.149471	56	0.149471	0.112112
9:93018215:93020317:clu_201508_+	13	0.0194428	13	0.0194428	0.0162547
2:74211866:74214079:clu_98396_+	7	0.0231881	7	0.0231881	0.0213853
11:69294576:69295233:clu_218096_+	5	0.00840155	5	0.00840155	-0.00763329
7:65974704:65974919:clu_181095_-	10	0.0085485	10	0.0085485	0.0135285
11:67438501:67438632:clu_124626_-	192	0.485825	215	0.484469	0.482343
11:1752831:1752944:clu_121571_-	10	0.0266915	10	0.0266915	0.0352317
9:5577511:5600810:clu_84273_-	27	0.0306452	27	0.0306452	0.0607184
13:51776522:51777060:clu_18003_-	3	0.00971249	3	0.00971249	0.00077626
19:10005985:10006073:clu_50047_-	5	0.00737393	5	0.00737393	0.00519974
1:58527335:58530601:clu_31935_-	7	0.0147051	7	0.0147051	-0.000628384
2:172464574:172465824:clu_208654_-	21	0.030207	21	0.030207	0.0107154
20:35914197:35917484:clu_5102_+	19	0.0069809	19	0.0069809	0.0120479
15:40037018:40038282:clu_14431_-	42	0.136579	42	0.136579	0.100552
7:48101982:48103297:clu_154199_+	5	0.00891001	5	0.00891001	0.00148006
3:39383793:39389495:clu_104023_+	5	0.00872034	5	0.00872034	0.00694657
17:44248973:44249093:clu_138472_-	2	0.00251552	2	0.00251552	0.00171026
11:321659:321972:clu_214348_+	13	0.0557113	13	0.0557113	0.0679356
8:41661564:41661876:clu_118986_-	5	0.00843919	5	0.00843919	0.013671
9:135933272:135938222:clu_88051_-	17	0.137788	17	0.137788	0.104015
4:1740002:1740482:clu_93036_+	103	0.199953	103	0.199953	0.179387
1:101237099:101238822:clu_169706_+	7	0.0178191	7	0.0178191	0.0269879
11:2297921:2299428:clu_121629_-	3	0.00729519	3	0.00729519	0.0158458
6:2840594:2841216:clu_19096_-	30	0.219757	30	0.219757	0.222681
10:68956312:68959806:clu_90386_+	7	0.00713335	7	0.00713335	0.00631596
8:143927335:143927410:clu_120799_-	9	0.0351245	9	0.0351245	0.0141637
17:82036308:82036414:clu_141810_-	2	0.00468745	2	0.00468745	0.00901154
6:159685033:159688126:clu_23747_-	1	0.0041475	1	0.0041475	0.00464
17:48363814:48396680:clu_139215_-	4	0.00553152	4	0.00553152	0.00197391
17:8911507:8965596:clu_135952_-	1	0.00933815	1	0.00933815	0.00907156
5:78781974:78839356:clu_43275_-	3	0.00783869	3	0.00783869	0.00683416
19:11194042:11194503:clu_50434_-	10	0.0355143	10	0.0355143	0.0309242
9:123184298:123268436:clu_86789_-	9	0.0124485	9	0.0124485	0.0115632
3:13366091:13371834:clu_147524_-	5	0.00504499	5	0.00504499	0.00310332
5:35878086:35878170:clu_127415_+	3	0.00777419	3	0.00777419	0.00929734
4:966301:966466:clu_143817_-	26	0.0180857	26	0.0180857	0.017853
1:3503593:3505208:clu_28070_-	45	0.278098	45	0.278098	0.250516
17:78378808:78392476:clu_69472_+	44	0.271542	44	0.271542	0.280983
10:104266190:104267252:clu_91987_+	38	0.101494	40	0.101854	0.132408
2:97213447:97213542:clu_99114_+	28	0.0268768	30	0.0267752	0.0394503
18:11981205:11999054:clu_12792_+	13	0.0112363	13	0.0112363	0.0129528
16:22534340:22534581:clu_80247_+	11	0.0154957	12	0.0312886	0.0192857
5:1082861:1083042:clu_41589_-	39	0.0489722	39	0.0489722	0.0154551
3:122528743:122536168:clu_150468_-	1	0.00320712	1	0.00320712	-0.000867874
7:77012019:77041977:clu_155532_+	120	0.334377	121	0.334466	0.342195
10:19714521:19718500:clu_175907_-	32	0.0464438	32	0.0464438	0.0396932
5:132486840:132486954:clu_44043_-	2	0.00696054	2	0.00696054	0.00370601
9:114336410:114336466:clu_86552_-	1	0.000970889	1	0.000970889	0.000610123
1:209759093:209759988:clu_174054_+	35	0.118606	35	0.118606	0.10504
2:230216928:230219874:clu_210164_-	1	0.00362259	1	0.00362259	0.00609333
16:68312176:68315897:clu_82701_+	15	0.0207292	15	0.0207292	0.00320941
17:18335675:18340043:clu_136341_-	9	0.0144248	9	0.0144248	0.0140086
16:88707210:88709938:clu_83695_+	1	0.00474846	1	0.00474846	0.0029342
18:74255775:74260915:clu_109372_-	35	0.0733504	35	0.0733504	0.0666819
3:146536565:146544467:clu_151231_-	8	0.00985279	8	0.00985279	-0.00273776
8:144791411:144791773:clu_120973_-	5	0.00917736	5	0.00917736	0.00123364
18:11893576:11895185:clu_108518_-	3	0.00871984	3	0.00871984	0.00557306
12:47206145:47209281:clu_58707_+	11	0.0181118	11	0.0181118	0.0103758
9:37819401:37854780:clu_200525_+	10	0.0202712	10	0.0202712	0.0123036
16:89908528:89908585:clu_84045_+	3	0.00368215	3	0.00368215	-0.00802076
9:96948088:96949555:clu_86063_-	15	0.0157104	15	0.0157104	0.00886691
2:84832145:84836282:clu_206449_-	45	0.0498263	46	0.0523955	0.0604204
5:179607659:179608285:clu_131034_+	103	0.219484	103	0.219484	0.163423
9:137102264:137102740:clu_203953_+	3	0.0101854	3	0.0101854	0.0154847
1:151307801:151315573:clu_34352_-	5	0.00376371	5	0.00376371	0.00152317
2:201475742:201477619:clu_101380_+	18	0.0214869	18	0.0214869	0.0138648
16:55811010:55812903:clu_10578_-	43	0.161138	43	0.161138	0.163465
11:44082192:44083169:clu_215662_+	77	0.236219	77	0.236219	0.257481
2:152659005:152659093:clu_208274_-	1	0.0032171	1	0.0032171	-0.00284806
9:86288744:86298767:clu_85709_-	5	0.0203659	5	0.0203659	0.0135594
3:195888606:195908485:clu_152270_-	1	0.00318574	1	0.00318574	0.00664999
19:14407229:14407908:clu_193296_+	3	0.010703	3	0.010703	0.0163665
1:39028940:39034392:clu_167953_+	17	0.0708669	17	0.0708669	0.101846
10:16486617:16505020:clu_89228_+	2	0.00267476	2	0.00267476	0.0125682
1:3496783:3496988:clu_28066_-	12	0.0208069	12	0.0208069	0.0276683
3:158203245:158298039:clu_107195_+	31	0.0196752	31	0.0196752	0.0265925
8:143990311:143991200:clu_41168_+	6	0.0223887	6	0.0223887	0.03485
19:6475643:6475837:clu_49216_-	24	0.110715	24	0.110715	0.118713
8:671472:671531:clu_117852_-	2	0.00727398	2	0.00727398	-0.00736528
19:3053335:3053454:clu_190631_+	1	0.0108587	1	0.0108587	0.0108275
13:51822137:51826566:clu_18004_-	5	0.00554811	5	0.00554811	1.46112e-05
5:94651845:94653272:clu_128871_+	3	0.0070377	3	0.0070377	0.0126642
15:34154684:34154786:clu_14287_-	11	0.013348	11	0.013348	0.0221082
21:46547042:46549771:clu_47321_+	7	0.0085546	7	0.0085546	-0.00634089
6:87506448:87506881:clu_116117_+	15	0.010129	15	0.010129	0.00886887
7:140704963:140706119:clu_157699_+	2	0.00286642	2	0.00286642	0.00508174
19:991145:991227:clu_189976_+	1	0.00311874	1	0.00311874	0.000592102
11:94492906:94493791:clu_125728_-	56	0.110003	56	0.110003	0.0556404
17:2043017:2043205:clu_63083_+	27	0.0467508	27	0.0467508	0.026698
12:10390022:10407636:clu_159382_-	2	0.00286445	2	0.00286445	0.00927274
3:184365049:184365133:clu_107626_+	2	0.00420073	2	0.00420073	0.00613504
11:12259897:12263560:clu_215210_+	2	0.00300823	2	0.00300823	-0.00564038
5:179840959:179841907:clu_45706_-	1	0.0066264	1	0.0066264	-0.00222283
3:133652629:133653345:clu_150968_-	1	0.00395811	1	0.00395811	-0.0027538
20:23083974:23084259:clu_132015_-	48	0.147984	48	0.147984	0.160631
22:38125691:38126371:clu_25910_-	14	0.0162243	14	0.0162243	0.0207539
6:170318511:170318692:clu_117796_+	23	0.0111122	23	0.0111122	0.0180065
14:22422591:22422744:clu_74631_+	6	0.00355594	6	0.00355594	0.00734674
14:100295993:100298842:clu_213530_-	4	0.0127548	4	0.0127548	0.00156682
9:134913613:134914385:clu_87995_-	11	0.0332704	11	0.0332704	0.0232744
14:103729182:103732620:clu_77425_+	3	0.00338308	3	0.00338308	-0.00464619
19:206140:208327:clu_47347_-	0		1	0.019451	0.0297539
16:57127903:57134775:clu_82109_+	17	0.0314385	17	0.0314385	0.0231142
14:60277091:60282684:clu_75739_+	7	0.00749894	7	0.00749894	0.00826883
17:78382785:78392476:clu_69472_+	55	0.380749	55	0.380749	0.358716
2:85581656:85581754:clu_98647_+	108	0.25582	108	0.25582	0.267959
6:87653249:87656903:clu_116133_+	5	0.00722489	5	0.00722489	0.0199605
16:90146712:90148936:clu_83941_+	44	0.0201865	67	0.111869	0.0711853
10:35337207:35501501:clu_89672_+	32	0.0790336	32	0.0790336	0.07522
7:91970508:91973711:clu_155782_+	51	0.131771	51	0.131771	0.158854
11:72139060:72139347:clu_218214_+	8	0.0171143	8	0.0171143	0.0132182
2:36988859:37000586:clu_205238_-	2	0.00830552	2	0.00830552	0.00592341
11:118312170:118312618:clu_219349_+	111	0.390857	111	0.390857	0.405488
14:77462242:77462642:clu_76518_+	14	0.013778	14	0.013778	0.00706962
22:42381505:42381743:clu_26429_-	53	0.0708457	53	0.0708457	0.101159
17:49373154:49375310:clu_67428_+	6	0.00978094	6	0.00978094	0.00642422
16:89723183:89723260:clu_83981_+	3	0.00413036	3	0.00413036	0.000271547
6:71289811:71293293:clu_115815_+	7	0.0143931	7	0.0143931	0.0176069
16:80976172:80981806:clu_11818_-	0		2	0.0125836	-0.0209716
21:38257185:38291606:clu_46728_+	26	0.0611221	26	0.0611221	0.0539925
10:13616553:13630260:clu_89159_+	38	0.0649481	38	0.0649481	0.0759755
15:77018531:77023570:clu_111950_+	3	0.00417928	3	0.00417928	0.00125397
16:3069187:3081761:clu_78651_+	2	0.00670752	2	0.00670752	0.00699105
2:97204096:97207934:clu_99117_+	6	0.00671141	6	0.00671141	-0.000467659
12:25195337:25203920:clu_58228_+	24	0.0437868	24	0.0437868	0.0519728
17:42218215:42218767:clu_138209_-	21	0.052785	21	0.052785	0.0130549
19:41351202:41352942:clu_196442_+	50	0.216002	50	0.216002	0.197704
7:97966977:97969005:clu_182473_-	4	0.00913113	4	0.00913113	-0.00385503
12:124913320:124913549:clu_163882_-	80	0.621997	80	0.621997	0.568324
8:23566326:23571550:clu_38749_+	1	0.00411825	1	0.00411825	0.00281179
2:118974440:118977471:clu_99797_+	9	0.0203328	9	0.0203328	-0.00403404
4:153684360:153687966:clu_95733_+	20	0.034695	20	0.034695	0.029594
7:139936259:139936350:clu_157604_+	4	0.0108211	4	0.0108211	0.00349866
3:195870205:195872276:clu_152266_-	81	0.119798	81	0.119798	0.110396
19:58589114:58589208:clu_199662_+	7	0.0091765	7	0.0091765	0.00291767
8:101719648:101779924:clu_119925_-	13	0.0537986	13	0.0537986	0.0182667
19:14736244:14746232:clu_50922_-	17	0.0240167	17	0.0240167	0.01576
17:81665584:81666150:clu_141681_-	3	0.00868783	3	0.00868783	0.00972084
11:2317525:2317863:clu_214739_+	12	0.0169227	12	0.0169227	0.0205372
17:3000792:3000991:clu_63261_+	30	0.0870739	30	0.0870739	0.0696017
11:61017550:61017759:clu_216254_+	6	0.00735038	6	0.00735038	0.00472168
2:85697652:85698642:clu_98665_+	147	0.558541	147	0.558541	0.564181
19:51225155:51225803:clu_198255_+	82	0.597925	82	0.597925	0.54185
1:3773181:3775365:clu_164944_+	37	0.260703	37	0.260703	0.222881
5:95816626:95822456:clu_43585_-	28	0.0458767	28	0.0458767	0.0730535
20:49230349:49231023:clu_5730_+	24	0.0272337	24	0.0272337	0.00602348
12:6883919:6884371:clu_57606_+	37	0.140335	37	0.140335	0.160746
8:11850980:11853329:clu_118146_-	2	0.00573107	2	0.00573107	0.00871794
11:10002689:10028452:clu_122085_-	10	0.0133605	10	0.0133605	0.0169798
17:48543747:48543894:clu_139273_-	14	0.00338881	14	0.00338881	0.00492384
22:50627406:50627556:clu_27207_-	23	0.0492539	23	0.0492539	0.0485339
4:6693912:6696893:clu_93369_+	13	0.0449906	13	0.0449906	0.0430898
7:73693669:73697605:clu_154994_+	1	0.00316175	1	0.00316175	0.0020295
20:1473870:1477338:clu_131334_-	6	0.0169506	6	0.0169506	0.0108966
12:14507118:14511260:clu_159516_-	11	0.0319957	11	0.0319957	0.00785833
19:48230697:48230777:clu_54974_-	2	0.00888671	2	0.00888671	-0.00446483
1:6082274:6085204:clu_164996_+	1	-0.000570141	1	-0.000570141	0.00166832
16:84566359:84566540:clu_11926_-	108	0.429253	108	0.429253	0.481841
3:196713124:196716858:clu_108052_+	4	0.00306654	4	0.00306654	0.0077623
11:2314571:2316229:clu_214739_+	15	0.0267055	15	0.0267055	0.00619376
9:137613006:137613460:clu_204049_+	3	0.0164144	3	0.0164144	0.0186041
17:83035099:83048471:clu_142016_-	4	0.00922125	4	0.00922125	0.0117764
1:111477428:111477726:clu_170008_+	4	0.00688462	4	0.00688462	0.000371293
8:671646:671762:clu_117852_-	30	0.0301976	30	0.0301976	0.0380015
11:67435987:67436114:clu_124649_-	8	0.00792194	8	0.00792194	0.0150519
21:44055893:44059106:clu_46955_+	1	0.00199303	1	0.00199303	0.00905216
10:13638120:13638701:clu_89159_+	49	0.0902218	49	0.0902218	0.0882229
2:71078355:71078436:clu_98266_+	73	0.251318	73	0.251318	0.258009
1:64847675:64848186:clu_32070_-	23	0.0195641	23	0.0195641	0.0341207
7:50304359:50319048:clu_154231_+	6	0.0174118	6	0.0174118	0.0349739
19:41351202:41382772:clu_196442_+	8	0.0171138	8	0.0171138	-0.00279996
8:124556354:124557681:clu_120205_-	23	0.108998	23	0.108998	0.132238
5:180793097:180795859:clu_45793_-	1	0.00635862	1	0.00635862	0.00995146
1:161543199:161544701:clu_35444_-	52	0.107249	52	0.107249	0.114102
1:247418290:247418757:clu_175242_+	1	0.00390222	1	0.00390222	0.00833914
20:45416343:45419295:clu_5494_+	3	0.0102571	3	0.0102571	0.018281
2:127853105:127858028:clu_207886_-	3	0.00800653	3	0.00800653	0.00417203
14:21736223:21736695:clu_74574_+	44	0.0633526	44	0.0633526	0.0365981
12:6330926:6333069:clu_158813_-	5	0.0354144	5	0.0354144	0.0141437
21:46292525:46293562:clu_47285_+	243	0.31388	243	0.31388	0.312184
21:46293043:46293858:clu_47285_+	109	0.0826417	109	0.0826417	0.0839952
10:71760924:71761608:clu_90553_+	14	0.0235122	14	0.0235122	0.0179928
15:78540835:78541905:clu_112012_+	29	0.0525303	29	0.0525303	0.0506773
15:63636142:63636988:clu_15524_-	9	0.00672246	9	0.00672246	0.00129133
17:49223920:49224264:clu_139304_-	3	0.0100516	3	0.0100516	0.0176969
4:112425711:112426467:clu_95155_+	5	0.00553385	5	0.00553385	0.00252804
12:380257:384031:clu_158559_-	5	0.00622205	5	0.00622205	0.000184373
14:64511384:64516600:clu_75875_+	62	0.0994939	62	0.0994939	0.0808934
21:45480858:45481963:clu_47166_+	6	0.00560316	6	0.00560316	0.00412515
12:10388875:10389943:clu_159382_-	66	0.226347	66	0.226347	0.220772
20:1895526:1915159:clu_3805_+	11	0.133047	11	0.133047	0.134837
2:113235570:113236513:clu_99700_+	35	0.110233	35	0.110233	0.121251
19:11578194:11578585:clu_50577_-	74	0.376382	76	0.376699	0.427297
20:3123406:3159766:clu_131497_-	7	0.0111188	7	0.0111188	0.00746144
7:144350824:144355338:clu_184444_-	11	0.0364692	11	0.0364692	0.0298868
3:160416031:160416251:clu_107227_+	57	0.0913242	57	0.0913242	0.0986335
1:52988136:53038917:clu_168798_+	9	0.0105598	9	0.0105598	0.0118452
3:141738516:141745159:clu_106926_+	10	0.0160949	10	0.0160949	0.00296075
2:97194917:97196593:clu_99118_+	4	0.00550174	4	0.00550174	0.00211863
19:47754574:47754751:clu_197447_+	3	0.00282449	3	0.00282449	0.0111565
17:39662367:39662804:clu_66089_+	5	0.00430901	5	0.00430901	-7.2269e-05
3:158203245:158225657:clu_107195_+	17	0.00582146	17	0.00582146	0.0144619
1:109173837:109189066:clu_169839_+	22	0.0305225	22	0.0305225	0.0262821
12:9971687:9978975:clu_57911_+	5	0.00682152	5	0.00682152	-0.00341195
1:42816580:42816754:clu_31265_-	46	0.0656616	46	0.0656616	0.0300614
12:47798972:47819767:clu_160157_-	2	0.0079125	2	0.0079125	-0.00604621
22:24610033:24610250:clu_187333_+	3	0.00729601	3	0.00729601	0.00443286
12:108330207:108339027:clu_162448_-	1	0.00188882	1	0.00188882	0.0101728
17:1897333:1897861:clu_63063_+	17	0.054193	17	0.054193	0.058917
19:41376854:41378281:clu_196442_+	32	0.16701	32	0.16701	0.174141
14:100342571:100343275:clu_213532_-	3	0.0102594	3	0.0102594	0.0159529
8:144426208:144428489:clu_121017_-	10	0.0109418	10	0.0109418	0.00770918
2:201272942:201276827:clu_101260_+	9	0.00835702	9	0.00835702	0.010963
12:49128539:49128636:clu_160317_-	5	0.00602932	5	0.00602932	-0.0028622
2:87753634:87766728:clu_98807_+	5	0.0298201	29	0.119951	0.114057
17:75620636:75621031:clu_68980_+	15	0.0538785	15	0.0538785	0.0554108
12:47210761:47216165:clu_160100_-	12	0.0162027	12	0.0162027	0.0143141
16:74678980:74682651:clu_11693_-	61	0.0620703	61	0.0620703	0.050408
17:45246985:45247036:clu_66961_+	3	0.00766308	3	0.00766308	0.0105703
8:668780:673289:clu_117850_-	1	0.00547345	1	0.00547345	-0.00223921
11:65043164:65044225:clu_217080_+	2	0.00614386	2	0.00614386	0.0132503
4:56355423:56371451:clu_145230_-	1	0.00292074	1	0.00292074	0.00503117
12:585998:586248:clu_158579_-	7	0.0137019	7	0.0137019	0.00269697
2:86529397:86563304:clu_206582_-	38	0.0410607	38	0.0410607	0.0486025
19:47309898:47319781:clu_197292_+	4	0.00696216	4	0.00696216	0.00947938
2:241744877:241750151:clu_102892_+	21	0.0272557	21	0.0272557	0.0258015
2:86788560:86789323:clu_206640_-	40	0.0657678	40	0.0657678	0.0936567
2:73860151:73862203:clu_98365_+	16	0.0208721	16	0.0208721	0.0271874
14:92050536:92058319:clu_213243_-	23	0.0446916	23	0.0446916	0.0415776
11:47285065:47285451:clu_215833_+	30	0.0995115	39	0.0991846	0.0682428
12:9648933:9653683:clu_57879_+	93	0.17383	93	0.17383	0.202446
6:39105776:39109314:clu_21251_-	45	0.0370854	45	0.0370854	0.0283832
2:218280126:218281940:clu_101907_+	7	0.00566132	7	0.00566132	-0.00743685
5:57176400:57183797:clu_127839_+	19	0.0319728	19	0.0319728	0.0170688
6:122452057:122453770:clu_22994_-	11	0.0160692	11	0.0160692	0.00652704
6:75265338:75284402:clu_22161_-	1	0.00224798	1	0.00224798	0.00810185
9:35714801:35716492:clu_84836_-	2	0.00914079	2	0.00914079	-0.00765147
5:177304430:177304625:clu_130813_+	5	0.0125911	5	0.0125911	0.0031161
17:64500326:64502439:clu_140099_-	4	0.0170223	4	0.0170223	0.0355713
19:1036246:1036416:clu_189734_+	95	0.431813	95	0.431813	0.40568
19:8422016:8426609:clu_191954_+	7	0.0183035	7	0.0183035	0.0133832
19:14478567:14478684:clu_51208_-	31	0.132832	31	0.132832	0.117681
9:133349700:133349929:clu_203436_+	2	0.00313255	2	0.00313255	-0.00528984
1:101021765:101025683:clu_32719_-	1	0.00277268	1	0.00277268	0.00147615
6:160106180:160106245:clu_117580_+	99	0.243828	100	0.243847	0.21436
20:5570239:5570341:clu_131761_-	3	0.00989199	3	0.00989199	0.00299435
11:1752884:1753144:clu_121592_-	0		1	0.0122726	-0.0226183
18:63981838:63983579:clu_13584_+	2	0.00354964	2	0.00354964	0.00353578
17:5583959:5584293:clu_135408_-	1	0.00296769	1	0.00296769	-0.00342215
1:155060832:155061904:clu_171773_+	7	0.0100656	7	0.0100656	0.0180855
10:102111536:102120086:clu_178251_-	4	0.00779567	4	0.00779567	0.00383944
1:230236725:230243306:clu_174741_+	2	0.0013958	2	0.0013958	-0.0031546
2:113236120:113236209:clu_99706_+	26	0.046253	26	0.046253	0.0283141
19:45416897:45421178:clu_54471_-	26	0.0262435	26	0.0262435	0.0202317
17:4945997:4946628:clu_135115_-	78	0.189065	83	0.188908	0.186195
9:137216017:137216094:clu_204003_+	2	0.0102671	2	0.0102671	0.00160169
4:129073277:129076595:clu_146368_-	17	0.0126774	17	0.0126774	0.012273
15:80152905:80153026:clu_112041_+	194	0.357347	194	0.357347	0.333539
7:35667588:35694184:clu_180368_-	9	0.0251975	9	0.0251975	-0.00542602
7:123550586:123551368:clu_183762_-	5	0.00614863	5	0.00614863	-0.000286585
1:45330068:45330516:clu_31485_-	130	0.268717	144	0.26828	0.263242
1:182388750:182391175:clu_36201_-	37	0.042172	37	0.042172	0.0300705
8:656857:668598:clu_117849_-	81	0.126588	81	0.126588	0.12806
17:82860449:82870224:clu_70140_+	72	0.0575456	72	0.0575456	0.0467388
20:35277603:35277721:clu_132604_-	7	0.011636	7	0.011636	0.0139937
8:142274863:142279860:clu_120541_-	1	0.0052943	1	0.0052943	0.0140551
12:49758480:49758683:clu_58880_+	25	0.01833	25	0.01833	0.0446607
9:68545836:68546559:clu_85392_-	55	0.145617	55	0.145617	0.160695
4:129076657:129082306:clu_146368_-	18	0.0205116	18	0.0205116	0.0109135
17:50547285:50547720:clu_67569_+	8	0.0156322	8	0.0156322	0.0266519
12:121516863:121520985:clu_163315_-	2	0.00347661	2	0.00347661	0.00278463
2:196146055:196156439:clu_209111_-	33	0.109426	35	0.10896	0.13154
12:8386838:8390270:clu_159182_-	5	0.0231981	5	0.0231981	0.0423395
7:141686658:141701886:clu_184273_-	28	0.0605893	28	0.0605893	0.0677721
20:49233405:49233568:clu_5735_+	1	0.00131007	1	0.00131007	-0.00405406
17:5515004:5515473:clu_135403_-	18	0.0171846	18	0.0171846	0.00598514
1:155060832:155061418:clu_171773_+	86	0.260049	92	0.260413	0.27187
2:130157396:130164374:clu_207960_-	4	0.00486145	4	0.00486145	-0.00470431
19:11449428:11450646:clu_192681_+	11	0.0183792	11	0.0183792	0.0162824
3:49810183:49810372:clu_149060_-	9	0.0197298	9	0.0197298	0.0142758
1:161519283:161600892:clu_172597_+	60	0.0801868	60	0.0801868	0.0844191
20:45416694:45418852:clu_5494_+	1	0.00306477	1	0.00306477	0.0174649
7:103311728:103311808:clu_156886_+	4	0.00301668	4	0.00301668	0.0148382
17:77451528:77482144:clu_69335_+	31	0.0587873	31	0.0587873	0.0252891
3:98773983:98784945:clu_105786_+	2	0.00431988	2	0.00431988	-0.00415915
9:128721270:128721698:clu_87371_-	2	0.021817	2	0.021817	0.01817
21:42437596:42442452:clu_46851_+	4	0.0133169	4	0.0133169	0.0115675
11:130895156:130903255:clu_126804_-	79	0.419943	79	0.419943	0.359237
12:6537939:6538260:clu_57467_+	71	0.258558	71	0.258558	0.236269
3:53235116:53240256:clu_149485_-	1	0.0047732	1	0.0047732	0.00596617
4:3428169:3430407:clu_93255_+	3	0.00980574	3	0.00980574	-0.0122697
5:132482195:132482496:clu_44038_-	207	0.565945	245	0.563672	0.553283
11:1290409:1309466:clu_121521_-	2	0.00303463	2	0.00303463	0.0175689
1:156194247:156199835:clu_172051_+	42	0.150244	42	0.150244	0.16912
10:46016694:46022817:clu_176477_-	1	0.00278735	1	0.00278735	-0.003861
12:95252071:95257150:clu_60666_+	2	0.00347217	2	0.00347217	-0.0041658
1:211260164:211260929:clu_174098_+	26	0.0209481	26	0.0209481	0.00776582
1:64844889:64845513:clu_32070_-	3	0.00367906	3	0.00367906	0.00386215
17:3001451:3001650:clu_63263_+	24	0.12543	24	0.12543	0.120144
6:3006559:3012564:clu_112943_+	22	0.0253005	22	0.0253005	0.0135093
3:10318094:10319139:clu_147408_-	3	0.00485489	3	0.00485489	0.0116424
3:121636489:121637146:clu_150404_-	46	0.108201	46	0.108201	0.141069
17:68456484:68457342:clu_140343_-	112	0.397164	112	0.397164	0.383851
3:121632475:121633129:clu_150420_-	117	0.292668	121	0.293613	0.353
1:161630032:161630368:clu_35447_-	192	0.556408	192	0.556408	0.533445
19:4491835:4493706:clu_191082_+	45	0.235702	45	0.235702	0.220515
14:49602468:49614256:clu_75394_+	4	0.0102975	4	0.0102975	0.0206722
15:64162154:64162928:clu_15540_-	2	0.00273884	2	0.00273884	-0.000606446
19:2425267:2425432:clu_190501_+	3	0.00635635	3	0.00635635	-0.00315787
3:196728136:196728702:clu_108054_+	2	0.00586514	2	0.00586514	0.00874108
4:144012753:144019251:clu_146550_-	4	0.00942532	4	0.00942532	-0.00142651
4:152535033:152535127:clu_146688_-	2	0.00446954	2	0.00446954	0.00515392
22:37570820:37571849:clu_25812_-	5	0.0258495	5	0.0258495	0.0335942
21:41446141:41451167:clu_46792_+	45	0.203715	45	0.203715	0.215477
1:15946294:15946935:clu_28994_-	5	0.00533787	5	0.00533787	0.00668424
9:34652057:34655218:clu_200262_+	9	0.0134539	9	0.0134539	0.00814056
7:135646231:135648404:clu_157522_+	63	0.0785445	63	0.0785445	0.0925088
15:72771845:72774872:clu_16005_-	5	0.00395218	5	0.00395218	-0.00534843
1:228108474:228109149:clu_37549_-	67	0.0814873	67	0.0814873	0.0727332
2:63841232:63856306:clu_98005_+	128	0.224095	153	0.222457	0.220314
3:128987829:128988728:clu_150710_-	1	0.00138204	1	0.00138204	0.0019367
22:21695070:21695394:clu_186976_+	3	0.00303206	3	0.00303206	0.00759741
7:150792175:150793088:clu_184686_-	51	0.0913382	51	0.0913382	0.0896728
8:11835358:11838388:clu_38515_+	16	0.0151893	16	0.0151893	0.00996292
12:52070242:52070354:clu_59229_+	10	0.0261864	10	0.0261864	0.0256144
11:65590176:65590516:clu_217024_+	10	0.0206181	10	0.0206181	0.0265107
7:150687095:150692315:clu_158129_+	12	0.0107372	12	0.0107372	0.0138495
18:79973856:79976718:clu_109513_-	33	0.015901	33	0.015901	0.0138213
8:99892052:99893639:clu_119863_-	18	0.0212593	19	0.0210641	0.00716174
3:9756816:9757061:clu_103128_+	20	0.0490371	20	0.0490371	0.0443422
13:40943144:40949806:clu_17650_-	3	0.00833266	3	0.00833266	0.0122948
15:75621056:75625666:clu_16162_-	7	0.024379	7	0.024379	0.0234642
13:113229519:113229642:clu_143509_+	4	0.023318	4	0.023318	0.0195877
19:18903423:18904771:clu_52126_-	32	0.103804	32	0.103804	0.0727027
12:122141083:122141408:clu_61968_+	27	0.0867938	27	0.0867938	0.107811
9:14640012:14658749:clu_84368_-	6	0.0121202	6	0.0121202	-0.000673163
7:116250496:116251760:clu_157086_+	2	0.00161436	2	0.00161436	-0.00161842
8:23028602:23029610:clu_118456_-	35	0.0817295	35	0.0817295	0.0408362
14:60249677:60268293:clu_75739_+	5	0.00534696	5	0.00534696	0.00920696
1:20605039:20613842:clu_166185_+	78	0.168398	78	0.168398	0.153265
1:22074219:22078429:clu_166332_+	6	0.0126494	6	0.0126494	-0.00131174
19:35739769:35741024:clu_53038_-	30	0.0408939	30	0.0408939	0.038116
10:98434091:98435635:clu_178023_-	70	0.283394	70	0.283394	0.294377
1:156260499:156263395:clu_35099_-	4	0.0177533	4	0.0177533	0.00409034
12:53716415:53719739:clu_160751_-	12	0.0342095	12	0.0342095	0.0350785
1:157767478:157768414:clu_35262_-	2	0.00422966	2	0.00422966	0.00934017
22:50197322:50197449:clu_189445_+	16	0.0218357	16	0.0218357	0.0141773
3:50115980:50117074:clu_104865_+	17	0.0112995	17	0.0112995	0.0116833
14:52001866:52004194:clu_75525_+	4	0.00752673	4	0.00752673	0.0186935
9:161654:162432:clu_84153_-	17	0.0246281	17	0.0246281	0.0159253
7:128623781:128625797:clu_157184_+	21	0.0153705	21	0.0153705	0.0189293
5:1800021:1801238:clu_41675_-	43	0.173071	43	0.173071	0.19176
9:92975405:92976208:clu_201504_+	2	0.00446149	2	0.00446149	0.00346635
12:56712895:56713657:clu_161101_-	167	0.650878	168	0.650877	0.693136
2:16605124:16623864:clu_204540_-	18	0.051815	18	0.051815	0.0661137
16:83994688:83998205:clu_83374_+	36	0.308739	36	0.308739	0.30671
16:89561316:89561599:clu_83811_+	272	0.514545	280	0.514586	0.524047
5:176881208:176881302:clu_45334_-	1	0.00340987	1	0.00340987	0.0133073
2:113235986:113236121:clu_99706_+	18	0.0522261	18	0.0522261	0.0592479
20:62813200:62813441:clu_6216_+	79	0.534239	79	0.534239	0.504231
8:85215037:85217386:clu_119597_-	1	0.00291797	1	0.00291797	-0.000694549
22:49624681:49624858:clu_26894_-	22	0.0261031	22	0.0261031	0.0319875
11:47981008:48069121:clu_215990_+	34	0.0540306	47	0.055436	0.0889679
21:45493575:45494862:clu_47170_+	4	0.00465896	4	0.00465896	0.00325672
8:89943366:89946140:clu_119668_-	1	0.00284976	1	0.00284976	0.0123031
2:233390483:233392070:clu_102509_+	25	0.0219046	25	0.0219046	0.0219898
1:15429005:15429117:clu_165790_+	44	0.155737	44	0.155737	0.185023
8:2119211:2123252:clu_38317_+	30	0.0494072	30	0.0494072	0.0480225
17:62692457:62692766:clu_68148_+	5	0.0241272	5	0.0241272	0.0171865
3:100311877:100316099:clu_105804_+	14	0.0283328	14	0.0283328	0.0463751
19:1036246:1037715:clu_189734_+	8	0.0163774	8	0.0163774	0.0225747
3:158123991:158203072:clu_107195_+	18	0.0117121	18	0.0117121	0.00730442
20:48644485:48645851:clu_133269_-	113	0.418207	121	0.4183	0.448579
15:79914675:79923452:clu_16357_-	132	0.297378	132	0.297378	0.259885
8:18067298:18071300:clu_118250_-	135	0.273649	135	0.273649	0.26831
1:209770680:209770803:clu_174064_+	3	0.00858724	3	0.00858724	0.00888218
10:122849439:122850424:clu_178837_-	7	0.011128	7	0.011128	-0.000630672
1:25562978:25563070:clu_166591_+	35	0.255686	35	0.255686	0.231373
12:66153448:66160736:clu_161622_-	18	0.0826874	18	0.0826874	0.0907623
6:118931738:118934891:clu_22961_-	2	0.00382131	2	0.00382131	-0.00370936
12:49128864:49185917:clu_58887_+	27	0.0396022	27	0.0396022	0.0172206
16:21415085:21424979:clu_8624_-	47	0.130531	64	0.151571	0.100518
3:16303592:16347849:clu_103547_+	9	0.0206786	9	0.0206786	0.0262426
5:154820817:154821260:clu_44893_-	125	0.202192	125	0.202192	0.228286
15:43209451:43211416:clu_14810_-	5	0.00562716	5	0.00562716	0.0087731
9:83248516:83290603:clu_85611_-	15	0.0298438	16	0.0491196	0.0456878
20:63521780:63521905:clu_6274_+	30	0.0497051	30	0.0497051	0.0530642
12:108623647:108623708:clu_162451_-	43	0.402461	43	0.402461	0.320585
3:10301147:10304026:clu_147407_-	68	0.0604033	68	0.0604033	0.0428337
10:73030370:73044981:clu_177213_-	1	-0.00117844	1	-0.00117844	-0.00269811
2:190649360:190659158:clu_101050_+	90	0.114943	90	0.114943	0.107472
15:75339344:75339965:clu_111862_+	1	0.00507003	1	0.00507003	-0.0101497
15:41264235:41270557:clu_110331_+	20	0.0208406	20	0.0208406	0.0335654
11:86306482:86337379:clu_218739_+	19	0.0246067	19	0.0246067	0.0385936
3:9970661:9971545:clu_147334_-	26	0.0434784	26	0.0434784	0.0396476
11:60383288:60389390:clu_216227_+	66	0.121617	66	0.121617	0.153575
16:66935976:66938037:clu_82364_+	3	0.00571415	3	0.00571415	0.0025438
12:6333865:6334091:clu_158814_-	38	0.423565	38	0.423565	0.455418
14:24202478:24209890:clu_211295_-	11	0.0104102	11	0.0104102	0.0134567
19:13928030:13928124:clu_193346_+	4	0.0606463	4	0.0606463	0.0751435
9:72328721:72335392:clu_201084_+	12	0.00980235	12	0.00980235	0.00524486
19:35764936:35765034:clu_195480_+	5	0.0120567	5	0.0120567	0.0188438
1:219086660:219149939:clu_37166_-	66	0.127726	66	0.127726	0.0985578
11:3702892:3705200:clu_121737_-	71	0.23689	71	0.23689	0.230682
8:144106674:144106928:clu_41174_+	2	0.0110717	2	0.0110717	-0.00721801
10:45553204:45590524:clu_176471_-	40	0.0791915	40	0.0791915	0.110593
2:241324241:241325993:clu_102833_+	4	0.00613903	4	0.00613903	0.0106188
7:102433661:102436225:clu_156609_+	73	0.259476	73	0.259476	0.25711
11:95790743:95799232:clu_218899_+	68	0.223611	68	0.223611	0.193137
11:77392541:77411774:clu_125465_-	117	0.35181	118	0.351862	0.338258
1:172386957:172399819:clu_35930_-	132	0.339458	132	0.339458	0.32661
9:124414005:124414842:clu_86818_-	61	0.275525	61	0.275525	0.237263
12:10311615:10313410:clu_57941_+	40	0.1832	40	0.1832	0.167735
14:22880745:22880879:clu_74716_+	45	0.145423	45	0.145423	0.139126
7:74093299:74096622:clu_155053_+	8	0.00900754	8	0.00900754	0.0124634
4:88717054:88717305:clu_94812_+	58	0.088538	58	0.088538	0.0990845
9:127424803:127428832:clu_202581_+	15	0.0227402	15	0.0227402	0.00125182
11:308428:314263:clu_214259_+	80	0.52353	80	0.52353	0.503647
2:126641516:126643508:clu_207806_-	7	0.0230808	7	0.0230808	0.00971677
12:9998380:9999037:clu_159343_-	86	0.25437	86	0.25437	0.207408
1:45566688:45566869:clu_168486_+	21	0.0548783	31	0.0537324	0.0908694
20:35508190:35509998:clu_5050_+	1	0.00423203	1	0.00423203	-0.00973167
1:211750050:211750961:clu_37081_-	55	0.0968616	55	0.0968616	0.0979139
11:9749183:9749864:clu_215132_+	7	0.00453124	7	0.00453124	0.000998151
11:62663159:62663236:clu_123454_-	7	0.00771118	7	0.00771118	0.00767328
10:71646617:71647619:clu_90539_+	26	0.051855	26	0.051855	0.057353
4:2252522:2261725:clu_143983_-	2	0.00177054	2	0.00177054	0.00891748
17:67675542:67692572:clu_68493_+	11	0.0227444	11	0.0227444	0.036011
22:50294776:50307553:clu_27071_-	20	0.0239855	20	0.0239855	-0.00548723
20:50574654:50578420:clu_5823_+	3	0.00706706	3	0.00706706	0.00644876
4:2932409:2932600:clu_144053_-	2	0.00550217	2	0.00550217	0.00587577
13:114282943:114286302:clu_143673_+	3	0.00126875	3	0.00126875	-0.00398692
17:7350999:7351141:clu_63853_+	60	0.118902	60	0.118902	0.131788
19:860993:861693:clu_189913_+	28	0.117754	28	0.117754	0.0930288
3:119675233:119676731:clu_150353_-	8	0.0198224	8	0.0198224	-0.00122479
19:48206520:48215340:clu_54973_-	7	0.0126828	7	0.0126828	0.015481
6:125277240:125292841:clu_23014_-	2	0.00506257	2	0.00506257	-0.00127022
11:309234:314344:clu_214259_+	27	0.180261	27	0.180261	0.189842
7:522703:524080:clu_152650_+	5	0.0224115	5	0.0224115	0.0149235
21:45532148:45535750:clu_186298_-	12	0.0689271	12	0.0689271	0.0613907
20:25302346:25303550:clu_132104_-	5	0.00261404	5	0.00261404	0.00300658
15:76310064:76311350:clu_16231_-	236	0.552727	307	0.550312	0.518955
16:56369327:56385919:clu_10591_-	2	0.00309146	2	0.00309146	-0.00123758
6:170318655:170318764:clu_117796_+	26	0.0237629	26	0.0237629	0.0210953
1:184831962:184867864:clu_36298_-	39	0.100727	39	0.100727	0.0972109
14:21087105:21087320:clu_74505_+	1	0.00734149	1	0.00734149	0.00964487
1:225406832:225411337:clu_37376_-	14	0.0234225	14	0.0234225	0.00874753
8:23116958:23117125:clu_38818_+	1	0.000919138	1	0.000919138	0.0107857
14:100337104:100342498:clu_213536_-	115	0.42748	115	0.42748	0.435952
2:62196355:62222212:clu_97968_+	2	0.00206895	2	0.00206895	0.00738425
5:113013945:113020345:clu_129119_+	8	0.00823165	8	0.00823165	0.00590696
9:35684550:35684732:clu_84813_-	9	0.0166008	9	0.0166008	0.0157207
1:157276544:157280719:clu_172226_+	19	0.0304964	19	0.0304964	0.0526482
19:54220205:54220528:clu_56081_-	44	0.590184	44	0.590184	0.573993
9:37888592:37899829:clu_84958_-	4	0.0107396	4	0.0107396	0.0158619
7:76618300:76618497:clu_182104_-	88	0.146166	88	0.146166	0.139185
12:641490:643511:clu_158579_-	4	0.00719524	4	0.00719524	-0.000367398
1:155689174:155709773:clu_171916_+	32	0.0393892	32	0.0393892	0.0213527
7:100866377:100866549:clu_156468_+	5	0.00671509	5	0.00671509	0.00297806
16:10877382:10895282:clu_79272_+	8	0.0068849	8	0.0068849	0.00730801
6:348841:350378:clu_112865_+	13	0.0367443	13	0.0367443	0.021273
1:74738788:74748751:clu_169227_+	5	0.00600125	5	0.00600125	-0.00448202
13:98519473:98576745:clu_18311_-	4	0.0122062	4	0.0122062	0.00617969
17:49375509:49379980:clu_67428_+	4	0.00754839	4	0.00754839	0.0100575
2:241754746:241755045:clu_102892_+	10	0.0108395	10	0.0108395	0.00645095
14:50858169:50908271:clu_211807_-	17	0.0494487	17	0.0494487	0.0474032
7:128938245:128942071:clu_157291_+	104	0.306307	104	0.306307	0.265088
11:64320792:64320865:clu_216850_+	1	0.00638155	1	0.00638155	-0.0063113
22:41794477:41795735:clu_188968_+	15	0.0134467	15	0.0134467	0.0102101
12:6448150:6448640:clu_158852_-	4	0.0104547	4	0.0104547	0.00753598
17:3924801:3925286:clu_134887_-	41	0.0844559	41	0.0844559	0.114659
9:137272610:137272791:clu_204037_+	38	0.232821	38	0.232821	0.261189
10:103438808:103439746:clu_91942_+	3	0.00382302	3	0.00382302	-6.0316e-05
10:102421507:102421787:clu_91790_+	1	0.0059142	1	0.0059142	0.0164054
3:122528743:122530755:clu_150468_-	2	0.00842922	2	0.00842922	-0.00303297
11:2302222:2302844:clu_214737_+	2	0.00794261	2	0.00794261	0.0209791
15:40854522:40854639:clu_110290_+	1	0.00401169	1	0.00401169	0.00352783
16:68352409:68353395:clu_82703_+	39	0.0637928	39	0.0637928	0.0410499
17:69734:71366:clu_134155_-	0		47	0.0833548	0.0456106
13:45378671:45379260:clu_142723_+	1	0.00122852	1	0.00122852	0.00108993
22:23767540:23767834:clu_24834_-	46	0.267425	46	0.267425	0.232662
15:92991517:92996957:clu_112650_+	3	0.00568641	3	0.00568641	0.0113935
12:132582266:132582713:clu_62613_+	3	0.0071111	3	0.0071111	0.0195823
14:71013202:71019009:clu_76110_+	49	0.148163	50	0.148017	0.138996
16:86870:88698:clu_6533_-	31	0.0331733	31	0.0331733	0.0182162
17:15553829:15555282:clu_136129_-	0		2	0.0203665	0.0209027
18:49490927:49491405:clu_109045_-	61	0.0798856	61	0.0798856	0.0547492
7:100573212:100573297:clu_182780_-	43	0.0885664	45	0.0884443	0.088187
2:97208006:97209681:clu_99117_+	57	0.123859	65	0.124824	0.129354
1:6871840:6874115:clu_165096_+	2	0.00350271	2	0.00350271	0.00039418
2:108469084:108472827:clu_99478_+	2	0.00311787	2	0.00311787	0.00977514
16:537298:546817:clu_78000_+	5	0.00654594	5	0.00654594	0.0111832
7:158641554:158644289:clu_184981_-	37	0.0518049	37	0.0518049	0.0466443
7:100859569:100859885:clu_156447_+	17	0.0329283	17	0.0329283	0.0405574
6:167112014:167136038:clu_117675_+	17	0.0329111	17	0.0329111	0.0404753
16:66580184:66586997:clu_82322_+	26	0.0196886	28	0.0438272	0.0117055
1:182818689:182822115:clu_173199_+	1	0.00016541	1	0.00016541	0.00541268
8:76984195:76986187:clu_119517_-	17	0.0491941	17	0.0491941	0.0376305
9:64373301:64373464:clu_200876_+	1	0.00512668	2	0.0278822	0.0230282
12:101890221:101897863:clu_60853_+	15	0.0158255	15	0.0158255	0.016241
11:2299707:2300602:clu_121629_-	5	0.0649452	5	0.0649452	0.0451665
17:18291027:18294703:clu_136339_-	4	0.00373714	4	0.00373714	0.0094669
5:176108675:176109107:clu_130671_+	0		7	0.108715	0.097806
14:50312389:50321483:clu_75453_+	6	0.00902493	6	0.00902493	-0.00502998
17:80207685:80209402:clu_141406_-	53	0.174951	53	0.174951	0.178344
17:78674884:78674989:clu_141296_-	7	0.0195668	7	0.0195668	0.0157706
19:52778907:52786595:clu_55878_-	30	0.179438	30	0.179438	0.224989
3:134546288:134549062:clu_106781_+	9	0.00946781	9	0.00946781	0.00797772
3:158805474:158807040:clu_107210_+	2	0.00518553	2	0.00518553	0.000496209
11:73805079:73825708:clu_218400_+	2	0.00450346	2	0.00450346	0.00378458
12:103946856:103947311:clu_60890_+	170	0.318218	170	0.318218	0.290279
9:69065035:69099901:clu_201017_+	1	0.00419193	1	0.00419193	-0.00436873
11:75477795:75479244:clu_125357_-	1	0.0027635	1	0.0027635	0.00365926
12:105152451:105157236:clu_60946_+	43	0.0904684	43	0.0904684	0.0471276
19:19186098:19186412:clu_52195_-	16	0.027015	16	0.027015	0.0182451
12:52070071:52070354:clu_59229_+	4	0.0159567	4	0.0159567	-9.93519e-05
3:16294997:16301626:clu_103545_+	4	0.00468456	4	0.00468456	-0.0131223
16:1786655:1787677:clu_78235_+	13	0.0173744	13	0.0173744	0.013373
7:7640828:7673331:clu_153309_+	53	0.334904	53	0.334904	0.315387
3:184183304:184183482:clu_107587_+	6	0.00470605	6	0.00470605	-0.00449062
11:95821978:95827786:clu_218901_+	17	0.0321271	17	0.0321271	0.0189899
15:63547812:63547877:clu_111164_+	134	0.220899	137	0.220682	0.215146
21:46599503:46602278:clu_186410_-	40	0.0185947	40	0.0185947	-0.00533745
2:87011206:87013005:clu_206652_-	71	0.297359	71	0.297359	0.322976
14:74480288:74480711:clu_212761_-	13	0.263694	16	0.265689	0.278736
12:110688708:110689080:clu_162704_-	12	0.00691192	12	0.00691192	0.00494197
4:1167656:1169617:clu_143800_-	1	0.00493046	1	0.00493046	0.00307308
3:138609146:138621407:clu_106866_+	9	0.0098673	9	0.0098673	0.000911591
15:40295285:40296296:clu_14446_-	13	0.0474189	13	0.0474189	0.0348493
16:24732490:24750726:clu_80346_+	19	0.0214161	19	0.0214161	0.000580964
7:100100093:100100213:clu_182705_-	6	0.00866743	6	0.00866743	0.00571689
8:19847433:19851649:clu_38639_+	10	0.00512701	10	0.00512701	0.00521753
8:133499189:133539637:clu_120408_-	7	0.0264236	7	0.0264236	0.0358066
13:77007788:77008495:clu_18176_-	5	0.00922372	5	0.00922372	0.00408782
1:167685510:167690049:clu_172753_+	1	0.000922017	1	0.000922017	0.0090641
12:49129722:49131298:clu_160326_-	14	0.0164151	14	0.0164151	0.0182383
2:253115:263984:clu_204207_-	78	0.234668	78	0.234668	0.250976
2:68380770:68386559:clu_98131_+	69	0.246675	69	0.246675	0.264392
10:75235178:75235267:clu_177408_-	14	0.0395442	14	0.0395442	0.0496922
1:109192874:109194336:clu_169845_+	52	0.101396	52	0.101396	0.0817862
2:70809857:70812447:clu_206150_-	8	0.0110386	8	0.0110386	0.0224272
19:53091529:53091637:clu_55893_-	2	0.000233028	2	0.000233028	0.00685161
12:22066435:22070572:clu_159618_-	23	0.0804427	23	0.0804427	0.0526357
19:40365930:40366419:clu_196244_+	40	0.0734413	40	0.0734413	0.0355537
19:49664846:49665635:clu_55151_-	92	0.238313	92	0.238313	0.231509
16:88534610:88534682:clu_83650_+	7	0.0216744	7	0.0216744	0.0318331
9:108992819:109013302:clu_86355_-	22	0.0333894	22	0.0333894	0.0310789
11:95831267:95832665:clu_218902_+	2	0.00183825	2	0.00183825	-0.00163302
19:35279558:35279665:clu_195349_+	17	0.0491437	17	0.0491437	0.0604932
2:201166099:201166224:clu_101238_+	26	0.032594	26	0.032594	0.0351574
8:144099328:144099510:clu_120886_-	16	0.0386475	16	0.0386475	0.0473006
13:24421314:24426552:clu_17356_-	10	0.0109154	10	0.0109154	0.00387395
2:95895590:95902886:clu_206896_-	3	0.00251971	3	0.00251971	0.00403512
1:36466290:36466346:clu_30811_-	1	0.0022913	1	0.0022913	0.0053478
11:6604360:6608394:clu_214994_+	1	0.00277557	1	0.00277557	0.00204222
5:94707567:94708512:clu_43538_-	82	0.158644	82	0.158644	0.119198
5:115840934:115841390:clu_43828_-	6	0.0112202	6	0.0112202	0.0167303
5:179616958:179617051:clu_45668_-	1	0.00318017	1	0.00318017	0.00828219
14:22908380:22909483:clu_210999_-	8	0.0169508	8	0.0169508	0.00710763
11:64853945:64854184:clu_123947_-	56	0.142124	56	0.142124	0.175167
3:122425658:122426133:clu_106237_+	82	0.296208	82	0.296208	0.322651
12:101714237:101714504:clu_60819_+	4	0.00411497	4	0.00411497	0.00421739
10:46016694:46030526:clu_176477_-	31	0.212936	35	0.210653	0.214984
7:100866173:100866549:clu_156468_+	1	0.00281535	1	0.00281535	0.00738412
4:143880509:143905471:clu_146550_-	9	0.0168958	9	0.0168958	0.0183746
6:160106132:160106213:clu_117580_+	111	0.376723	112	0.376579	0.348529
22:50185976:50193027:clu_189444_+	71	0.106907	71	0.106907	0.0579618
10:131957821:131959114:clu_92538_+	2	0.000398279	2	0.000398279	0.00139661
20:1636505:1649052:clu_131340_-	133	0.439592	133	0.439592	0.389685
10:131959187:131959410:clu_92538_+	12	0.0545877	12	0.0545877	0.0820131
13:46127665:46130903:clu_17819_-	0		1	0.0122531	-0.0147336
22:50625464:50625579:clu_27204_-	109	0.172744	109	0.172744	0.135047
4:168462040:168471747:clu_146881_-	30	0.0331227	30	0.0331227	0.051669
11:67409921:67409989:clu_217878_+	4	0.00836062	4	0.00836062	0.0118799
4:1167213:1167409:clu_143855_-	1	0.00507498	1	0.00507498	-0.00790436
16:84775225:84778917:clu_83457_+	80	0.240173	80	0.240173	0.211733
16:89561368:89561637:clu_83811_+	262	0.524521	271	0.525207	0.532293
15:60357236:60360941:clu_15447_-	5	0.00501001	5	0.00501001	-0.000825696
12:48918472:48918685:clu_58833_+	17	0.0277126	17	0.0277126	0.0374632
2:234449144:234450118:clu_210401_-	2	0.00369395	2	0.00369395	0.015891
13:114052155:114132435:clu_18671_-	3	0.0041158	3	0.0041158	-0.00135592
14:90263442:90263711:clu_76656_+	37	0.175274	37	0.175274	0.172536
16:90168776:90169261:clu_84055_+	144	0.136014	151	0.182646	0.125248
1:23524488:23524607:clu_29587_-	4	0.00697698	4	0.00697698	0.00731124
16:69459121:69462430:clu_82844_+	2	0.0064419	2	0.0064419	0.00279589
1:245083688:245121920:clu_175138_+	8	0.0171825	8	0.0171825	0.00784184
3:37173026:37174539:clu_147956_-	9	0.009687	9	0.009687	0.0200428
19:54218413:54218645:clu_198681_+	3	0.00928595	3	0.00928595	0.0119724
19:18059613:18059894:clu_51850_-	3	0.015579	3	0.015579	0.027944
2:85694996:85695320:clu_98655_+	26	0.0591451	26	0.0591451	0.0688793
15:64156904:64162041:clu_15539_-	1	0.00538206	1	0.00538206	-0.00845712
1:167773368:167787820:clu_172755_+	11	0.0235314	11	0.0235314	0.0191033
22:20052584:20061530:clu_186750_+	7	0.00737474	7	0.00737474	0.00755172
12:110030758:110036261:clu_61124_+	16	0.0173011	16	0.0173011	0.0205274
11:61009874:61011070:clu_216251_+	69	0.190478	69	0.190478	0.190449
16:14951768:14951895:clu_79503_+	86	0.350384	105	0.350489	0.37682
12:112917700:112918597:clu_61404_+	172	0.787091	174	0.787423	0.782904
2:218391495:218392115:clu_101823_+	24	0.0772597	24	0.0772597	0.0811594
14:64924126:64926010:clu_75920_+	1	0.00321769	1	0.00321769	0.00694778
12:48660619:48662560:clu_160199_-	11	0.0157663	11	0.0157663	0.00229936
11:67439843:67440118:clu_124626_-	19	0.0248828	19	0.0248828	0.0399628
4:530745:533818:clu_92773_+	11	0.0120904	11	0.0120904	0.0189677
11:88326399:88328112:clu_125653_-	6	0.00794603	6	0.00794603	0.0143248
11:95795559:95799232:clu_218899_+	56	0.180934	56	0.180934	0.140136
12:57395818:57422859:clu_161268_-	1	0.00382929	1	0.00382929	0.00697449
3:16303592:16343493:clu_103547_+	8	0.0321164	8	0.0321164	0.0434168
11:309205:314263:clu_214259_+	9	0.0320994	9	0.0320994	0.0415402
9:21008146:21010725:clu_84475_-	44	0.0594869	44	0.0594869	0.041559
16:3242299:3248526:clu_7229_-	125	0.604556	125	0.604556	0.612238
1:36479516:36481478:clu_30821_-	106	0.694779	106	0.694779	0.687824
16:88643534:88646122:clu_12139_-	4	0.0110247	4	0.0110247	0.00440371
11:126211830:126229225:clu_219805_+	17	0.0232408	17	0.0232408	0.00794755
11:65780342:65780442:clu_124312_-	72	0.0695578	72	0.0695578	0.0467943
17:75946795:75948251:clu_140824_-	34	0.0646378	34	0.0646378	0.058295
19:4247170:4249228:clu_191010_+	32	0.219504	32	0.219504	0.228524
21:45532148:45537771:clu_186298_-	7	0.0358854	7	0.0358854	-0.00112243
11:76659664:76660846:clu_218552_+	9	0.0230568	9	0.0230568	0.0222735
4:118278792:118278944:clu_95208_+	227	0.597843	239	0.598303	0.564427
18:79935767:79943329:clu_109512_-	6	0.00552863	6	0.00552863	-0.00337237
5:98860068:98868495:clu_43651_-	11	0.0101611	11	0.0101611	0.0113465
8:724308:724425:clu_117854_-	136	0.203974	136	0.203974	0.176203
16:89646733:89647203:clu_12347_-	236	0.184373	236	0.184373	0.162594
1:151848292:151848387:clu_34442_-	11	0.0149327	11	0.0149327	0.0211242
1:110873248:110891392:clu_169975_+	14	0.0188322	14	0.0188322	0.0173693
4:2255294:2257982:clu_143983_-	14	0.0221937	14	0.0221937	0.0218366
5:154002969:154011241:clu_44869_-	2	0.00495275	2	0.00495275	-0.00128106
7:66127740:66130127:clu_154466_+	2	0.00569644	2	0.00569644	0.0100707
3:122546368:122550584:clu_150472_-	11	0.0113521	11	0.0113521	0.0192791
4:105700014:105708638:clu_146008_-	24	0.0280069	24	0.0280069	0.029735
18:45727418:45730300:clu_13227_+	3	0.00542871	3	0.00542871	-0.00334552
1:232955719:232956347:clu_174831_+	28	0.147414	28	0.147414	0.138166
9:113161594:113162749:clu_202110_+	40	0.0618355	40	0.0618355	0.0698134
14:73569396:73573388:clu_76219_+	8	0.0167737	8	0.0167737	0.0179521
11:33722463:33731424:clu_122481_-	17	0.0293976	17	0.0293976	0.024898
7:150796574:150799581:clu_184688_-	130	0.329474	130	0.329474	0.331667
3:20171232:20174249:clu_147735_-	1	0.00378584	1	0.00378584	-0.00187813
17:5426299:5432542:clu_63736_+	2	0.00510465	2	0.00510465	0.00145918
1:153360791:153360918:clu_171483_+	1	0.00295629	1	0.00295629	-0.00343588
14:101786183:101831701:clu_77130_+	1	0.00211465	1	0.00211465	0.000263948
1:179082387:179082940:clu_173054_+	10	0.0171257	10	0.0171257	0.00400711
2:113183512:113184957:clu_99679_+	6	0.0122268	6	0.0122268	0.0167292
19:54206462:54207398:clu_198717_+	7	0.0199406	7	0.0199406	0.00565895
2:68380818:68393211:clu_98131_+	1	0.00719217	1	0.00719217	0.00394311
17:44187743:44187907:clu_66684_+	2	0.00372232	2	0.00372232	-0.00177151
3:129565538:129565898:clu_150835_-	2	0.00341311	2	0.00341311	0.00674692
3:105867591:105868912:clu_150080_-	25	0.0423106	25	0.0423106	0.0347648
8:22636962:22669044:clu_118402_-	8	0.0447989	8	0.0447989	0.0502431
11:61269079:61276593:clu_123255_-	4	0.0035205	4	0.0035205	-0.00685328
3:128630119:128637799:clu_150666_-	16	0.02142	16	0.02142	0.0294125
1:174874506:174877392:clu_172989_+	12	0.0185834	12	0.0185834	0.0187973
1:155062117:155062245:clu_171773_+	34	0.0874641	34	0.0874641	0.127138
22:38735915:38736084:clu_25968_-	1	0.00433831	1	0.00433831	-0.00307456
19:13774574:13774652:clu_193287_+	4	0.02879	4	0.02879	0.02482
22:17149745:17158457:clu_24131_-	31	0.15924	31	0.15924	0.0971046
9:129829510:129834742:clu_87504_-	16	0.0200425	16	0.0200425	0.0209871
5:91311032:91312295:clu_43473_-	21	0.0246077	21	0.0246077	0.0175292
10:23119451:23120765:clu_89357_+	3	0.00847024	3	0.00847024	0.0147584
18:2800740:2802528:clu_12573_+	19	0.0334352	19	0.0334352	0.0374272
18:21664230:21682173:clu_108667_-	8	0.00761138	8	0.00761138	0.0107167
13:110894202:110894285:clu_18489_-	13	0.0338785	13	0.0338785	0.0205564
7:99560695:99571688:clu_156090_+	16	0.0094606	16	0.0094606	0.0164185
12:3640779:3641732:clu_158729_-	1	0.00197225	1	0.00197225	0.00434595
1:21599617:21602804:clu_29457_-	54	0.108537	54	0.108537	0.0872339
1:151770562:151774413:clu_34409_-	7	0.0129725	7	0.0129725	0.0289359
1:225410416:225411337:clu_37376_-	1	0.0037282	1	0.0037282	0.00287559
11:64318386:64319734:clu_216850_+	1	0.00526266	1	0.00526266	0.00746367
16:75608988:75612243:clu_11774_-	1	0.00150496	1	0.00150496	-0.00167836
10:114448026:114451624:clu_178658_-	7	0.0140995	7	0.0140995	0.0203917
1:244970443:245017242:clu_175135_+	2	0.00448078	2	0.00448078	-0.00308846
11:65879941:65880202:clu_217432_+	6	0.00836656	6	0.00836656	0.0111847
18:76809504:76816755:clu_109424_-	8	0.0170084	8	0.0170084	0.00455568
11:67284983:67285078:clu_217810_+	2	0.0028333	2	0.0028333	-0.00160855
19:34221738:34226408:clu_195216_+	7	0.0234774	7	0.0234774	0.0167501
2:240957617:240959077:clu_210602_-	9	0.0120246	9	0.0120246	0.00206372
8:144425000:144425661:clu_121016_-	1	0.00433419	1	0.00433419	-0.00228968
5:133006920:133026497:clu_44124_-	7	0.00948684	7	0.00948684	0.0021061
7:101240906:101241126:clu_183021_-	38	0.050379	38	0.050379	0.0205408
15:58431151:58431993:clu_111015_+	8	0.0143289	8	0.0143289	0.0122561
18:54205157:54224018:clu_109101_-	1	0.00228735	1	0.00228735	-0.00784757
17:8229968:8230294:clu_135882_-	14	0.00785706	14	0.00785706	0.00485199
2:87585272:87606593:clu_98773_+	2	0.0100563	2	0.0100563	-0.00875143
17:7626614:7626762:clu_135742_-	6	0.0103116	6	0.0103116	0.0195313
19:1032458:1032597:clu_189733_+	3	0.00575917	3	0.00575917	0.0142624
11:61019552:61019608:clu_216293_+	2	0.00431015	4	0.0165107	-0.0552363
22:37647348:37647489:clu_188276_+	1	0.00874677	1	0.00874677	0.00286059
19:52373237:52374299:clu_198409_+	15	0.0360226	15	0.0360226	0.0544895
14:91114994:91157639:clu_76686_+	56	0.151167	56	0.151167	0.155102
11:2919407:2919738:clu_214768_+	61	0.174503	61	0.174503	0.115583
9:73160893:73162790:clu_201107_+	8	0.00664655	8	0.00664655	0.00269474
17:82016869:82016953:clu_69928_+	14	0.0581705	14	0.0581705	0.0456144
17:4715043:4715973:clu_63439_+	51	0.196751	51	0.196751	0.208704
19:49489922:49490232:clu_197746_+	4	0.00830195	4	0.00830195	0.0095876
11:177893:180209:clu_121188_-	0		8	0.0847332	0.0795464
8:67159137:67161811:clu_39788_+	19	0.0178308	19	0.0178308	0.0211604
14:24440926:24442178:clu_211366_-	34	0.0556179	34	0.0556179	0.0780445
17:18018686:18021123:clu_136310_-	12	0.0141411	12	0.0141411	0.010449
3:51671288:51672210:clu_105009_+	3	0.000259292	3	0.000259292	-0.0112192
22:42385220:42397858:clu_26437_-	43	0.113405	43	0.113405	0.112138
20:50192011:50192204:clu_5779_+	5	0.0127354	5	0.0127354	0.00567893
17:82009567:82010802:clu_69926_+	2	0.00443244	2	0.00443244	-0.00434981
22:42383100:42383442:clu_26434_-	2	0.00261269	2	0.00261269	-0.00232314
19:14625599:14630039:clu_50917_-	3	0.005283	3	0.005283	0.00591195
19:55386693:55387930:clu_199148_+	4	0.00783827	4	0.00783827	0.0114541
13:41013194:41019228:clu_17653_-	1	0.00401744	1	0.00401744	-0.00295676
17:37518667:37518769:clu_137587_-	5	0.00841635	5	0.00841635	0.00745091
22:45134797:45163518:clu_26733_-	15	0.0270988	15	0.0270988	0.0334225
2:201277104:201284816:clu_101260_+	226	0.452772	236	0.451092	0.480293
20:4186832:4187270:clu_4047_+	6	0.0210334	6	0.0210334	0.031944
17:81510285:81510354:clu_141522_-	21	0.0919981	21	0.0919981	0.0874
20:62941620:62942987:clu_6240_+	2	0.0034196	2	0.0034196	0.00302916
7:156724178:156734177:clu_184910_-	1	0.0043166	1	0.0043166	-0.00511843
15:34553956:34574825:clu_14340_-	2	0.00870022	2	0.00870022	-0.0026878
17:7851549:7851648:clu_64128_+	4	0.00472782	4	0.00472782	0.00268799
16:3065687:3065784:clu_78649_+	10	0.064103	10	0.064103	0.0814475
5:141516161:141516316:clu_44494_-	4	0.00983967	4	0.00983967	0.0070661
4:128077962:128082165:clu_95393_+	4	0.0207146	6	0.0218492	0.0129157
18:49490927:49491352:clu_109045_-	99	0.142655	99	0.142655	0.121687
1:86348878:86352859:clu_32412_-	7	0.013776	7	0.013776	-0.0132329
1:40304847:40307446:clu_31160_-	10	0.0223443	10	0.0223443	0.00686561
6:122445179:122446774:clu_22993_-	5	0.0154902	5	0.0154902	0.00635331
3:196234864:196237447:clu_152352_-	2	0.00693651	2	0.00693651	0.00916223
1:201520650:201521908:clu_173496_+	16	0.081888	16	0.081888	0.0959708
15:40011346:40017108:clu_110133_+	21	0.0334207	21	0.0334207	0.0171271
7:74780835:74782939:clu_155020_+	16	0.0890479	18	0.122128	0.119234
10:102461450:102468955:clu_91820_+	137	0.262823	148	0.262955	0.243226
10:104312557:104312745:clu_178484_-	0		1	0.0104964	-0.010014
22:42619020:42619164:clu_26617_-	0		1	0.00647383	-0.0133533
8:132747057:132751785:clu_120368_-	39	0.11071	39	0.11071	0.131587
17:6758337:6758434:clu_63790_+	2	0.00847935	2	0.00847935	0.00965807
1:63508570:63523129:clu_32042_-	56	0.11983	56	0.11983	0.0924064
5:69306902:69307951:clu_42692_-	13	0.0277451	13	0.0277451	0.0186147
17:81122823:81124727:clu_141520_-	6	0.0159661	6	0.0159661	0.00489155
7:2244726:2249857:clu_152794_+	3	0.00550414	3	0.00550414	0.00664488
9:129828252:129829205:clu_87503_-	145	0.332925	145	0.332925	0.343379
11:6393387:6393617:clu_214947_+	4	0.00956388	4	0.00956388	-0.01526
22:42636846:42649295:clu_26584_-	7	0.0111717	7	0.0111717	0.0182304
2:230297462:230309924:clu_102298_+	13	0.014425	13	0.014425	0.0101221
5:181320552:181320646:clu_131214_+	0		132	0.27376	0.27379
17:49225004:49226647:clu_139308_-	16	0.128097	16	0.128097	0.131288
12:56315242:56315821:clu_161141_-	8	0.018518	8	0.018518	0.00713112
11:77322130:77322275:clu_125461_-	13	0.0108929	13	0.0108929	-0.00117904
8:141429636:141430146:clu_40911_+	8	0.00526276	8	0.00526276	0.00905648
2:135772547:135776249:clu_100149_+	11	0.00463936	11	0.00463936	-0.00190839
4:10075287:10077817:clu_144340_-	0		1	0.0109872	-0.0128671
22:38741050:38741494:clu_25972_-	1	0.0032189	1	0.0032189	-0.00595476
1:182387261:182388657:clu_36196_-	10	0.00878202	10	0.00878202	0.00331338
3:131501715:131501844:clu_150905_-	32	0.195257	39	0.194764	0.223599
11:410544:412134:clu_121324_-	8	0.0206505	8	0.0206505	0.0148124
14:22773716:22779926:clu_210996_-	1	0.00478486	1	0.00478486	-0.0018072
17:76559043:76561288:clu_69246_+	44	0.112736	44	0.112736	0.0797722
12:118151158:118151927:clu_163024_-	2	0.00393484	2	0.00393484	0.00589014
2:207613443:207621806:clu_209544_-	9	0.0277124	9	0.0277124	0.0222881
1:146988126:146988841:clu_170750_+	6	0.0144609	6	0.0144609	0.0200624
20:63965854:63966030:clu_134118_-	12	0.0287554	12	0.0287554	0.0259791
16:89907508:89907836:clu_84045_+	16	0.00699936	16	0.00699936	0.0157655
3:49020570:49022346:clu_104630_+	0		7	0.0673451	0.0644785
19:38414916:38417052:clu_53408_-	25	0.0579875	25	0.0579875	0.0599011
2:55291164:55291676:clu_205687_-	16	0.0163483	16	0.0163483	0.00989193
17:17219209:17221537:clu_136263_-	59	0.0968088	59	0.0968088	0.0721224
1:42954354:42958634:clu_31269_-	5	0.0113916	5	0.0113916	0.0146904
1:146993707:146994332:clu_170748_+	1	0.00490719	1	0.00490719	-0.00264667
2:230186030:230209931:clu_210160_-	3	0.0059825	3	0.0059825	0.0135622
4:932540:950424:clu_92875_+	10	0.00825939	10	0.00825939	0.0104998
7:143389977:143390578:clu_157855_+	2	0.00296066	2	0.00296066	-0.00614979
1:89584789:89592771:clu_169472_+	34	0.0560906	34	0.0560906	0.0575444
16:89299359:89300242:clu_12270_-	125	0.184344	156	0.184271	0.18929
17:7559297:7559624:clu_64015_+	24	0.0306854	24	0.0306854	0.0140785
20:62126439:62130219:clu_6133_+	3	0.00521031	3	0.00521031	0.00936222
10:14945189:14945435:clu_175790_-	1	0.00275401	1	0.00275401	0.00497161
4:78670570:78691516:clu_145519_-	56	0.0693623	56	0.0693623	0.0866905
5:94705203:94708512:clu_43538_-	101	0.201374	101	0.201374	0.158549
16:669606:670123:clu_78004_+	7	0.0103268	7	0.0103268	0.0141238
15:59668138:59668892:clu_15434_-	12	0.0930135	12	0.0930135	0.0580254
17:51273450:51275872:clu_67637_+	31	0.0590708	31	0.0590708	0.0480429
12:9833452:9842302:clu_57903_+	2	0.00547647	2	0.00547647	0.0100199
16:727614:727965:clu_78135_+	7	0.0131524	7	0.0131524	0.00891365
7:6374770:6387212:clu_153064_+	5	0.00391264	5	0.00391264	0.0119805
14:64218491:64219208:clu_75851_+	3	0.0036098	3	0.0036098	0.00494057
4:17588977:17595410:clu_93645_+	6	0.00824588	6	0.00824588	-0.00128474
19:8474244:8485603:clu_191955_+	8	0.0124271	8	0.0124271	0.0220182
6:160106144:160106213:clu_117580_+	145	0.481984	146	0.481954	0.456382
21:44927004:44927625:clu_47119_+	33	0.0887294	33	0.0887294	0.0792239
9:127402753:127403660:clu_202578_+	15	0.0287189	15	0.0287189	0.020675
2:131484218:131491876:clu_208003_-	59	0.214411	60	0.214615	0.201918
3:105867591:105868736:clu_150080_-	20	0.0233923	20	0.0233923	0.0216069
9:125748623:125929655:clu_202533_+	2	0.0037622	2	0.0037622	0.0092708
9:137102817:137102940:clu_203953_+	6	0.0115905	6	0.0115905	0.010465
5:454051:461960:clu_126920_+	29	0.0509901	29	0.0509901	0.0619483
16:19537587:19540657:clu_79895_+	5	0.00345087	5	0.00345087	-0.00216771
1:149788617:149790054:clu_170978_+	8	0.00161158	8	0.00161158	0.0108708
17:81996846:82009037:clu_69923_+	7	0.0150059	7	0.0150059	0.020573
1:36466908:36467230:clu_30812_-	13	0.112581	13	0.112581	0.142796
1:167765749:167787820:clu_172755_+	5	0.012654	5	0.012654	0.000805383
8:144496718:144497207:clu_121068_-	4	0.00805837	4	0.00805837	0.0176773
16:4471449:4474093:clu_7612_-	36	0.0274914	36	0.0274914	-0.008979
17:18789435:18797579:clu_64758_+	13	0.0160809	13	0.0160809	0.00666672
1:150751897:150755054:clu_34228_-	2	0.0045614	2	0.0045614	0.0039622
1:146984185:146986352:clu_170748_+	13	0.0291212	13	0.0291212	0.0145001
3:186792610:186792804:clu_152024_-	2	0.00493729	2	0.00493729	0.0060145
13:114269620:114272184:clu_143672_+	17	0.0202671	17	0.0202671	0.0118376
1:45329437:45329889:clu_31485_-	114	0.218528	122	0.218194	0.245251
7:149771074:149772704:clu_184592_-	19	0.0261813	19	0.0261813	0.0264207
3:9932703:9932953:clu_103227_+	3	0.0148562	3	0.0148562	0.032173
7:150368941:150371228:clu_158108_+	6	0.018994	6	0.018994	0.0240077
9:446606:449806:clu_199724_+	6	0.0135379	6	0.0135379	0.00419859
16:1823037:1826712:clu_6974_-	101	0.197553	101	0.197553	0.20936
19:54222014:54222278:clu_56084_-	33	0.372508	33	0.372508	0.338986
11:95204912:95208555:clu_218881_+	1	0.005914	1	0.005914	-0.0035614
2:172512518:172552605:clu_208652_-	14	0.017945	14	0.017945	0.00435408
9:69174432:69212548:clu_201018_+	26	0.0383953	26	0.0383953	0.0467906
12:111840003:111840333:clu_162795_-	33	0.0494058	40	0.0491273	0.0556346
2:237760205:237769943:clu_102586_+	2	0.00308211	2	0.00308211	0.00712577
16:57647012:57647967:clu_82169_+	25	0.105657	25	0.105657	0.132861
11:44618723:44619049:clu_215673_+	48	0.387821	48	0.387821	0.391951
7:43985103:43986192:clu_180553_-	6	0.0103844	6	0.0103844	0.00344622
11:57426389:57426588:clu_123052_-	5	0.0105755	5	0.0105755	0.0131531
11:44083577:44083695:clu_215663_+	23	0.0272542	23	0.0272542	0.0311621
1:54212658:54216141:clu_168857_+	10	0.00824537	10	0.00824537	0.00688956
22:38957720:38959542:clu_188503_+	10	0.0709857	10	0.0709857	0.0711799
3:157146607:157149287:clu_151428_-	42	0.0592595	42	0.0592595	0.0784874
19:9969922:9970622:clu_50029_-	3	0.00846208	3	0.00846208	0.0131662
19:49489912:49490262:clu_197746_+	26	0.116916	26	0.116916	0.128323
17:74542987:74544609:clu_140511_-	113	0.631561	113	0.631561	0.645551
9:132264985:132266127:clu_87756_-	10	0.014602	10	0.014602	0.0176329
17:7016685:7016910:clu_63836_+	25	0.119659	25	0.119659	0.123146
2:219387163:219387759:clu_209963_-	5	0.0180872	5	0.0180872	0.0112282
1:16315435:16352255:clu_29000_-	50	0.103222	50	0.103222	0.100391
9:2161903:2170419:clu_199760_+	6	0.037289	6	0.037289	0.024404
22:41217202:41219419:clu_188856_+	19	0.0180176	19	0.0180176	0.0339323
18:2799383:2802528:clu_12573_+	79	0.275284	79	0.275284	0.295692
9:73159423:73160288:clu_201105_+	2	0.00316586	2	0.00316586	0.00992666
8:143274802:143275897:clu_40970_+	18	0.0198161	18	0.0198161	0.0078913
7:150803456:150803663:clu_158168_+	106	0.284004	106	0.284004	0.305118
2:95902958:95903053:clu_206896_-	2	0.00801246	2	0.00801246	-0.00164416
7:142067425:142097593:clu_157735_+	37	0.416823	37	0.416823	0.420808
6:18226242:18236452:clu_19472_-	27	0.0575688	27	0.0575688	0.0554924
2:85401683:85401785:clu_206502_-	2	0.00670103	2	0.00670103	-0.00842704
2:85694470:85695320:clu_98655_+	26	0.0610007	26	0.0610007	0.0455973
20:35548865:35555044:clu_5057_+	2	0.00272535	2	0.00272535	0.00770239
22:50197351:50197437:clu_189445_+	119	0.190002	119	0.190002	0.207125
5:132703619:132710959:clu_44110_-	18	0.0631299	18	0.0631299	0.0508119
22:36800918:36811475:clu_25690_-	25	0.154823	25	0.154823	0.170026
11:76657156:76660846:clu_218552_+	9	0.0274383	9	0.0274383	0.0459892
10:71831251:71831846:clu_177031_-	17	0.0168521	17	0.0168521	0.0210013
22:36874124:36875653:clu_188110_+	26	0.0636603	26	0.0636603	0.0613741
11:65020499:65021721:clu_217061_+	74	0.10929	74	0.10929	0.121626
15:58887540:58888385:clu_15391_-	2	0.00362826	2	0.00362826	-0.00185797
4:158125125:158125365:clu_146785_-	84	0.332391	84	0.332391	0.35632
1:84555199:84563257:clu_32335_-	27	0.0350857	27	0.0350857	0.0504543
12:8788734:8794305:clu_57786_+	12	0.124159	12	0.124159	0.0985826
5:71065222:71067494:clu_42718_-	2	0.00227067	2	0.00227067	0.00215335
2:151815199:151828389:clu_208262_-	7	0.00268116	7	0.00268116	0.00929387
19:51750253:51751814:clu_55775_-	61	0.135062	61	0.135062	0.146738
9:37430646:37436751:clu_200486_+	3	0.00617457	3	0.00617457	0.00695998
7:143388631:143388911:clu_157879_+	2	0.00318479	2	0.00318479	0.00384555
9:127732278:127733385:clu_87032_-	23	0.0358258	23	0.0358258	0.0661704
6:154289756:154355067:clu_23606_-	25	0.0699868	25	0.0699868	0.0351521
12:9979064:9979336:clu_57911_+	43	0.141023	43	0.141023	0.131799
19:40084798:40090906:clu_53708_-	23	0.0222338	23	0.0222338	0.0212948
17:4982227:4982757:clu_135299_-	3	0.00584769	3	0.00584769	0.00892449
22:39134473:39138636:clu_26082_-	3	0.00524169	3	0.00524169	0.013017
4:38054338:38089932:clu_93802_+	75	0.117954	75	0.117954	0.0964938
2:119367060:119367559:clu_99810_+	16	0.029781	16	0.029781	0.0415003
19:52406643:52415124:clu_198414_+	22	0.176922	22	0.176922	0.170703
20:44203045:44206881:clu_133020_-	1	0.000781805	1	0.000781805	0.00280254
2:203245895:203251967:clu_101521_+	17	0.0126647	17	0.0126647	0.00581898
14:75061762:75063470:clu_212827_-	7	0.00918533	7	0.00918533	0.000279019
19:40451492:40458155:clu_53757_-	11	0.0381309	11	0.0381309	0.0539485
7:150793157:150796366:clu_184687_-	76	0.174341	76	0.174341	0.210476
4:169007756:169008952:clu_146895_-	7	0.00604251	7	0.00604251	0.0062269
6:7393303:7395053:clu_113066_+	2	0.00441526	2	0.00441526	0.0079956
9:137450255:137451878:clu_88570_-	10	0.0348424	10	0.0348424	0.0483421
1:20779911:20780350:clu_29321_-	1	0.00138888	1	0.00138888	-0.00461469
6:127719823:127807216:clu_23051_-	77	0.167009	77	0.167009	0.153602
3:127676399:127677183:clu_106411_+	2	0.00443588	2	0.00443588	-0.00590327
16:1771171:1771269:clu_6979_-	4	0.00388697	4	0.00388697	0.00826867
18:14340651:14341522:clu_12904_+	1	0.00574452	1	0.00574452	-0.00416836
19:54874323:54885235:clu_199042_+	2	0.00548796	2	0.00548796	0.00210644
1:235176903:235177800:clu_37760_-	2	0.00392281	2	0.00392281	-0.00210147
6:89329987:89333086:clu_22410_-	2	0.00639511	2	0.00639511	0.00783008
7:38350450:38375557:clu_153842_+	149	0.241911	149	0.241911	0.236816
12:10710114:10713211:clu_159400_-	2	0.00490386	2	0.00490386	-0.00800984
16:23837406:23988508:clu_80309_+	18	0.0225325	18	0.0225325	0.0149516
12:6492972:6493717:clu_158869_-	39	0.126219	39	0.126219	0.131067
12:10704148:10709908:clu_159400_-	6	0.0103372	6	0.0103372	0.020257
17:10019897:10198208:clu_136040_-	25	0.0614517	25	0.0614517	0.0631164
16:89762022:89762638:clu_12323_-	316	0.418386	319	0.417864	0.408085
14:102039732:102040598:clu_77171_+	13	0.00996465	13	0.00996465	0.00554311
10:7756142:7759890:clu_175582_-	28	0.0365264	28	0.0365264	0.05426
5:140590991:140591670:clu_44402_-	36	0.0591692	36	0.0591692	0.0597986
2:219182702:219182775:clu_102032_+	3	0.00655414	3	0.00655414	0.0137295
14:24266889:24267687:clu_211324_-	5	0.00591528	5	0.00591528	0.0143678
15:24962209:24967932:clu_109668_+	5	0.00445175	5	0.00445175	0.00827722
2:102443323:102445189:clu_99396_+	47	0.0466758	47	0.0466758	0.0582502
5:139476395:139481478:clu_44364_-	3	0.00451466	3	0.00451466	0.00472775
11:65883424:65883508:clu_217436_+	6	0.00797047	6	0.00797047	0.024106
6:36594481:36598849:clu_114902_+	3	0.00424741	3	0.00424741	-0.00182731
10:17216274:17229345:clu_175863_-	46	0.136077	46	0.136077	0.145713
4:2793138:2809779:clu_93155_+	4	0.004242	4	0.004242	0.000442159
1:78005321:78013051:clu_169306_+	17	0.0127839	17	0.0127839	0.0310513
6:85677859:85677954:clu_22305_-	57	0.0675934	57	0.0675934	0.0570954
11:407568:407817:clu_121277_-	1	-0.000630949	1	-0.000630949	0.00619973
5:141641757:141642397:clu_44512_-	9	0.0166093	9	0.0166093	0.00507552
3:170868134:170868298:clu_151596_-	26	0.0217075	26	0.0217075	0.0292917
19:198595:199175:clu_47343_-	0		38	0.110013	0.109064
1:165632274:165649841:clu_172720_+	77	0.255917	77	0.255917	0.244394
1:21598095:21598400:clu_29456_-	60	0.0921675	60	0.0921675	0.0983368
3:11426926:11554811:clu_103295_+	47	0.0838506	47	0.0838506	0.0985887
10:97476744:97477347:clu_177915_-	2	0.00569335	2	0.00569335	0.0135046
11:12196200:12197487:clu_215207_+	2	0.00423875	2	0.00423875	0.00580078
19:40205599:40205911:clu_196206_+	1	0.00217337	1	0.00217337	0.00457526
2:219229174:219229535:clu_209883_-	2	0.00382286	2	0.00382286	0.00121856
8:671298:671647:clu_117852_-	33	0.0336407	33	0.0336407	0.0325615
8:23115218:23115508:clu_38746_+	88	0.394032	88	0.394032	0.397758
2:97211574:97211669:clu_99114_+	31	0.0312946	31	0.0312946	0.0415328
5:177604541:177607302:clu_130907_+	78	0.323461	78	0.323461	0.339177
6:132751518:132752461:clu_23131_-	88	0.353512	90	0.35358	0.354175
13:21378738:21381434:clu_17289_-	5	0.00878406	5	0.00878406	0.0143403
19:42581076:42583206:clu_54142_-	0		1	0.0132167	-0.000458906
8:143274802:143274978:clu_40970_+	4	0.00583127	4	0.00583127	0.00239328
1:88874743:88887261:clu_32437_-	12	0.408311	18	0.412238	0.573157
3:50331741:50337173:clu_149079_-	1	0.00252447	1	0.00252447	-0.00861049
17:51161272:51166827:clu_67623_+	46	0.141916	46	0.141916	0.137663
22:42381696:42381801:clu_26427_-	192	0.467276	197	0.467315	0.475267
2:61159439:61162842:clu_97879_+	14	0.00682371	14	0.00682371	0.00302769
16:87762036:87765792:clu_12052_-	1	0.00457401	1	0.00457401	-0.00302703
16:88648731:88649052:clu_12148_-	2	0.00474817	2	0.00474817	0.00336203
11:134796:134890:clu_121186_-	0		11	0.0470896	0.0316131
20:44887742:44901531:clu_5450_+	41	0.157535	41	0.157535	0.136977
10:87232160:87232603:clu_91073_+	6	0.00908665	6	0.00908665	0.00959247
18:79375426:79377247:clu_13764_+	15	0.0167519	15	0.0167519	-0.00181283
15:76292513:76295591:clu_16231_-	29	0.020827	29	0.020827	0.0215257
11:7987716:7991781:clu_215041_+	7	0.011709	7	0.011709	0.0141622
10:100516219:100516874:clu_178123_-	4	0.00863857	4	0.00863857	0.00995879
17:5404246:5405057:clu_135265_-	186	0.293666	188	0.293271	0.31421
18:69864439:69867357:clu_109313_-	1	0.00323835	1	0.00323835	0.00718657
19:2253793:2254187:clu_48165_-	1	0.00425198	1	0.00425198	-0.0016256
1:78659483:78663765:clu_169315_+	18	0.0308448	18	0.0308448	0.0251302
9:112701880:112716461:clu_86433_-	15	0.0291322	15	0.0291322	0.0468365
5:33461744:33461906:clu_127344_+	4	0.00624449	4	0.00624449	0.00532325
7:38240166:38242428:clu_180433_-	81	0.203087	81	0.203087	0.211219
1:6449091:6450444:clu_165051_+	27	0.0401342	27	0.0401342	0.0482119
7:102449642:102449815:clu_156610_+	2	0.00167664	2	0.00167664	0.00196061
19:49663258:49664443:clu_55150_-	40	0.0633025	40	0.0633025	0.0355766
1:1312147:1312226:clu_27662_-	91	0.113413	91	0.113413	0.100267
20:63735564:63735781:clu_6296_+	34	0.0412242	34	0.0412242	0.0111412
3:11808583:11809517:clu_147441_-	43	0.203985	43	0.203985	0.183286
5:1060451:1063844:clu_41578_-	29	0.0579584	29	0.0579584	0.0451217
2:241229961:241230153:clu_210663_-	2	0.0106065	2	0.0106065	-0.00966328
8:141207325:141209568:clu_120511_-	6	0.00698673	6	0.00698673	-0.00202484
9:135030:154709:clu_84152_-	1	0.00316173	1	0.00316173	-0.000490116
2:97209872:97211546:clu_99117_+	39	0.0438611	41	0.0436652	0.0536089
18:13057733:13059082:clu_12851_+	9	0.0103394	9	0.0103394	0.0149347
11:44860469:44897752:clu_215674_+	6	0.0263034	6	0.0263034	0.0168132
12:42161765:42210355:clu_160015_-	1	0.00464407	1	0.00464407	0.00767274
19:2037829:2040134:clu_47447_-	37	0.115445	37	0.115445	0.127981
1:3497411:3498371:clu_28067_-	1	0.00305773	1	0.00305773	0.00693233
1:207767195:207767779:clu_173941_+	171	0.644049	171	0.644049	0.624481
19:7689430:7690159:clu_49517_-	19	0.0833952	19	0.0833952	0.0822465
2:24161613:24164198:clu_96701_+	9	0.0117216	9	0.0117216	0.00830324
21:45487509:45489486:clu_47167_+	9	0.0133753	9	0.0133753	0.00935501
10:87343405:87344437:clu_91071_+	1	0.00400295	1	0.00400295	0.00170781
2:97142668:97142763:clu_99114_+	20	0.026834	22	0.0275107	0.023979
19:51629636:51645477:clu_55730_-	13	0.0316539	13	0.0316539	0.0247041
1:84570720:84573916:clu_32337_-	6	0.00519544	6	0.00519544	0.00961307
14:73976015:73976324:clu_212714_-	10	0.0134747	10	0.0134747	0.00961918
4:183505367:183510282:clu_96028_+	1	0.0136106	1	0.0136106	0.0159983
15:76295737:76311350:clu_16231_-	121	0.170574	134	0.170841	0.183233
20:46014209:46014371:clu_5577_+	3	0.00598829	3	0.00598829	-0.00969983
11:65423314:65423404:clu_217215_+	1	0.00444647	1	0.00444647	0.00163774
2:3472602:3477695:clu_96290_+	16	0.0303784	16	0.0303784	0.022597
9:110251462:110256412:clu_86368_-	2	0.0169069	2	0.0169069	0.00319134
11:66495750:66497298:clu_217630_+	8	0.00479039	8	0.00479039	0.010931
22:42383084:42383250:clu_26423_-	56	0.0785189	56	0.0785189	0.0752469
8:94874602:94876074:clu_40106_+	16	0.0178422	16	0.0178422	0.0125564
19:14641495:14641588:clu_51288_-	3	0.00379913	3	0.00379913	0.00178343
6:109442625:109442752:clu_116457_+	4	0.0154821	4	0.0154821	0.0102243
9:134913143:134913581:clu_87995_-	3	0.012933	3	0.012933	0.0110322
4:13613661:13614196:clu_144395_-	4	0.00818147	4	0.00818147	0.0123077
19:19386138:19465340:clu_194616_+	15	0.0177773	15	0.0177773	0.0154057
12:95988240:95990393:clu_162137_-	1	0.00463268	1	0.00463268	-0.00847022
7:43656153:43657216:clu_180551_-	110	0.460628	112	0.460427	0.520837
19:40590422:40590733:clu_196273_+	3	0.0168668	3	0.0168668	0.0164192
12:51053860:51055835:clu_59140_+	4	0.0049416	4	0.0049416	0.00820985
1:120831349:120833603:clu_170340_+	1	0.00171486	7	0.0849026	0.0585735
9:21011438:21011589:clu_84475_-	97	0.155231	97	0.155231	0.1478
8:25410202:25411194:clu_38958_+	7	0.00850446	7	0.00850446	0.0119403
13:37047936:37051488:clu_17602_-	1	0.003314	1	0.003314	-0.00364836
19:42202072:42209700:clu_54050_-	4	0.00978412	4	0.00978412	0.000896634
18:3653335:3655509:clu_12635_+	4	0.00458454	4	0.00458454	0.0137211
10:125796188:125807413:clu_178951_-	3	0.00754494	3	0.00754494	0.0123119
5:304221:314417:clu_126888_+	152	0.213228	152	0.213228	0.201537
5:71003857:71011275:clu_42717_-	5	0.0688579	6	0.0904356	0.0865184
10:79723654:79766271:clu_177481_-	5	0.00836242	5	0.00836242	-0.00883071
3:195662733:195664086:clu_107885_+	128	0.239215	128	0.239215	0.23974
9:131578387:131578492:clu_87747_-	24	0.0329905	24	0.0329905	0.0334832
1:9727772:9728140:clu_165280_+	3	0.0101838	3	0.0101838	0.012951
9:125149921:125153148:clu_86871_-	80	0.15135	81	0.150695	0.173548
12:10699347:10699404:clu_159420_-	8	0.0151659	8	0.0151659	0.00869178
9:134373180:134374007:clu_203537_+	2	0.00507905	2	0.00507905	0.00615625
14:102083693:102083793:clu_213605_-	12	0.00563571	12	0.00563571	0.00174418
7:77196985:77199620:clu_182142_-	43	0.159216	44	0.1588	0.17116
14:23941158:23953774:clu_211207_-	10	0.0197949	10	0.0197949	0.00620002
16:57668405:57673326:clu_82179_+	6	0.0352257	6	0.0352257	0.0470363
3:195691132:195691241:clu_107904_+	9	0.0163178	9	0.0163178	0.00544337
11:125569573:125572458:clu_219769_+	67	0.0633602	67	0.0633602	0.0538241
4:55891422:55892635:clu_94295_+	1	0.0030169	1	0.0030169	0.00483618
14:20449266:20451974:clu_210838_-	4	0.00779645	4	0.00779645	0.00860482
1:95173889:95191550:clu_169611_+	6	0.00529378	6	0.00529378	0.0117588
16:57074683:57076819:clu_82126_+	6	0.0416983	6	0.0416983	0.0452701
12:21499615:21501170:clu_159601_-	2	0.00463789	2	0.00463789	-0.00730354
16:89907361:89907474:clu_84045_+	7	0.00676928	7	0.00676928	0.00466297
9:89363950:89372794:clu_85786_-	1	0.00577267	1	0.00577267	0.0109192
11:65115394:65115476:clu_217118_+	5	0.0098533	5	0.0098533	0.0123846
20:48629555:48630728:clu_133265_-	20	0.0428358	20	0.0428358	0.00836946
10:124760503:124762300:clu_178915_-	1	0.00221939	1	0.00221939	-0.00126229
3:9792705:9797659:clu_103129_+	22	0.0508613	22	0.0508613	0.0643832
5:65652545:65658368:clu_127985_+	9	0.00884935	9	0.00884935	0.00330512
1:43452319:43453413:clu_31339_-	2	0.0104172	2	0.0104172	0.0148566
20:50630856:50691126:clu_133460_-	18	0.0224954	18	0.0224954	0.0129752
11:2918095:2922102:clu_214768_+	7	0.0190931	7	0.0190931	0.00943083
13:114284358:114286302:clu_143673_+	2	0.00990764	2	0.00990764	-0.00973106
11:73718890:73720846:clu_125237_-	6	0.0147903	6	0.0147903	-0.00687129
4:38680682:38688585:clu_93820_+	52	0.0854543	52	0.0854543	0.0748255
7:4782965:4783316:clu_152974_+	25	0.020174	25	0.020174	0.00975539
12:6981904:6982676:clu_159037_-	2	0.00352884	2	0.00352884	-0.00396657
2:174585611:174597601:clu_208694_-	7	0.0118491	7	0.0118491	0.00224798
16:89914142:89914617:clu_84048_+	73	0.0302528	73	0.0302528	0.0186167
10:101583681:101587246:clu_178182_-	93	0.150882	96	0.150658	0.142615
14:74299675:74300150:clu_212758_-	3	0.00758193	3	0.00758193	0.0162849
20:35632923:35653528:clu_132524_-	35	0.0196922	35	0.0196922	0.0335655
7:134646937:134661447:clu_157471_+	13	0.0376901	13	0.0376901	0.060007
2:241765201:241767710:clu_102892_+	44	0.131993	44	0.131993	0.137659
7:93311272:93320376:clu_155856_+	1	0.00686857	1	0.00686857	0.0069078
2:127640145:127640896:clu_207871_-	6	0.00768451	6	0.00768451	0.00350516
2:219182778:219182915:clu_102032_+	2	0.00255859	2	0.00255859	0.00880041
1:1338653:1339287:clu_27677_-	6	0.00624765	6	0.00624765	0.0152007
16:69936452:69937147:clu_82902_+	8	0.00597916	8	0.00597916	0.00530081
1:148577355:148577983:clu_33774_-	2	0.00530873	2	0.00530873	-0.00435829
7:2222754:2229984:clu_179445_-	4	0.00984328	4	0.00984328	0.00965764
17:46050704:46066537:clu_138950_-	3	0.00549932	3	0.00549932	-0.00028384
14:59479351:59483680:clu_212105_-	2	0.00301158	2	0.00301158	0.01204
20:50281865:50282553:clu_5808_+	15	0.0318024	15	0.0318024	0.0321772
1:212807848:212812254:clu_174174_+	40	0.188549	40	0.188549	0.194873
10:100986572:100986687:clu_178145_-	67	0.360349	67	0.360349	0.370637
11:65540153:65540245:clu_124194_-	30	0.0649661	30	0.0649661	0.0817451
19:16148875:16152552:clu_193753_+	5	0.00764448	5	0.00764448	0.0126044
8:11849164:11850866:clu_118145_-	39	0.0984831	39	0.0984831	0.11407
19:45420427:45421178:clu_54471_-	11	0.0100705	11	0.0100705	0.00239432
19:38410998:38411115:clu_53406_-	19	0.0340862	19	0.0340862	0.0205223
7:5325248:5329937:clu_179633_-	1	0.00388579	1	0.00388579	0.00563101
13:49525937:49526387:clu_142865_+	5	0.00918503	5	0.00918503	0.00862785
9:37015194:37033986:clu_84923_-	2	0.000268512	2	0.000268512	-0.00477029
12:46243314:46268526:clu_160088_-	6	0.0135193	6	0.0135193	0.0170136
7:99396413:99397862:clu_182574_-	3	0.0105967	3	0.0105967	0.0114707
2:12723552:12740326:clu_96548_+	5	0.0175069	5	0.0175069	0.0226367
10:3778160:3779347:clu_175451_-	3	0.00369997	3	0.00369997	-0.00501376
19:55321093:55322648:clu_56689_-	20	0.0509922	20	0.0509922	0.05405
22:16602215:16611658:clu_186479_+	4	0.0207217	4	0.0207217	0.0117621
2:148021684:148054391:clu_100235_+	1	0.0031638	1	0.0031638	-0.00207994
12:8125677:8126250:clu_57732_+	5	0.0247768	5	0.0247768	0.0219057
19:19786854:19806031:clu_52345_-	15	0.0215459	15	0.0215459	0.0170692
3:183868060:183878152:clu_151810_-	59	0.0950269	59	0.0950269	0.075098
21:42910559:42910636:clu_46908_+	131	0.494802	131	0.494802	0.502328
10:87325108:87326630:clu_177564_-	41	0.0766332	41	0.0766332	0.0438977
9:127874649:127877623:clu_86966_-	6	0.0164303	6	0.0164303	0.0157349
11:72135768:72135971:clu_218213_+	27	0.063062	27	0.063062	0.0540089
16:90166073:90166167:clu_12389_-	4	0.00410699	4	0.00410699	0.00342008
11:118704838:118708382:clu_219451_+	10	0.0126854	10	0.0126854	0.00191575
19:6850757:6852965:clu_191478_+	18	0.239038	18	0.239038	0.248018
16:88586684:88598178:clu_83657_+	2	0.00474448	2	0.00474448	-0.0058108
2:64251834:64252420:clu_98025_+	229	0.82772	262	0.827101	0.83378
12:49269687:49269885:clu_58895_+	36	0.0558299	36	0.0558299	0.0532271
15:59688576:59689077:clu_111069_+	10	0.0823751	10	0.0823751	0.0656943
22:17663013:17683214:clu_186568_+	9	0.0126954	9	0.0126954	0.0121719
7:140034331:140041644:clu_184173_-	1	0.0030185	1	0.0030185	0.00640014
7:139367889:139376062:clu_157572_+	8	0.0146928	8	0.0146928	0.0250472
11:60061316:60062468:clu_216204_+	3	0.00611944	3	0.00611944	-0.00786091
13:42917624:42919300:clu_17722_-	5	0.0114153	5	0.0114153	0.0120261
20:4801062:4803434:clu_131704_-	8	0.036002	8	0.036002	0.023391
5:96729725:96730780:clu_128933_+	23	0.0256095	23	0.0256095	0.036824
19:39879892:39883305:clu_53689_-	2	0.00976757	2	0.00976757	0.0136022
6:36741750:36742253:clu_21136_-	7	0.0107006	7	0.0107006	0.0115177
16:21402837:21403355:clu_8672_-	81	0.22855	110	0.253869	0.239925
5:140678015:140679002:clu_44471_-	1	0.00365498	1	0.00365498	0.00461019
14:75431901:75437898:clu_76409_+	8	0.0260685	8	0.0260685	0.0217706
19:45617697:45618822:clu_54511_-	10	0.0336057	10	0.0336057	0.0235897
13:24270912:24284135:clu_142210_+	4	0.00776589	4	0.00776589	0.00744721
2:219001:224864:clu_204204_-	103	0.382523	103	0.382523	0.384731
2:102418940:102423178:clu_99394_+	72	0.0913081	72	0.0913081	0.104908
19:10796199:10798486:clu_192372_+	16	0.0185704	16	0.0185704	0.0332355
2:97198658:97200334:clu_99117_+	66	0.116662	72	0.115546	0.119935
19:48631052:48635580:clu_55106_-	1	0.00468222	1	0.00468222	-0.0169544
22:37136393:37137587:clu_25741_-	2	0.00297109	2	0.00297109	-0.000954497
5:177744418:177744888:clu_45544_-	2	0.00280989	2	0.00280989	0.00991493
17:83093226:83094256:clu_70180_+	4	0.00517667	4	0.00517667	-0.00588993
5:69217871:69228200:clu_128057_+	1	0.00192696	1	0.00192696	0.00267613
16:86542213:86546559:clu_12016_-	41	0.0708318	41	0.0708318	0.100772
4:99865836:99866034:clu_94930_+	28	0.0202441	28	0.0202441	0.0162919
4:6871682:6880787:clu_93372_+	2	0.0145071	2	0.0145071	0.00968815
6:75621625:75622751:clu_115919_+	2	0.000271477	2	0.000271477	-0.00272859
16:84648649:84650852:clu_83460_+	5	0.0071033	5	0.0071033	0.00924648
6:18457359:18459607:clu_113343_+	9	0.00917765	9	0.00917765	0.00832946
12:123944354:123972529:clu_163842_-	1	0.00310896	1	0.00310896	0.0015212
13:110664046:110665528:clu_18476_-	15	0.0194495	15	0.0194495	0.0276255
15:72208715:72209740:clu_15956_-	2	0.00298892	2	0.00298892	0.000918215
8:143791913:143791991:clu_120735_-	7	0.0131654	7	0.0131654	-0.000542507
8:140311374:140344717:clu_120453_-	9	0.0268315	9	0.0268315	0.00409219
12:57827097:57827552:clu_161484_-	4	0.00497915	4	0.00497915	-0.000339553
11:72697486:72697598:clu_125112_-	221	0.452832	221	0.452832	0.491959
16:89907613:89907836:clu_84045_+	48	0.0247636	48	0.0247636	0.0342335
19:8550694:8551740:clu_49430_-	27	0.132408	27	0.132408	0.138071
19:24106066:24106548:clu_194981_+	75	0.117985	102	0.117656	0.108943
16:2519815:2519924:clu_78611_+	5	0.01985	5	0.01985	0.0179509
5:54519678:54543179:clu_127753_+	4	0.00672504	4	0.00672504	0.000429569
19:48923052:48923160:clu_197742_+	10	0.0215552	10	0.0215552	0.0426273
22:46281718:46283973:clu_189281_+	4	0.00585281	4	0.00585281	0.00569104
14:94110978:94111625:clu_76886_+	0		2	0.022185	0.0177425
5:132424224:132425514:clu_44052_-	63	0.0736461	65	0.0737106	0.0938501
16:14935397:14941812:clu_79472_+	50	0.10402	54	0.128734	0.117711
10:73776158:73778828:clu_90796_+	2	0.00394949	2	0.00394949	0.00771766
13:112878303:112881816:clu_143457_+	7	0.0353614	7	0.0353614	0.0536657
17:58085898:58087082:clu_67737_+	1	0.00495175	1	0.00495175	0.00485256
11:7639870:7641479:clu_215026_+	5	0.00299267	5	0.00299267	0.0178276
8:109540461:109550810:clu_40442_+	3	0.00672424	5	0.0272198	0.0218416
16:3054343:3054784:clu_78644_+	13	0.0778344	13	0.0778344	0.0297785
14:102498899:102499039:clu_77260_+	46	0.144232	47	0.144044	0.136937
5:180793097:180802680:clu_45793_-	15	0.0500662	15	0.0500662	0.0136809
4:165321375:165322032:clu_95865_+	4	0.00710944	4	0.00710944	0.00264151
8:668782:670243:clu_117850_-	4	0.00510398	4	0.00510398	0.00925443
8:143586852:143588991:clu_120602_-	18	0.0188041	18	0.0188041	0.00557249
7:102491123:102493116:clu_183063_-	43	0.140448	45	0.141449	0.122006
19:54274829:54275951:clu_56088_-	2	0.0527808	2	0.0527808	0.0281448
7:150742409:150742518:clu_158156_+	23	0.0284716	23	0.0284716	0.0144864
20:44598890:44614534:clu_5444_+	7	0.0109717	7	0.0109717	0.00730413
2:108676028:108676606:clu_99487_+	151	0.337557	151	0.337557	0.334004
1:120834802:120836517:clu_170342_+	0		4	0.1189	0.114495
16:4450497:4454811:clu_79008_+	1	0.00485861	1	0.00485861	-0.0064269
1:212885396:212887891:clu_174181_+	3	0.0067631	3	0.0067631	0.00190684
2:241097427:241099396:clu_210612_-	25	0.0597604	25	0.0597604	0.0633481
4:109560436:109660195:clu_95108_+	24	0.0413333	24	0.0413333	0.0509368
5:176532516:176537731:clu_45316_-	5	0.0059727	5	0.0059727	0.00729032
2:230506445:230507993:clu_102306_+	13	0.0217277	13	0.0217277	0.000495573
6:37645956:37646198:clu_21228_-	2	0.0082263	2	0.0082263	0.00332881
19:49556653:49556875:clu_55380_-	3	0.00521603	3	0.00521603	0.00345083
12:54182623:54183656:clu_160835_-	5	0.0186753	5	0.0186753	0.0159955
6:3356725:3410188:clu_19154_-	25	0.0629761	25	0.0629761	0.0492541
17:55403868:55407746:clu_139563_-	3	0.00254624	3	0.00254624	0.0099812
9:130632278:130634667:clu_203188_+	5	0.0146567	5	0.0146567	0.0105336
1:6457263:6460009:clu_165050_+	8	0.00659323	8	0.00659323	0.00317047
5:151035707:151036790:clu_44791_-	33	0.0838251	33	0.0838251	0.0986825
2:174585611:174623399:clu_208694_-	7	0.00768109	7	0.00768109	-0.00019022
3:46988077:46988669:clu_104325_+	3	0.00571667	3	0.00571667	-0.000205027
19:11947574:11948276:clu_192879_+	4	0.00739842	4	0.00739842	0.000742339
7:76000954:76003758:clu_182054_-	32	0.0527328	32	0.0527328	0.0640543
10:89392717:89402281:clu_91137_+	6	0.0103396	6	0.0103396	0.0139954
12:108623745:108623837:clu_162491_-	7	0.0124086	7	0.0124086	0.0231614
1:149790338:149791237:clu_170978_+	7	0.00347162	7	0.00347162	0.0144328
11:47355104:47355197:clu_122767_-	6	0.0214286	9	0.0213948	0.0412064
11:134947:135175:clu_121186_-	0		29	0.164654	0.126915
16:84184989:84186901:clu_11898_-	32	0.0752445	32	0.0752445	0.0741321
3:38006252:38006449:clu_103916_+	4	0.00358664	4	0.00358664	0.00354134
19:44874478:44882211:clu_196851_+	15	0.0468324	15	0.0468324	0.0571322
10:7965595:7965698:clu_88906_+	107	0.304831	107	0.304831	0.316387
17:6758287:6758434:clu_63790_+	16	0.041599	16	0.041599	0.0567166
6:169662424:169663563:clu_23968_-	21	0.0170994	21	0.0170994	0.0048194
5:60799230:60844160:clu_42504_-	11	0.00937412	11	0.00937412	0.000871635
17:5517887:5521524:clu_135403_-	116	0.127623	116	0.127623	0.117478
20:508660:510168:clu_131301_-	1	0.00557369	1	0.00557369	0.0104749
8:17208092:17209932:clu_38584_+	3	0.00529346	3	0.00529346	-0.0127722
15:41397140:41402144:clu_14596_-	74	0.156272	78	0.156695	0.14501
11:2919407:2919717:clu_214768_+	60	0.155475	60	0.155475	0.100927
14:58295811:58297955:clu_212062_-	91	0.176484	91	0.176484	0.191192
5:176384283:176385221:clu_45293_-	2	0.00444883	2	0.00444883	0.00129059
21:42849092:42849198:clu_185961_-	24	0.0157888	24	0.0157888	-0.0111072
16:69748329:69748951:clu_11344_-	91	0.210721	95	0.211233	0.201927
1:46594280:46604185:clu_31604_-	1	0.00307245	1	0.00307245	0.000286495
16:89907424:89907885:clu_84045_+	47	0.0301799	47	0.0301799	0.01385
7:38260230:38265349:clu_180433_-	8	0.0107423	8	0.0107423	0.0152304
11:65855448:65855654:clu_217415_+	1	0.00426397	1	0.00426397	0.00270146
1:150344261:150344376:clu_171101_+	1	0.00109557	1	0.00109557	-0.00368694
2:219174207:219174778:clu_209879_-	3	0.00419867	3	0.00419867	0.000601086
10:89216009:89245676:clu_177633_-	2	0.0022157	2	0.0022157	0.00089408
6:132756035:132757416:clu_23133_-	8	0.0214799	8	0.0214799	0.0152485
5:134147244:134147893:clu_129533_+	4	0.00134713	4	0.00134713	0.0161831
17:36581538:36585300:clu_65751_+	2	0.00293698	2	0.00293698	0.00350706
18:74255775:74256830:clu_109372_-	2	0.00331584	2	0.00331584	0.0051924
17:46172232:46192823:clu_138952_-	11	0.0084507	11	0.0084507	0.0140736
12:110688708:110698599:clu_162704_-	48	0.089623	57	0.0912343	0.0907774
1:146988949:146991113:clu_170748_+	17	0.026474	17	0.026474	0.0150234
19:12293375:12294692:clu_50671_-	11	0.0182106	11	0.0182106	0.0274698
6:75243538:75243717:clu_22157_-	27	0.0777876	27	0.0777876	0.0850294
10:3777723:3779347:clu_175451_-	1	0.00700919	1	0.00700919	0.00954055
12:121801808:121802879:clu_163446_-	6	0.0123702	6	0.0123702	0.0132122
19:40610657:40611152:clu_196317_+	10	0.022809	10	0.022809	0.00749985
11:64321068:64321648:clu_216852_+	4	0.00797876	4	0.00797876	0.00194731
2:234495672:234495728:clu_210404_-	1	0.00192968	1	0.00192968	-0.00689738
17:55774859:55787566:clu_67675_+	41	0.669078	43	0.668594	0.696527
1:2562896:2563190:clu_164791_+	18	0.0339794	18	0.0339794	0.0213466
12:112917700:112919389:clu_61404_+	176	0.782488	178	0.78283	0.78637
1:150571026:150572087:clu_34141_-	7	0.00729367	7	0.00729367	0.00948846
8:11770335:11771446:clu_38510_+	11	0.00653409	11	0.00653409	0.00747928
10:125133612:125160319:clu_178886_-	7	0.031478	7	0.031478	0.0275467
1:247868063:247875900:clu_175253_+	64	0.10335	64	0.10335	0.120738
19:51128510:51130347:clu_198217_+	3	0.00927506	3	0.00927506	0.00940333
15:34428704:34435383:clu_14338_-	5	0.0212614	5	0.0212614	0.0149101
7:101092337:101092454:clu_156495_+	7	0.0113212	7	0.0113212	0.020249
1:1489274:1490257:clu_164526_+	38	0.0350303	38	0.0350303	0.0363439
8:133545926:133571693:clu_120408_-	2	0.0113603	2	0.0113603	0.0181985
2:95886120:95888092:clu_206894_-	1	0.00684112	1	0.00684112	-0.00318888
7:150796570:150800993:clu_184688_-	75	0.138553	75	0.138553	0.139006
1:160796311:160797110:clu_172430_+	83	0.262605	83	0.262605	0.206709
14:100305776:100306199:clu_213530_-	10	0.0259037	10	0.0259037	0.0362993
17:80353630:80354019:clu_69684_+	14	0.02509	14	0.02509	0.0314341
13:24297735:24300401:clu_142212_+	1	0.010623	1	0.010623	0.0256335
19:11035021:11041331:clu_192660_+	16	0.0172979	16	0.0172979	0.0239403
17:1344795:1345048:clu_134477_-	2	0.00521883	2	0.00521883	-0.0184801
3:186790255:186790326:clu_152024_-	3	0.0116135	3	0.0116135	0.0113643
12:8394885:8395010:clu_159182_-	12	0.0567705	12	0.0567705	0.0630062
17:76090397:76091143:clu_140828_-	11	0.0334904	11	0.0334904	0.0291886
12:68006146:68019862:clu_60228_+	14	0.059374	14	0.059374	0.0420653
16:69993248:69996069:clu_11332_-	18	0.0209471	18	0.0209471	0.00745868
16:24935639:24939364:clu_8990_-	3	0.00538763	3	0.00538763	0.000744692
17:50975901:50977108:clu_139518_-	8	0.0171743	8	0.0171743	-0.00208822
19:41302814:41303990:clu_196430_+	7	0.00930222	7	0.00930222	0.007796
1:53216037:53216782:clu_31811_-	11	0.0276174	11	0.0276174	0.0134908
16:89299386:89299459:clu_12271_-	29	0.0205093	29	0.0205093	0.0149153
12:48105419:48122767:clu_58763_+	21	0.0135102	21	0.0135102	-0.00202975
15:81306547:81308605:clu_112068_+	6	0.022043	6	0.022043	0.0357353
12:47783219:47783367:clu_160149_-	11	0.0169844	11	0.0169844	0.0323743
16:3054343:3054648:clu_7407_-	21	0.0815032	21	0.0815032	0.0760734
8:143925290:143925387:clu_120662_-	10	0.0432661	10	0.0432661	0.0114015
5:65569998:65576879:clu_127976_+	1	0.00319961	1	0.00319961	0.00542299
12:53665428:53666635:clu_160803_-	93	0.295363	93	0.295363	0.250553
17:514424:514563:clu_134291_-	65	0.0813121	65	0.0813121	0.0641643
16:8849993:8855034:clu_79194_+	33	0.164681	33	0.164681	0.190754
9:121327470:121328920:clu_202331_+	7	0.00855488	7	0.00855488	0.0120897
19:5896997:5901335:clu_49089_-	4	0.00779681	4	0.00779681	0.0122622
1:153643355:153645109:clu_171519_+	1	0.000917254	1	0.000917254	0.0094597
7:108565105:108569490:clu_183643_-	27	0.0357699	27	0.0357699	0.0369611
17:74773688:74775622:clu_140570_-	1	0.00151695	1	0.00151695	0.00272954
21:45505431:45505838:clu_47173_+	4	0.00783516	4	0.00783516	0.0032564
20:62198852:62199119:clu_6131_+	54	0.0940898	54	0.0940898	0.0949773
22:36253219:36254898:clu_188039_+	7	0.0211006	7	0.0211006	0.0216727
16:88534610:88534719:clu_83650_+	14	0.0236446	14	0.0236446	0.0117104
2:24135187:24139370:clu_96701_+	12	0.00681792	12	0.00681792	0.0100535
19:51627248:51627462:clu_55728_-	13	0.057574	13	0.057574	0.0255579
1:6595557:6599047:clu_28276_-	16	0.023286	16	0.023286	0.027807
3:128068059:128069476:clu_106446_+	1	0.00822513	1	0.00822513	-0.00276065
7:158856750:158869855:clu_158495_+	44	0.0454414	44	0.0454414	0.0605566
19:18589077:18590854:clu_194498_+	5	0.00731528	5	0.00731528	0.015805
3:171138379:171140399:clu_151608_-	8	0.011204	8	0.011204	0.021879
15:92151014:92153497:clu_112635_+	1	0.00310129	1	0.00310129	0.0125392
3:195885033:195885413:clu_152269_-	10	0.00609139	10	0.00609139	0.0101166
5:37294465:37298868:clu_42075_-	2	0.00265079	2	0.00265079	-0.00819167
14:64215354:64216248:clu_75850_+	1	0.00349673	1	0.00349673	0.000200611
19:15454893:15456502:clu_51424_-	6	0.0278404	6	0.0278404	0.041742
5:79613075:79617530:clu_128649_+	21	0.0578892	21	0.0578892	0.0640641
10:78035417:78035511:clu_90920_+	5	0.0225633	5	0.0225633	0.0210296
9:152078:156481:clu_84152_-	19	0.0130886	19	0.0130886	0.00344377
5:180831229:180834312:clu_131202_+	15	0.0612666	15	0.0612666	0.0322351
8:143559969:143560061:clu_41026_+	100	0.20159	100	0.20159	0.216898
3:49022221:49022346:clu_104630_+	0		6	0.0534955	0.0555725
15:48331191:48332268:clu_110774_+	29	0.0978937	29	0.0978937	0.107176
13:46126457:46126936:clu_17810_-	1	0.0188839	1	0.0188839	0.0476943
6:41937394:41940370:clu_21368_-	12	0.0220942	12	0.0220942	0.0114969
1:114410316:114421436:clu_33128_-	4	-0.00030991	4	-0.00030991	-0.00295678
14:33931215:33950396:clu_211473_-	48	0.140261	48	0.140261	0.144844
17:35871855:35872172:clu_137402_-	9	0.00659035	9	0.00659035	-0.00555718
19:4409759:4418020:clu_191048_+	5	0.0159266	5	0.0159266	0.0123444
7:44016523:44019061:clu_180556_-	6	0.0120466	13	0.0951457	0.109684
16:89093996:89098591:clu_83663_+	20	0.0103733	20	0.0103733	0.000985598
14:24313955:24314054:clu_74980_+	48	0.0644396	48	0.0644396	0.0624161
8:140405698:140435112:clu_120454_-	4	0.0153505	4	0.0153505	0.00312446
12:128977663:128982929:clu_62401_+	22	0.0749369	22	0.0749369	0.0575839
15:89785492:89790460:clu_16717_-	1	0.00684717	1	0.00684717	0.000410011
9:137102981:137103402:clu_203953_+	1	0.00459676	1	0.00459676	0.00692521
7:77014277:77015672:clu_155533_+	21	0.045741	21	0.045741	0.0556269
6:125298816:125300538:clu_23014_-	6	0.00743866	6	0.00743866	0.0099938
1:151369978:151372638:clu_34345_-	1	0.00909803	1	0.00909803	0.0117371
22:50525918:50526001:clu_26981_-	87	0.133413	87	0.133413	0.165392
9:93448489:93450479:clu_85936_-	2	0.00202287	2	0.00202287	-6.92113e-05
11:60922072:60922126:clu_216268_+	10	0.0162615	10	0.0162615	-0.00581413
15:55319413:55327531:clu_110953_+	2	0.00678552	2	0.00678552	0.0156518
2:191693416:191708812:clu_101091_+	33	0.0478915	33	0.0478915	0.0242141
16:88643571:88646116:clu_12095_-	53	0.12176	53	0.12176	0.100289
5:643669:644299:clu_126955_+	14	0.0195253	14	0.0195253	-0.00136226
1:161710912:161711208:clu_172659_+	3	0.00169764	3	0.00169764	0.00358109
6:169658046:169658276:clu_23967_-	41	0.0231385	41	0.0231385	0.00446432
19:4496405:4497958:clu_191090_+	2	0.00329339	2	0.00329339	-0.0019969
1:47225889:47229196:clu_31615_-	88	0.210584	88	0.210584	0.276257
19:17404437:17405291:clu_51797_-	4	0.00512786	4	0.00512786	0.0197381
11:308438:309024:clu_214298_+	38	0.279623	38	0.279623	0.272541
3:44506926:44510553:clu_148224_-	19	0.0179802	19	0.0179802	0.0260669
8:144412946:144413513:clu_121012_-	1	0.00309925	1	0.00309925	0.00629944
18:45750149:45752178:clu_13227_+	1	0.00449306	1	0.00449306	-0.0130217
22:50526137:50526592:clu_27132_-	4	0.000180275	4	0.000180275	-6.62544e-05
17:80108607:80108697:clu_69611_+	62	0.125184	62	0.125184	0.0958936
19:199758:199856:clu_47343_-	0		2	0.0173417	0.00312959
14:104753319:104756604:clu_77490_+	4	0.010905	4	0.010905	0.00620522
19:7482211:7485838:clu_49435_-	2	0.00774871	2	0.00774871	0.00333174
1:39570002:39571097:clu_31087_-	18	0.0201366	18	0.0201366	0.0301191
5:103019843:103025131:clu_129019_+	45	0.0625534	47	0.0619461	0.0422992
7:66740792:66768831:clu_154524_+	22	0.0183564	22	0.0183564	0.0296139
19:3180034:3180090:clu_190693_+	1	0.00472539	1	0.00472539	0.00223731
3:53226878:53228056:clu_149480_-	34	0.044821	34	0.044821	0.0313498
20:6023422:6031285:clu_4124_+	7	0.00952906	7	0.00952906	0.0168443
1:154466500:154466611:clu_171663_+	0		3	-0.00197299	-0.0421833
5:177714177:177716345:clu_45533_-	5	0.0132645	5	0.0132645	0.00882528
1:21247363:21255947:clu_29382_-	2	0.0041992	2	0.0041992	-0.00112696
17:7553825:7556778:clu_64014_+	37	0.0584067	37	0.0584067	0.0496989
2:113715195:113717753:clu_207671_-	2	0.00673113	2	0.00673113	0.00359705
12:103966060:103979831:clu_60896_+	49	0.02464	49	0.02464	0.0269525
20:4822403:4823557:clu_131705_-	5	0.00768205	5	0.00768205	0.00237328
2:48314814:48346201:clu_97692_+	14	0.0100496	14	0.0100496	0.0143548
1:246646551:246647139:clu_175177_+	15	0.0183469	15	0.0183469	0.0144891
12:57718376:57718993:clu_59986_+	243	0.623869	248	0.623538	0.635583
6:44247195:44248630:clu_115534_+	3	0.00284796	3	0.00284796	0.00694483
14:91813825:91867262:clu_213219_-	26	0.115348	26	0.115348	0.0800903
8:143938692:143943779:clu_120655_-	1	0.00381176	1	0.00381176	-0.00113168
9:35705619:35705962:clu_84775_-	1	0.00536205	1	0.00536205	-2.87375e-05
17:82198422:82201538:clu_141869_-	11	0.0241992	11	0.0241992	0.0327738
4:99863072:99863770:clu_94930_+	1	0.00349908	1	0.00349908	-0.0170754
19:48955599:48956198:clu_197754_+	17	0.0855894	17	0.0855894	0.0642289
18:9937066:9950395:clu_12707_+	23	0.053476	23	0.053476	0.0418863
18:11897620:11905738:clu_108519_-	98	0.534772	98	0.534772	0.481542
17:21313537:21313669:clu_64932_+	96	0.377327	96	0.377327	0.378736
11:117193258:117193877:clu_219264_+	2	0.0010614	2	0.0010614	0.0053878
7:149764759:149765296:clu_184595_-	10	0.00728224	10	0.00728224	0.0154567
18:21664230:21681761:clu_108667_-	14	0.0238768	14	0.0238768	0.0231233
11:43901725:43919038:clu_215651_+	2	0.00434732	2	0.00434732	0.00593021
11:72828984:72829303:clu_218293_+	2	0.00346771	2	0.00346771	0.0101543
2:74528935:74529132:clu_206325_-	5	0.00838653	5	0.00838653	0.010371
2:196990927:196993583:clu_209148_-	128	0.243199	130	0.256953	0.216092
13:98453042:98457287:clu_18312_-	54	0.22394	54	0.22394	0.194025
1:17339813:17342299:clu_166012_+	48	0.144863	48	0.144863	0.203576
5:131287751:131315976:clu_129346_+	63	0.112438	87	0.110305	0.103985
11:126408194:126409325:clu_219834_+	6	0.0179821	6	0.0179821	0.0136523
11:8956298:8962092:clu_121991_-	6	0.00737289	6	0.00737289	0.0165844
17:47072559:47099835:clu_139082_-	65	0.129464	65	0.129464	0.124421
17:58339447:58351744:clu_67789_+	80	0.273095	96	0.268944	0.246062
16:3050546:3055830:clu_78642_+	96	0.638406	96	0.638406	0.596673
20:35277297:35277390:clu_132604_-	34	0.0355307	34	0.0355307	0.0415478
7:129611824:129657343:clu_157348_+	4	0.00274796	4	0.00274796	0.00729857
11:130911771:130916280:clu_126807_-	12	0.0321947	12	0.0321947	0.0282104
19:44901310:44901388:clu_196881_+	8	0.0116194	8	0.0116194	0.015156
7:158752843:158759486:clu_184985_-	5	0.00790204	5	0.00790204	-0.00114371
16:90167608:90171574:clu_84056_+	4	0.00205611	4	0.00205611	-0.000288207
20:62813440:62813561:clu_6216_+	35	0.179105	35	0.179105	0.16267
12:101716812:101717243:clu_60820_+	27	0.0408624	27	0.0408624	0.017536
15:64156909:64159267:clu_15539_-	1	0.00267673	1	0.00267673	-0.0116783
17:78125263:78125726:clu_141167_-	3	0.0146918	3	0.0146918	-0.00744974
1:1310839:1310909:clu_164553_+	19	0.31681	19	0.31681	0.297513
11:314302:314972:clu_214261_+	50	0.30237	50	0.30237	0.28351
17:81244971:81245673:clu_141575_-	9	0.00800025	9	0.00800025	-0.00210588
9:14658887:14662215:clu_84368_-	3	0.00695116	3	0.00695116	-0.0055978
1:157775795:157777043:clu_35264_-	16	0.01299	16	0.01299	0.00439111
2:162047501:162073399:clu_208413_-	19	0.195972	26	0.194885	0.216705
7:23691596:23698192:clu_153511_+	64	0.045965	64	0.045965	0.0342386
19:35449160:35449714:clu_195294_+	25	0.0585039	25	0.0585039	0.0245941
11:3828206:3840568:clu_121742_-	21	0.0419464	21	0.0419464	0.0247987
11:65855138:65855266:clu_124270_-	4	0.00197059	4	0.00197059	-0.0105581
16:77191258:77193591:clu_83267_+	6	0.00585986	6	0.00585986	0.00760728
13:50910558:50927407:clu_142913_+	7	0.0148886	7	0.0148886	0.02191
17:7241679:7242241:clu_135561_-	12	0.0131576	12	0.0131576	0.028755
9:33817561:33817703:clu_200186_+	128	0.182246	129	0.182008	0.183369
16:89299755:89299963:clu_12271_-	62	0.0450017	73	0.0446835	0.0606767
19:35740086:35740380:clu_53038_-	2	0.0024838	2	0.0024838	-0.0042982
9:93110721:93111879:clu_201516_+	3	0.0125209	3	0.0125209	0.00391741
22:23311836:23312887:clu_187189_+	4	0.00858902	4	0.00858902	0.00977272
1:224454343:224456854:clu_174434_+	11	0.0116249	11	0.0116249	0.0174321
15:48336090:48341289:clu_110775_+	1	0.00576787	1	0.00576787	0.00994063
19:54274736:54275951:clu_56088_-	2	0.0798137	2	0.0798137	0.0416368
8:38163840:38171965:clu_118904_-	11	0.0436909	11	0.0436909	0.0454092
6:33573907:33574034:clu_20833_-	2	0.00557651	2	0.00557651	0.0023624
17:7108557:7108772:clu_135514_-	7	0.0127137	7	0.0127137	0.0228415
10:87278368:87288442:clu_177564_-	34	0.0628781	34	0.0628781	0.0757193
1:161630636:161631055:clu_35447_-	2	0.00575981	2	0.00575981	0.00212563
19:54885525:54888007:clu_199043_+	7	0.0259564	7	0.0259564	0.00991178
19:45423381:45423781:clu_54473_-	26	0.0898069	27	0.0897215	0.0775573
15:92153621:92162756:clu_112635_+	8	0.009849	8	0.009849	0.0170083
7:101092530:101092794:clu_156496_+	52	0.107398	52	0.107398	0.109023
13:113636700:113640120:clu_143563_+	7	0.0110883	7	0.0110883	0.0165995
19:58476196:58477179:clu_199647_+	1	0.00411477	1	0.00411477	-0.00775353
19:48241063:48249751:clu_54976_-	55	0.11033	55	0.11033	0.109571
19:45057898:45059268:clu_196854_+	1	0.00274372	1	0.00274372	0.00743797
1:150552925:150554535:clu_34119_-	7	0.009644	7	0.009644	0.0142136
9:133411073:133412299:clu_87890_-	6	0.00409515	6	0.00409515	0.000257492
2:85319679:85319800:clu_206492_-	138	0.423999	138	0.423999	0.385225
21:45479964:45480070:clu_47165_+	30	0.119847	30	0.119847	0.138793
1:84574423:84582940:clu_169354_+	4	0.00853057	4	0.00853057	0.0158704
12:9969270:9971577:clu_57910_+	214	0.715031	215	0.715031	0.676704
18:45724273:45734274:clu_13227_+	3	0.0136351	3	0.0136351	0.00849831
17:5517887:5520881:clu_135403_-	44	0.0376874	44	0.0376874	0.0467719
5:96770602:96771651:clu_128936_+	1	0.000757612	1	0.000757612	0.00518738
22:37570735:37571849:clu_25812_-	1	0.00498263	1	0.00498263	0.00449055
2:224474376:224478200:clu_210052_-	9	0.0159086	9	0.0159086	0.00663421
11:119020253:119023321:clu_219494_+	2	0.00606167	2	0.00606167	-0.000175975
2:218239484:218245420:clu_101821_+	1	0.00405554	1	0.00405554	-0.00312862
1:154589462:154589757:clu_34685_-	19	0.0330668	19	0.0330668	0.0327408
19:8322091:8322272:clu_192033_+	1	0.00429679	1	0.00429679	0.00339024
9:136724939:136725055:clu_88271_-	67	0.17696	67	0.17696	0.135851
8:97066210:97108532:clu_40170_+	9	0.0102234	9	0.0102234	0.0117621
19:10118956:10119067:clu_50071_-	3	0.00785366	3	0.00785366	0.00489835
1:109197654:109198573:clu_169847_+	34	0.0841548	34	0.0841548	0.0698612
1:2563189:2563411:clu_164827_+	12	0.017678	12	0.017678	-0.00998891
22:22697996:22698114:clu_187042_+	1	0.0106663	1	0.0106663	0.00647848
1:172399916:172415294:clu_172916_+	15	0.011335	15	0.011335	0.0107252
11:563478:563558:clu_214475_+	1	0.00663655	1	0.00663655	0.0168182
12:132582266:132582635:clu_62613_+	98	0.116837	98	0.116837	0.119805
17:44315320:44315452:clu_66784_+	2	0.00491274	2	0.00491274	0.00654781
13:52012462:52028319:clu_142959_+	1	-0.000741548	1	-0.000741548	0.00391704
2:24013410:24016845:clu_96694_+	135	0.304331	135	0.304331	0.33186
19:209014:209236:clu_47348_-	0		1	0.0163179	0.00749678
12:110499546:110502049:clu_162581_-	2	0.00297046	2	0.00297046	0.00540039
16:15515428:15567983:clu_79593_+	6	0.0108472	6	0.0108472	0.0147873
14:104714856:104715284:clu_77470_+	3	0.00510902	3	0.00510902	-0.00131004
16:1506329:1506952:clu_78325_+	17	0.0293998	17	0.0293998	0.0306158
1:109199980:109200059:clu_169848_+	8	0.0182453	8	0.0182453	0.0227268
1:15429025:15429170:clu_165791_+	131	0.555985	131	0.555985	0.547672
3:196728136:196730992:clu_108054_+	8	0.0168265	8	0.0168265	0.0100148
8:141155970:141163333:clu_40849_+	40	0.253499	40	0.253499	0.248753
19:18899947:18900381:clu_52126_-	20	0.0677892	20	0.0677892	0.0552846
1:203179622:203179761:clu_36684_-	3	0.00969837	3	0.00969837	0.0191276
19:16325497:16325649:clu_193770_+	5	0.0262981	5	0.0262981	0.0193934
12:102046119:102050189:clu_162273_-	41	0.0847104	43	0.0850836	0.100676
20:62835953:62836478:clu_6227_+	22	0.0801808	22	0.0801808	0.043714
11:113340733:113341837:clu_219171_+	13	0.0176594	13	0.0176594	0.0396841
2:98582555:98582614:clu_99214_+	6	0.0117367	6	0.0117367	0.013043
14:65101572:65102106:clu_212285_-	30	0.0365497	31	0.055822	0.0600268
7:97969845:97972135:clu_182473_-	6	0.0101163	6	0.0101163	0.00795
19:10547115:10547189:clu_192500_+	1	0.00514278	1	0.00514278	-0.0046263
6:137198639:137200881:clu_23271_-	1	0.00381764	1	0.00381764	0.000839491
14:22609910:22610925:clu_74655_+	1	0.00445997	1	0.00445997	0.00840601
13:48261466:48261630:clu_142822_+	3	-0.00124387	3	-0.00124387	0.00628245
19:16325497:16325652:clu_193770_+	4	0.0140482	4	0.0140482	0.000295137
1:47179438:47179865:clu_168611_+	2	0.00499647	2	0.00499647	0.0151525
14:105765415:105765499:clu_214011_-	1	6.05314e-05	1	6.05314e-05	-0.00068465
17:68450897:68452910:clu_140343_-	52	0.153347	52	0.153347	0.0961848
2:135769823:135770571:clu_100147_+	2	0.00318493	2	0.00318493	0.000732208
11:93479269:93537846:clu_125687_-	6	0.00534307	6	0.00534307	0.00295632
1:156743785:156744163:clu_35197_-	128	0.714069	128	0.714069	0.724281
1:34983947:34985198:clu_30705_-	4	0.00241683	4	0.00241683	-0.00678834
6:35672759:35688804:clu_21003_-	97	0.251233	97	0.251233	0.252436
2:201381218:201384111:clu_209331_-	11	0.0108697	11	0.0108697	0.00888794
22:17147411:17147780:clu_24130_-	4	0.00717717	4	0.00717717	-0.00994405
3:66263379:66304453:clu_105495_+	42	0.117667	42	0.117667	0.120548
1:101241772:101242028:clu_169706_+	8	0.00797699	8	0.00797699	0.000662392
22:23690356:23694119:clu_24796_-	5	0.00982296	5	0.00982296	0.00624453
1:224504754:224515741:clu_174434_+	39	0.0576015	40	0.0821053	0.0934449
16:3050546:3055830:clu_7406_-	46	0.138832	46	0.138832	0.141113
2:97416405:97422439:clu_207075_-	23	0.0187391	23	0.0187391	0.00726599
16:3069411:3081963:clu_78653_+	3	0.00777256	3	0.00777256	-4.29437e-05
16:88534592:88534719:clu_83650_+	6	0.0195765	6	0.0195765	0.0108708
17:6660068:6661204:clu_63784_+	6	0.00843857	6	0.00843857	0.0222466
20:57611930:57613163:clu_133624_-	3	0.0181507	3	0.0181507	0.0210568
13:24421292:24426466:clu_17356_-	48	0.214944	48	0.214944	0.185296
15:64842028:64848593:clu_111295_+	15	0.0178396	15	0.0178396	0.00301237
20:46014474:46016252:clu_5578_+	48	0.0654583	48	0.0654583	0.0801701
1:156294565:156295526:clu_35130_-	13	0.043528	13	0.043528	0.0457622
22:37303402:37309212:clu_188180_+	15	0.147451	15	0.147451	0.122494
16:68126610:68157869:clu_82675_+	9	0.00528267	9	0.00528267	0.00997759
10:128082940:128084461:clu_92488_+	5	0.00764937	5	0.00764937	0.0113635
19:54459369:54459482:clu_198916_+	5	0.0229708	5	0.0229708	0.0312709
4:118278792:118279389:clu_95208_+	250	0.740466	267	0.740788	0.724577
9:137039864:137039971:clu_88259_-	40	0.185021	40	0.185021	0.235966
19:52613739:52613992:clu_55819_-	7	0.0206015	7	0.0206015	0.016012
12:6814992:6816056:clu_57558_+	4	0.0276268	4	0.0276268	0.000431094
16:55527005:55528377:clu_82020_+	5	0.00795079	5	0.00795079	0.00450427
1:95239909:95244211:clu_169611_+	37	0.029387	37	0.029387	0.0122355
3:122721653:122727812:clu_106261_+	46	0.0814572	46	0.0814572	0.0868218
4:83458429:83459740:clu_94691_+	16	0.011418	16	0.011418	0.00802979
17:6657404:6657645:clu_63784_+	21	0.0460757	21	0.0460757	0.0585536
3:121668508:121669212:clu_150408_-	2	0.00639366	2	0.00639366	0.00613538
17:42218215:42218300:clu_138209_-	16	0.0433517	16	0.0433517	0.00935195
12:10378705:10379447:clu_159380_-	10	0.0433919	10	0.0433919	0.0318612
7:150742409:150742561:clu_158156_+	19	0.0254542	19	0.0254542	0.0284105
17:3941654:3942606:clu_134894_-	9	0.0192564	9	0.0192564	0.00572849
10:68332216:68337199:clu_90309_+	1	0.0027755	1	0.0027755	0.00302692
15:88906778:88907195:clu_16652_-	2	0.0104338	2	0.0104338	0.0116565
20:63521589:63521668:clu_6274_+	1	0.0039862	1	0.0039862	0.00305833
6:4117451:4125250:clu_19178_-	51	0.115072	51	0.115072	0.143771
19:57491597:57492113:clu_199416_+	11	0.0187704	11	0.0187704	0.01817
11:64223967:64224100:clu_123731_-	60	0.0966795	60	0.0966795	0.0949883
18:11884627:11884879:clu_108517_-	43	0.191887	43	0.191887	0.166807
8:141141324:141144148:clu_40848_+	8	0.010603	8	0.010603	0.0147661
3:195865548:195865749:clu_152285_-	1	0.0025082	1	0.0025082	-0.00196551
1:155210627:155212202:clu_171764_+	17	0.0734692	19	0.0745018	0.0625713
2:253115:264782:clu_204207_-	64	0.167845	64	0.167845	0.155147
16:90159497:90162597:clu_83942_+	31	0.0108843	34	0.0475688	0.0362465
21:42863596:42873551:clu_185965_-	2	0.00415952	2	0.00415952	0.0148721
5:69548101:69551544:clu_128147_+	16	0.03688	16	0.03688	0.033298
13:21140995:21146805:clu_142156_+	27	0.170516	27	0.170516	0.180826
12:112907219:112908623:clu_61400_+	3	0.00445245	3	0.00445245	-0.0033451
17:63832991:63833069:clu_140066_-	1	0.00365343	1	0.00365343	0.0104128
18:57573365:57580073:clu_109177_-	2	0.00411413	2	0.00411413	-0.00761103
5:50411383:50428144:clu_42322_-	3	0.00401138	3	0.00401138	0.00733075
19:18147044:18147443:clu_194138_+	69	0.245363	69	0.245363	0.250831
19:58405280:58405457:clu_57045_-	13	0.0136638	13	0.0136638	0.0119545
14:91217171:91223676:clu_76689_+	6	0.0099697	6	0.0099697	0.0227051
16:21419766:21424979:clu_8624_-	4	0.017438	4	0.017438	0.00145196
14:24606746:24607149:clu_211371_-	13	0.0296972	13	0.0296972	0.0187235
5:103173972:103177667:clu_129011_+	51	0.116927	51	0.116927	0.0718539
20:56477124:56513366:clu_5926_+	7	0.0134243	7	0.0134243	0.0267266
20:49936552:49945382:clu_5774_+	5	0.00456074	5	0.00456074	0.00506017
9:21029398:21031400:clu_84475_-	207	0.442715	207	0.442715	0.402283
8:142274863:142275409:clu_120541_-	16	0.0118553	16	0.0118553	0.0134636
6:10747881:10749202:clu_113118_+	1	0.0217835	1	0.0217835	0.0206758
16:89299710:89300053:clu_12271_-	43	0.0286481	48	0.0287831	0.0428492
19:650296:651692:clu_47495_-	10	0.0527506	10	0.0527506	0.0558354
17:59891041:59892697:clu_139784_-	19	0.0212305	19	0.0212305	-0.00546656
17:513780:514057:clu_134288_-	10	0.00987656	10	0.00987656	0.00657961
2:113185440:113185903:clu_99680_+	7	0.0289963	7	0.0289963	0.0162235
9:133109685:133110296:clu_87853_-	7	0.013465	7	0.013465	0.00257805
4:676209:678658:clu_92825_+	13	0.0450498	13	0.0450498	0.0858013
14:60092419:60114700:clu_75738_+	15	0.0191236	15	0.0191236	0.018487
11:47355070:47355197:clu_122767_-	16	0.159216	46	0.157464	0.14709
1:109188354:109189087:clu_169839_+	50	0.112571	50	0.112571	0.107802
7:77196985:77199181:clu_182142_-	6	0.0280289	6	0.0280289	0.0277671
9:93126638:93134143:clu_85926_-	11	0.0146505	11	0.0146505	-0.00521154
11:72828984:72842617:clu_218293_+	5	0.00426984	5	0.00426984	0.011649
21:36057204:36058816:clu_185700_-	4	0.00153405	4	0.00153405	0.00995449
1:161118239:161118786:clu_172498_+	37	0.213714	38	0.213176	0.23446
2:87455645:87480223:clu_98773_+	4	0.0915509	4	0.0915509	0.0640567
7:100866251:100866309:clu_156469_+	7	0.00917462	7	0.00917462	0.0163901
11:498141:498457:clu_121282_-	23	0.0120001	23	0.0120001	0.0137278
17:65887:71366:clu_134155_-	0		26	0.114203	0.0848351
14:74048074:74049702:clu_76283_+	7	0.0087082	7	0.0087082	0.00455201
2:85695392:85697555:clu_98668_+	16	0.0289418	16	0.0289418	0.0329754
14:63539692:63542779:clu_212198_-	19	0.0421409	19	0.0421409	0.0393499
21:45488444:45489486:clu_47167_+	14	0.0535663	14	0.0535663	0.0691321
7:102666163:102667090:clu_183065_-	58	0.112989	59	0.115397	0.103584
11:119108095:119110104:clu_219524_+	11	0.0232999	11	0.0232999	0.0303391
11:65883424:65883530:clu_217436_+	7	0.0068114	7	0.0068114	0.0183355
3:12737754:12738553:clu_147485_-	1	0.00385435	1	0.00385435	0.00685823
16:2821109:2821366:clu_78713_+	2	0.00436407	2	0.00436407	0.0107529
1:999787:999866:clu_27573_-	29	0.0345099	29	0.0345099	0.0463455
11:59209323:59210622:clu_123122_-	8	0.0146901	8	0.0146901	0.0151538
1:93217869:93220298:clu_169549_+	30	0.0460376	30	0.0460376	0.0505218
11:293925:294099:clu_214328_+	1	0.0138056	1	0.0138056	0.0141402
13:113585849:113610996:clu_143560_+	20	0.0285583	20	0.0285583	0.027705
17:82229106:82235988:clu_69989_+	7	0.0293376	7	0.0293376	0.0240189
21:45532148:45537767:clu_186298_-	5	0.0181045	5	0.0181045	0.0107557
19:11196742:11197485:clu_50435_-	3	0.0224567	3	0.0224567	0.0285451
13:40982282:41019228:clu_17653_-	2	0.00406105	2	0.00406105	0.000785864
3:122552639:122555625:clu_150472_-	23	0.028218	23	0.028218	0.0332776
19:19630336:19630471:clu_52279_-	83	0.130251	83	0.130251	0.119191
1:20502189:20507905:clu_29330_-	2	-0.00227274	2	-0.00227274	-0.00322721
6:144151405:144186623:clu_117127_+	1	0.00419015	1	0.00419015	0.000557182
22:23698333:23698844:clu_187208_+	2	0.0042161	2	0.0042161	0.0104444
19:19627504:19627754:clu_52279_-	19	0.0254772	19	0.0254772	0.011
4:8216257:8218271:clu_93454_+	1	0.00957697	1	0.00957697	0.00600652
10:63146293:63152150:clu_90260_+	3	0.0050479	3	0.0050479	-0.00991619
10:95664300:95682651:clu_177812_-	188	0.523315	193	0.522675	0.498814
19:1010031:1010089:clu_47574_-	35	0.0885944	35	0.0885944	0.084003
11:12262537:12263560:clu_215210_+	1	0.00432852	1	0.00432852	0.0117052
9:121268219:121301963:clu_202325_+	7	0.0082387	7	0.0082387	0.00760319
19:16355851:16385129:clu_51556_-	28	0.0231536	28	0.0231536	0.00477035
11:64853951:64854184:clu_123947_-	49	0.123549	49	0.123549	0.125715
19:38290575:38304375:clu_195860_+	45	0.0702565	45	0.0702565	0.0757889
1:16986358:16986463:clu_29147_-	5	0.00399358	5	0.00399358	-0.00107019
9:129893365:129893680:clu_87583_-	7	0.010233	7	0.010233	0.00757221
16:84565987:84566140:clu_11884_-	8	0.0677898	8	0.0677898	0.114274
19:917746:918544:clu_189953_+	12	0.0245954	12	0.0245954	0.0242888
16:90168630:90168922:clu_84055_+	172	0.220586	189	0.244426	0.257697
8:90017326:90018909:clu_40040_+	4	0.0316808	4	0.0316808	0.00118167
5:180809076:180809364:clu_45793_-	6	0.00983356	6	0.00983356	0.0136019
9:21016010:21026596:clu_84475_-	12	0.0183106	12	0.0183106	0.00857438
8:90001561:90018909:clu_40040_+	9	0.0499645	9	0.0499645	0.0486035
1:150751916:150757918:clu_34228_-	26	0.0202182	26	0.0202182	0.0156116
16:84566758:84590192:clu_11901_-	2	0.0112723	2	0.0112723	0.0089272
1:21568247:21570305:clu_166280_+	106	0.188593	106	0.188593	0.152654
2:219175108:219175591:clu_209880_-	5	0.00602175	5	0.00602175	0.00434888
22:38668132:38670884:clu_188412_+	11	0.0130337	11	0.0130337	0.0182774
12:56042602:56043363:clu_59537_+	41	0.12165	41	0.12165	0.140401
2:64228629:64229497:clu_98023_+	92	0.183743	92	0.183743	0.168351
12:9693115:9693831:clu_57882_+	26	0.0240946	26	0.0240946	0.0379021
11:10583358:10594117:clu_215171_+	25	0.0590951	25	0.0590951	0.0478029
19:14562575:14563174:clu_193421_+	1	0.00293715	1	0.00293715	-0.000853199
6:18237516:18244508:clu_19472_-	1	0.0023572	1	0.0023572	0.00494716
14:91125624:91157639:clu_76686_+	19	0.0392684	19	0.0392684	0.0511131
18:74508928:74510813:clu_13641_+	8	0.0131977	8	0.0131977	0.0015143
11:65046114:65046189:clu_124024_-	1	0.00161306	1	0.00161306	0.000725489
11:319860:319925:clu_121289_-	2	0.0062578	2	0.0062578	0.0114979
19:9341184:9341617:clu_192194_+	7	0.00836721	7	0.00836721	0.00786822
21:44927943:44928354:clu_47088_+	8	0.0284021	8	0.0284021	0.040171
10:87326672:87328193:clu_177564_-	26	0.0488582	27	0.0621219	0.0601284
12:76049250:76049756:clu_161840_-	1	0.00270854	1	0.00270854	0.000991869
9:113161698:113163031:clu_202110_+	36	0.0754873	36	0.0754873	0.0484487
2:219176847:219177698:clu_209881_-	5	0.0102748	5	0.0102748	0.0122172
3:108648112:108648918:clu_105946_+	27	0.0194147	27	0.0194147	0.00297732
9:128741841:128742530:clu_87375_-	1	0.00455994	1	0.00455994	-0.000450483
16:74672538:74673900:clu_11693_-	12	0.0107981	12	0.0107981	0.030063
19:14756345:14764433:clu_50926_-	1	0.00363652	1	0.00363652	0.000990251
19:18431418:18431647:clu_194463_+	8	0.0485941	8	0.0485941	0.0518283
4:143749310:143761251:clu_95574_+	64	0.125775	64	0.125775	0.121613
19:214451:218728:clu_47349_-	0		30	0.080108	0.0615773
15:85727463:85730492:clu_112286_+	3	0.0095936	3	0.0095936	-0.00999037
5:180793097:180808648:clu_45793_-	15	0.0486921	15	0.0486921	0.0328971
14:73297285:73316390:clu_212571_-	2	0.00377434	2	0.00377434	0.0066387
12:121405113:121416159:clu_61794_+	3	0.00799706	3	0.00799706	0.0162393
12:52675419:52675522:clu_160642_-	6	0.00637961	6	0.00637961	0.0125742
16:4469465:4472317:clu_7612_-	10	0.0121847	10	0.0121847	0.0230824
19:18904852:18905576:clu_52126_-	10	0.0193814	10	0.0193814	0.00198575
5:177371396:177371873:clu_130826_+	7	0.00987177	7	0.00987177	0.00325839
19:3053341:3053618:clu_48269_-	16	0.144074	16	0.144074	0.111683
17:82443822:82444447:clu_141696_-	16	0.0308997	16	0.0308997	0.0242373
5:149499293:149501015:clu_44684_-	1	0.00350579	1	0.00350579	-0.00804528
6:170577717:170578857:clu_24028_-	19	0.0164511	19	0.0164511	0.017311
17:7900033:7900329:clu_64157_+	2	0.00353954	2	0.00353954	-0.00639621
19:38307752:38308792:clu_53413_-	7	0.00707039	7	0.00707039	0.0102708
10:103100019:103100752:clu_178367_-	9	0.0087263	9	0.0087263	0.00400201
1:999613:999866:clu_27573_-	14	0.0140396	14	0.0140396	0.0154022
4:523651:527039:clu_92774_+	23	0.0218531	23	0.0218531	0.0342894
2:241090044:241094286:clu_210612_-	7	0.0169084	7	0.0169084	-0.0102333
2:64100499:64108240:clu_205900_-	3	0.00388888	3	0.00388888	-0.000934245
17:75591246:75591601:clu_68962_+	1	0.00247956	1	0.00247956	0.00337286
8:144200541:144212994:clu_41097_+	1	0.00451225	1	0.00451225	0.00619865
1:19597109:19623474:clu_166161_+	24	0.0859276	24	0.0859276	0.07189
21:33432802:33439214:clu_185603_-	17	0.0156497	17	0.0156497	0.00516992
16:89299368:89299558:clu_12271_-	141	0.163972	141	0.163972	0.179747
4:851084:859606:clu_143726_-	7	0.0185139	7	0.0185139	0.0134582
10:86443355:86446242:clu_177535_-	3	0.000340757	3	0.000340757	-0.00089661
1:12167169:12190957:clu_165588_+	5	0.00832229	5	0.00832229	0.00874322
10:79708827:79709800:clu_90959_+	0		1	0.0186176	0.0154328
1:1645262:1652439:clu_27518_-	5	0.0157554	5	0.0157554	0.0143146
9:137102859:137102940:clu_203953_+	2	0.00484585	2	0.00484585	0.00504471
9:79705942:79708118:clu_201228_+	1	0.00303085	1	0.00303085	0.000161487
9:175784:177723:clu_84155_-	4	0.00404069	4	0.00404069	0.00638964
9:128160486:128162004:clu_202761_+	15	0.0253586	15	0.0253586	0.0338082
19:35013368:35013541:clu_195279_+	46	0.203649	46	0.203649	0.181761
2:43894629:43895368:clu_205489_-	6	0.008531	6	0.008531	0.0128551
12:121308691:121318277:clu_163343_-	3	0.00324184	3	0.00324184	0.0036664
15:74852186:74854021:clu_16055_-	4	0.011525	4	0.011525	0.01615
12:9982129:9983527:clu_57914_+	29	0.046368	29	0.046368	0.0681678
3:186963926:187038742:clu_107722_+	2	0.00482546	2	0.00482546	0.00126858
19:38307521:38307597:clu_53413_-	6	0.00849796	6	0.00849796	0.00996188
15:64075537:64088687:clu_15537_-	5	0.0128848	5	0.0128848	0.011834
19:583275:583383:clu_189755_+	16	0.0426557	16	0.0426557	0.0250054
6:37009081:37010973:clu_114895_+	7	0.0225231	7	0.0225231	0.0165073
20:2653393:2654414:clu_3839_+	9	0.0319607	9	0.0319607	0.0360034
7:44039283:44039894:clu_153997_+	0		5	0.0837863	0.109961
14:58285756:58286640:clu_212062_-	1	0.00444572	1	0.00444572	-0.000991799
10:45831429:45841653:clu_176472_-	91	0.536465	93	0.536314	0.521229
22:42381085:42381379:clu_26424_-	9	0.0103129	9	0.0103129	0.000651052
14:24433032:24436072:clu_75020_+	17	0.0511525	17	0.0511525	0.0186301
22:19183611:19187981:clu_24291_-	17	0.023717	17	0.023717	0.00368614
1:99975069:99993537:clu_169655_+	19	0.0200758	19	0.0200758	0.0351581
12:8390969:8394042:clu_159182_-	8	0.0356197	8	0.0356197	0.0214107
8:141189146:141190284:clu_40855_+	61	0.173763	61	0.173763	0.165174
1:1754698:1755374:clu_27527_-	19	0.0533643	19	0.0533643	0.0462771
4:44680552:44680694:clu_94057_+	22	0.0201133	22	0.0201133	0.00973479
19:3976286:3976475:clu_48597_-	8	0.0226762	8	0.0226762	0.00963838
19:45423381:45423823:clu_54473_-	21	0.0561363	21	0.0561363	0.0388454
1:1753054:1753567:clu_27526_-	13	0.030412	13	0.030412	0.0230533
12:123943493:123972529:clu_163842_-	21	0.0322547	21	0.0322547	0.0532478
7:44058480:44058878:clu_154000_+	6	0.0157256	6	0.0157256	0.0156008
5:112976986:112981042:clu_129115_+	94	0.131728	94	0.131728	0.132487
2:48479556:48479924:clu_97695_+	4	0.00565262	4	0.00565262	-0.000575357
13:112875941:112878217:clu_143457_+	2	0.00592002	2	0.00592002	0.0107463
6:99414690:99416349:clu_22541_-	2	0.00393257	2	0.00393257	0.0042931
16:582309:582883:clu_78048_+	52	0.234057	52	0.234057	0.268498
17:42130590:42154893:clu_138106_-	139	0.293489	139	0.293489	0.326435
16:85799752:85801205:clu_83536_+	16	0.0591376	16	0.0591376	0.0466566
19:58388245:58392976:clu_199591_+	23	0.040958	23	0.040958	0.0344797
10:128082940:128084218:clu_92488_+	7	0.0136135	7	0.0136135	0.023102
11:2299704:2301756:clu_121629_-	14	0.0442194	14	0.0442194	0.0467182
15:92151014:92162756:clu_112635_+	6	0.0109	6	0.0109	0.0044474
14:74298069:74300150:clu_212758_-	14	0.0561519	14	0.0561519	0.0584882
14:68877240:68878458:clu_212436_-	0		3	0.0185676	0.0120303
15:64954206:64955016:clu_111337_+	103	0.281228	103	0.281228	0.275723
15:64952963:64955016:clu_111337_+	133	0.403521	133	0.403521	0.406179
8:11853469:11868001:clu_118145_-	80	0.0943726	80	0.0943726	0.080947
6:127315974:127316450:clu_23040_-	45	0.111856	45	0.111856	0.101138
1:6452045:6457184:clu_165050_+	31	0.0451353	39	0.0864523	0.0966222
15:101650161:101652271:clu_17098_-	17	0.0132285	17	0.0132285	0.0170508
11:60386773:60389390:clu_216227_+	19	0.0212491	19	0.0212491	0.0318117
15:49615243:49620700:clu_15083_-	10	0.00961586	10	0.00961586	0.00108322
2:87716790:87722301:clu_98802_+	3	0.0515788	34	0.275538	0.200093
1:16986358:16986805:clu_29147_-	12	0.00570455	12	0.00570455	0.00451473
4:169002205:169005885:clu_146894_-	27	0.154504	27	0.154504	0.144813
5:176958154:176969601:clu_45340_-	2	0.00353076	2	0.00353076	0.0172583
14:101823941:101836169:clu_77130_+	7	0.00715732	7	0.00715732	0.00927548
17:81682149:81682491:clu_141682_-	79	0.249635	79	0.249635	0.193679
20:25015230:25020010:clu_132062_-	3	0.0159115	3	0.0159115	0.0109315
16:12769520:12781185:clu_8087_-	10	0.0426349	10	0.0426349	0.0314457
13:46130938:46134127:clu_17788_-	32	0.269344	32	0.269344	0.266238
7:5527747:5527852:clu_179621_-	54	0.091729	54	0.091729	0.0530516
16:24943862:24949404:clu_8991_-	2	0.00475575	2	0.00475575	0.000792316
1:161750145:161751655:clu_172664_+	5	0.0104794	5	0.0104794	0.00483763
1:156236483:156239548:clu_172054_+	21	0.0741892	21	0.0741892	0.0504451
7:74783061:74783525:clu_155020_+	14	0.0769699	20	0.110205	0.118226
17:78997963:79005372:clu_141343_-	29	0.0982959	29	0.0982959	0.134355
1:45608337:45613169:clu_168503_+	2	0.00424959	2	0.00424959	0.0102235
6:13326906:13328456:clu_19382_-	3	0.00614474	3	0.00614474	0.00572265
10:46016694:46019323:clu_176477_-	2	0.00418662	2	0.00418662	0.00615344
14:74300268:74302875:clu_212758_-	9	0.0157771	9	0.0157771	0.00584163
22:36872425:36875653:clu_188110_+	4	0.00646079	4	0.00646079	-0.00266654
10:52561115:52723896:clu_176719_-	4	0.0077695	4	0.0077695	0.00379115
11:407251:407425:clu_121276_-	5	0.0163188	5	0.0163188	0.0182706
1:182818689:182818813:clu_173199_+	2	0.00492515	2	0.00492515	-0.00342565
9:92300806:92301551:clu_85863_-	48	0.0572279	48	0.0572279	0.0490683
11:12239585:12249184:clu_215209_+	25	0.0658366	25	0.0658366	0.0440988
11:93794035:93794250:clu_218817_+	24	0.0411133	24	0.0411133	0.0591788
6:57090274:57090811:clu_115725_+	3	0.00386725	3	0.00386725	-0.00101736
19:57194001:57194769:clu_199382_+	35	0.0648087	35	0.0648087	0.0137475
11:59212350:59212413:clu_123122_-	42	0.0890702	42	0.0890702	0.0564844
5:169840852:169983068:clu_130500_+	34	0.172597	34	0.172597	0.137281
13:110646631:110647101:clu_18473_-	14	0.0158695	14	0.0158695	0.0049822
19:652296:652826:clu_47495_-	4	0.0438291	4	0.0438291	0.0407709
3:46242457:46264387:clu_104279_+	49	0.0199023	49	0.0199023	0.00887575
11:66003373:66003626:clu_217482_+	2	0.00978632	2	0.00978632	0.00594897
12:47206145:47210640:clu_160100_-	85	0.261424	85	0.261424	0.199737
15:76354140:76376162:clu_16239_-	1	0.00322605	1	0.00322605	0.00230465
19:35015967:35019191:clu_195279_+	18	0.0365567	18	0.0365567	0.0183428
20:38034098:38057532:clu_5269_+	3	0.0151684	3	0.0151684	0.0141342
9:89386105:89386367:clu_85787_-	60	0.104037	60	0.104037	0.0744519
22:37771736:37772601:clu_188311_+	3	0.00635312	3	0.00635312	-0.000748552
11:64207524:64210611:clu_216746_+	8	0.00391564	12	0.0507746	0.037234
4:88727038:88727835:clu_94813_+	1	0.00304632	1	0.00304632	0.00913103
2:86788560:86789640:clu_206640_-	73	0.178949	73	0.178949	0.243687
9:122148277:122159627:clu_86741_-	2	0.00883773	2	0.00883773	0.0164536
4:182915575:182917288:clu_146993_-	1	0.000397587	1	0.000397587	0.0018344
13:50068163:50070582:clu_17928_-	20	0.0253251	20	0.0253251	0.0102785
1:46593852:46594113:clu_31603_-	35	0.0468132	35	0.0468132	0.0342806
11:65539881:65540486:clu_124194_-	2	0.00270588	2	0.00270588	-0.00180368
16:84775225:84778895:clu_83457_+	31	0.176245	31	0.176245	0.122661
17:48107838:48112031:clu_67231_+	142	0.266871	143	0.26685	0.281733
12:12612187:12612917:clu_58032_+	5	0.0139845	5	0.0139845	0.0131241
20:63700044:63700181:clu_134046_-	2	0.00330413	2	0.00330413	-0.00317364
1:89060324:89063045:clu_32450_-	99	0.226137	99	0.226137	0.227407
4:120798424:120799661:clu_146240_-	6	0.00574349	6	0.00574349	0.00305982
11:62609696:62610636:clu_123522_-	3	0.0059662	3	0.0059662	0.00353689
8:102244121:102251799:clu_40328_+	30	0.0362426	30	0.0362426	0.0151017
19:54163159:54163724:clu_56332_-	5	0.0273762	5	0.0273762	0.041747
6:107772386:107823970:clu_22647_-	28	0.0811549	28	0.0811549	0.0958237
11:44897828:44906407:clu_215674_+	8	0.0291446	8	0.0291446	0.0136333
5:132295009:132302441:clu_129410_+	120	0.155982	128	0.155733	0.098467
1:161630388:161631055:clu_35447_-	102	0.244198	102	0.244198	0.233751
21:39347952:39348292:clu_185821_-	6	0.0144418	6	0.0144418	-0.00217466
13:46143373:46144442:clu_17790_-	1	0.00403884	1	0.00403884	0.000768414
9:33817561:33817688:clu_200186_+	83	0.108959	83	0.108959	0.10348
2:9412405:9423373:clu_204377_-	8	0.0211143	8	0.0211143	0.0182319
14:104770842:104772365:clu_213804_-	2	0.00585424	2	0.00585424	0.00175294
5:141647520:141648957:clu_44516_-	5	0.00746382	5	0.00746382	0.00831327
5:179848066:179853378:clu_45706_-	54	0.0756215	54	0.0756215	0.0790418
1:120807709:120808545:clu_170341_+	1	0.000904978	1	0.000904978	-0.00713327
12:57096049:57096105:clu_161298_-	2	0.0067294	2	0.0067294	0.00633983
1:46188980:46189458:clu_31536_-	1	0.00381853	1	0.00381853	-0.00174082
12:8123960:8125561:clu_57732_+	23	0.24	23	0.24	0.235864
17:16439414:16439581:clu_64514_+	66	0.264928	66	0.264928	0.241691
20:422238:427313:clu_3679_+	22	0.0818093	22	0.0818093	0.102651
8:23115616:23116641:clu_38746_+	11	0.0193339	11	0.0193339	-3.94089e-05
10:102377140:102379284:clu_91795_+	4	0.00854493	4	0.00854493	-0.00602312
19:2271954:2272735:clu_190262_+	2	0.00442538	2	0.00442538	-0.00206747
7:77685328:77695896:clu_182165_-	28	0.0373239	28	0.0373239	0.0338339
20:62813320:62813381:clu_6216_+	65	0.444427	65	0.444427	0.419523
14:24308830:24310649:clu_211340_-	1	0.0151514	1	0.0151514	0.0208176
18:675402:683246:clu_108310_-	17	0.0281845	17	0.0281845	0.01178
2:73927052:73932598:clu_98372_+	11	0.0195353	11	0.0195353	0.0151204
8:144791307:144791371:clu_120974_-	2	0.00422676	2	0.00422676	-0.000348951
11:2300613:2300684:clu_121629_-	13	0.0352926	13	0.0352926	0.022319
16:22534580:22534707:clu_80247_+	7	0.0158431	12	0.0496248	0.0322882
22:37232918:37241587:clu_25746_-	12	0.0370484	12	0.0370484	0.0409034
19:38415123:38417052:clu_53408_-	3	0.00710398	3	0.00710398	-0.00545196
12:120522363:120528940:clu_163216_-	3	0.00437737	3	0.00437737	0.000388417
7:2958631:2980520:clu_179481_-	6	0.050168	6	0.050168	0.042072
1:109628277:109628364:clu_169906_+	37	0.0844007	37	0.0844007	0.150151
7:135167807:135168749:clu_184058_-	5	0.00800934	5	0.00800934	0.00281871
4:83458429:83460973:clu_94691_+	60	0.144413	60	0.144413	0.164905
2:171522738:171553346:clu_100689_+	3	0.00546899	3	0.00546899	0.0110009
19:8426804:8430658:clu_191954_+	8	0.0143591	8	0.0143591	0.0171078
11:59143304:59145827:clu_216157_+	8	0.00829913	8	0.00829913	-0.00492407
3:16322534:16323099:clu_103547_+	22	0.0816918	22	0.0816918	0.0991102
16:50066269:50066367:clu_81908_+	30	0.0273417	30	0.0273417	0.00760014
15:55205705:55223889:clu_15262_-	2	0.00421008	2	0.00421008	0.0129094
20:36607818:36607890:clu_5165_+	17	0.0294105	17	0.0294105	0.0344854
1:38839704:38845939:clu_31035_-	2	0.013067	2	0.013067	-0.00782991
17:78423295:78424061:clu_69474_+	20	0.0714119	20	0.0714119	0.0545618
11:65597832:65598021:clu_124246_-	1	0.00450318	1	0.00450318	-0.0139473
20:1937865:1938148:clu_3814_+	1	0.00448034	1	0.00448034	0.0119578
8:143559552:143559777:clu_41025_+	3	0.00931581	3	0.00931581	-0.00233558
2:234496142:234496257:clu_210404_-	0		1	0.0136237	-0.00688144
10:122998671:123007026:clu_178843_-	10	0.0204908	10	0.0204908	0.0205399
1:224451974:224454278:clu_174434_+	8	0.0158735	8	0.0158735	0.00907133
8:10054658:10207833:clu_38460_+	82	0.0268556	82	0.0268556	0.0167204
5:177729555:177731569:clu_45543_-	2	0.00374181	2	0.00374181	0.00185584
18:49491584:49491736:clu_109046_-	50	0.114297	50	0.114297	0.135414
5:143014116:143041816:clu_130013_+	11	0.031735	11	0.031735	0.0319259
14:95436966:95439033:clu_213403_-	28	0.0957348	28	0.0957348	0.0704253
19:3053353:3053570:clu_48268_-	22	0.472474	22	0.472474	0.461176
22:22285552:22286240:clu_24692_-	26	0.0885474	26	0.0885474	0.059657
19:20545053:20545138:clu_52403_-	73	0.208443	73	0.208443	0.230239
22:50245734:50245910:clu_27029_-	11	0.0367788	11	0.0367788	0.0761368
17:78141760:78141862:clu_69464_+	9	0.0135478	9	0.0135478	-0.000823022
7:76502456:76503426:clu_155526_+	217	0.506361	224	0.505877	0.494508
10:80459507:80468547:clu_90982_+	19	0.013537	19	0.013537	0.0224672
19:40348768:40365718:clu_196244_+	38	0.108898	38	0.108898	0.111233
3:48927813:48961612:clu_104515_+	2	0.00235857	2	0.00235857	0.00299928
3:129314966:129316056:clu_150789_-	3	0.00695533	3	0.00695533	0.00722887
20:62303781:62304461:clu_6152_+	3	0.00896912	3	0.00896912	-0.012975
16:21972122:21976167:clu_80115_+	1	0.00480981	1	0.00480981	2.88513e-05
19:18280084:18280197:clu_52023_-	31	0.0645932	31	0.0645932	0.0644104
7:77055321:77056550:clu_182128_-	1	0.00269895	1	0.00269895	-0.00364934
16:89114487:89120801:clu_83664_+	6	0.00151593	6	0.00151593	0.00684504
11:134947:138047:clu_121186_-	0		32	0.100079	0.0947326
4:184390749:184392830:clu_147043_-	10	0.0212134	10	0.0212134	-0.00988244
1:10495321:10536213:clu_165507_+	10	0.00951705	10	0.00951705	0.0085306
20:45910070:45910871:clu_133124_-	15	0.0210486	15	0.0210486	0.0337823
10:73249318:73251763:clu_177245_-	11	0.016072	11	0.016072	0.00552094
19:537147:541339:clu_189749_+	10	0.0157836	10	0.0157836	0.0110466
11:66504782:66509079:clu_217630_+	5	0.00578951	5	0.00578951	0.0069141
14:75431901:75432118:clu_76409_+	3	0.0163738	3	0.0163738	0.0299515
19:896807:896885:clu_47437_-	1	0.0208529	1	0.0208529	0.0267241
20:58701158:58703215:clu_6030_+	53	0.099999	53	0.099999	0.103124
2:85394940:85395538:clu_206501_-	160	0.487783	160	0.487783	0.466025
21:43774330:43774658:clu_186026_-	6	0.0112599	6	0.0112599	0.009719
7:66769025:66771883:clu_154524_+	15	0.0125246	15	0.0125246	0.00581355
9:89418437:89455888:clu_85790_-	7	0.0188519	7	0.0188519	0.000791571
2:88857683:88861525:clu_206719_-	34	0.115263	41	0.133242	0.139717
22:37570672:37571849:clu_25812_-	5	0.021074	5	0.021074	0.0178009
22:42384155:42384250:clu_26435_-	13	0.0100967	13	0.0100967	0.02683
1:150751909:150751967:clu_34228_-	26	0.0204533	26	0.0204533	0.0237671
1:203180367:203180470:clu_36684_-	4	0.00804411	4	0.00804411	0.00138821
5:141644690:141644859:clu_44513_-	7	0.00843426	7	0.00843426	0.00244637
16:74675100:74675324:clu_11693_-	32	0.0426349	32	0.0426349	0.0139344
7:76477178:76480421:clu_155524_+	1	0.00319287	1	0.00319287	-0.00393632
5:178231523:178231669:clu_45592_-	8	0.00933987	8	0.00933987	0.0191523
3:53229137:53229280:clu_149481_-	44	0.060407	44	0.060407	0.0608242
8:22081193:22081350:clu_38679_+	3	0.00678008	3	0.00678008	0.0111813
2:210016112:210016204:clu_101712_+	20	0.0500642	20	0.0500642	0.0268892
12:132861634:132872285:clu_164188_-	18	0.0183773	18	0.0183773	0.00695527
9:92068098:92080016:clu_85842_-	30	0.0149824	30	0.0149824	0.0227761
7:77013998:77014175:clu_155533_+	5	0.0189558	5	0.0189558	0.0111031
9:71971618:71972692:clu_201078_+	1	0.00389099	1	0.00389099	-0.00338231
16:2519815:2519917:clu_78611_+	8	0.0333985	8	0.0333985	0.0367488
11:107392895:107416209:clu_125870_-	8	0.0133559	8	0.0133559	0.0144315
9:68499361:68529567:clu_201007_+	3	0.00488635	3	0.00488635	0.00109624
4:15703332:15705515:clu_93602_+	11	0.0130621	11	0.0130621	0.00383018
15:99361511:99363106:clu_112722_+	6	0.00996152	6	0.00996152	0.0180911
2:234448712:234450118:clu_210401_-	8	0.0398656	8	0.0398656	0.0260259
11:130200137:130208410:clu_219912_+	2	0.00633479	2	0.00633479	-0.00307522
21:44164284:44164537:clu_47008_+	47	0.0833157	47	0.0833157	0.0502289
20:57408159:57408262:clu_5975_+	10	0.0122503	10	0.0122503	0.00505242
7:158650972:158652293:clu_184982_-	36	0.0334102	36	0.0334102	0.0379741
22:21629407:21629543:clu_24600_-	1	0.00346637	1	0.00346637	0.000650341
19:45638873:45639357:clu_54514_-	1	0.00700281	1	0.00700281	0.00871034
7:100149565:100152716:clu_156191_+	9	0.00903212	9	0.00903212	0.0117022
1:77417715:77483317:clu_169266_+	29	0.0431139	29	0.0431139	0.04337
2:36553179:36555683:clu_205230_-	25	0.063921	25	0.063921	0.072294
18:3596675:3597176:clu_12633_+	9	0.0553309	9	0.0553309	0.0682256
2:19898035:19901476:clu_204572_-	48	0.12321	48	0.12321	0.117851
2:85591862:85592948:clu_98648_+	5	0.00733042	5	0.00733042	0.0123748
1:200973578:200974714:clu_36540_-	32	0.063268	32	0.063268	0.061365
3:51970184:51973965:clu_149279_-	5	0.0235151	5	0.0235151	0.0194543
2:189578472:189579813:clu_208988_-	8	0.00257011	8	0.00257011	0.010126
8:124562992:124565662:clu_120206_-	28	0.146461	28	0.146461	0.115705
12:82353312:82356960:clu_161899_-	24	0.16244	34	0.212637	0.121729
19:48965585:48965842:clu_197612_+	4	0.011946	4	0.011946	0.0181511
1:113895492:113895757:clu_33103_-	1	0.0051854	1	0.0051854	0.00518686
20:5604440:5610842:clu_131765_-	50	0.261713	50	0.261713	0.236799
5:134139038:134142185:clu_129505_+	31	0.0692147	31	0.0692147	0.0712277
4:2744506:2745446:clu_144023_-	23	0.0233587	23	0.0233587	0.018807
1:111727804:111739186:clu_33007_-	1	0.00393449	1	0.00393449	-0.00241062
2:231191:234160:clu_204206_-	15	0.0131761	15	0.0131761	0.0125676
3:127677010:127677187:clu_106418_+	0		2	0.0236518	-0.0437133
4:168375524:168377728:clu_146874_-	114	0.255302	114	0.255302	0.300087
16:88715512:88715569:clu_12173_-	14	0.0166238	14	0.0166238	0.0118699
12:6451014:6451268:clu_57416_+	3	0.00386481	3	0.00386481	0.0121773
20:43458509:43459771:clu_5390_+	16	0.0238965	16	0.0238965	0.0187985
22:22285505:22286240:clu_24692_-	4	0.0077105	4	0.0077105	0.00768202
2:37344851:37352789:clu_97360_+	33	0.034125	33	0.034125	0.0574569
1:52633675:52639975:clu_168763_+	2	0.00316637	2	0.00316637	-0.000328476
9:35059801:35060313:clu_84740_-	1	0.00505036	1	0.00505036	0.00425278
12:12721247:12721968:clu_58048_+	13	0.0378206	13	0.0378206	0.0277447
1:113896038:113898718:clu_33103_-	41	0.0642143	41	0.0642143	0.0449326
19:1085800:1085988:clu_190064_+	6	0.0337644	6	0.0337644	0.0297007
2:36552168:36555683:clu_205230_-	43	0.125536	43	0.125536	0.128501
2:111818958:111821239:clu_207550_-	0		9	0.0484473	0.0295189
11:34471041:34471504:clu_215563_+	10	0.0100507	10	0.0100507	0.0110211
12:111991889:112005257:clu_162765_-	21	0.0454089	29	0.0437747	0.0438026
20:62133188:62133290:clu_6134_+	92	0.283027	92	0.283027	0.322995
18:63985245:63986874:clu_13585_+	3	0.00443927	3	0.00443927	-0.0017532
11:34888869:34890504:clu_122520_-	61	0.122267	61	0.122267	0.126745
16:84566277:84566540:clu_11926_-	44	0.159003	44	0.159003	0.152143
15:90885258:90885412:clu_112551_+	5	0.0154382	5	0.0154382	0.00899509
2:38564237:38568199:clu_205316_-	8	0.00920379	8	0.00920379	0.00180145
19:537147:539210:clu_189749_+	29	0.0835594	29	0.0835594	0.0950578
2:43894629:43896634:clu_205489_-	9	0.0125829	9	0.0125829	0.0145587
11:75773933:75784618:clu_218514_+	26	0.0413878	26	0.0413878	0.00856091
17:4733974:4734129:clu_135086_-	18	0.0698814	18	0.0698814	0.0849612
16:2770683:2770889:clu_78702_+	2	0.0128004	2	0.0128004	0.0234832
12:96010070:96011018:clu_60701_+	15	0.0298042	15	0.0298042	0.0216253
2:222861258:222887830:clu_102163_+	6	0.0144259	6	0.0144259	0.00430146
11:308352:309063:clu_214338_+	42	0.322806	42	0.322806	0.330662
17:47733945:47740806:clu_67248_+	10	0.010625	10	0.010625	0.0112579
14:23970332:23982495:clu_74831_+	31	0.0891889	31	0.0891889	0.0939173
20:3209617:3213169:clu_3889_+	37	0.056779	37	0.056779	0.0752823
17:106864:118383:clu_134159_-	17	0.0427067	17	0.0427067	0.0431613
10:7799194:7800027:clu_88895_+	7	0.00684982	7	0.00684982	0.0246693
1:205271255:205271813:clu_173801_+	8	0.00828861	8	0.00828861	-0.00014296
5:163457610:163458995:clu_45029_-	60	0.0910204	60	0.0910204	0.0669626
15:75869010:75873428:clu_111915_+	1	0.00288153	1	0.00288153	0.00396082
12:67996073:68006090:clu_60228_+	18	0.0368921	18	0.0368921	0.0326215
19:48874167:48874567:clu_197710_+	6	0.0073381	6	0.0073381	-0.000994191
14:64504946:64516600:clu_75875_+	41	0.0454796	41	0.0454796	0.051432
17:75828033:75828866:clu_140854_-	18	0.0201725	18	0.0201725	0.0354482
2:189783123:189784269:clu_209000_-	16	0.0164819	16	0.0164819	0.0162275
17:514378:514517:clu_134291_-	48	0.0583537	48	0.0583537	0.0603867
9:121169816:121171159:clu_202317_+	2	0.00461585	2	0.00461585	0.0121401
4:38800948:38802298:clu_144694_-	15	0.0242358	15	0.0242358	0.0394365
15:74845593:74846863:clu_16054_-	8	0.00625933	8	0.00625933	-0.00150847
17:16101805:16108786:clu_136155_-	7	0.0103437	7	0.0103437	0.0132092
9:122371272:122377899:clu_202374_+	4	0.00998713	4	0.00998713	0.00498168
4:184763255:184764853:clu_147047_-	2	0.0092275	2	0.0092275	0.00961168
13:45344446:45360141:clu_142723_+	22	0.0386326	22	0.0386326	0.0334706
1:78628999:78629720:clu_169312_+	3	0.0120718	3	0.0120718	-0.00813424
11:319990:320565:clu_121278_-	7	0.0642916	7	0.0642916	0.0702228
17:73209768:73227165:clu_140437_-	14	0.060301	14	0.060301	0.0481664
1:160679131:160681202:clu_35410_-	7	0.0420709	7	0.0420709	0.022421
19:41432408:41433272:clu_53949_-	28	0.152551	28	0.152551	0.144825
17:75042277:75042529:clu_140591_-	39	0.0564629	39	0.0564629	0.0700618
8:24341757:24343101:clu_38936_+	24	0.0646884	24	0.0646884	0.0574694
1:149504767:149505418:clu_170915_+	3	0.00267467	3	0.00267467	0.000728339
19:54361209:54370262:clu_56425_-	5	0.0211914	5	0.0211914	0.0234842
19:53433750:53439828:clu_198522_+	17	0.0369047	17	0.0369047	0.0272077
1:161601642:161604943:clu_172491_+	153	0.303284	153	0.303284	0.284404
9:93033963:93034544:clu_201511_+	18	0.0244751	18	0.0244751	0.0483454
5:132482472:132482609:clu_44077_-	94	0.124129	95	0.123652	0.104489
7:6026822:6037424:clu_179761_-	35	0.0584604	35	0.0584604	0.0288795
9:137101672:137106125:clu_203952_+	1	0.00307659	1	0.00307659	0.00313598
19:46610095:46610320:clu_197195_+	0		1	-0.00350503	-0.0147165
9:133354741:133356400:clu_87875_-	65	0.0796247	65	0.0796247	0.0805513
17:37577613:37584648:clu_137594_-	8	0.0201417	8	0.0201417	0.0195878
10:87246212:87288442:clu_177564_-	39	0.11804	40	0.118879	0.109712
17:58347788:58351744:clu_67789_+	37	0.0860299	42	0.0869017	0.129423
17:50141373:50142111:clu_139398_-	3	0.00866549	3	0.00866549	0.00533155
12:121244615:121245140:clu_163257_-	3	0.00704056	3	0.00704056	0.0013335
1:198692373:198703298:clu_173424_+	30	0.0693083	30	0.0693083	0.0449018
9:136850137:136850755:clu_203835_+	8	0.0134655	8	0.0134655	0.021483
12:49186401:49186611:clu_160325_-	66	0.104755	66	0.104755	0.0953915
19:20646405:20660427:clu_52391_-	3	0.00549072	3	0.00549072	0.00129609
16:21158746:21161085:clu_79949_+	12	0.0115875	12	0.0115875	0.0172459
8:125936333:125945933:clu_120239_-	4	0.0177664	4	0.0177664	0.0291466
22:40400813:40402139:clu_188682_+	17	0.0197288	17	0.0197288	0.0203359
18:9525851:9530834:clu_12705_+	4	0.013191	4	0.013191	0.0125095
19:805187:806408:clu_189732_+	3	0.0114671	3	0.0114671	0.00238252
2:159429260:159430863:clu_208347_-	1	0.00290912	1	0.00290912	0.00186883
6:132752749:132755843:clu_23131_-	58	0.266951	59	0.266703	0.254262
11:68930434:68933299:clu_218074_+	22	0.0234281	22	0.0234281	0.0281761
15:42278590:42280917:clu_110471_+	2	0.00375626	2	0.00375626	-0.00221591
2:231711419:231711890:clu_102375_+	9	0.0405123	9	0.0405123	0.0166062
12:132734071:132734385:clu_164183_-	38	0.0265042	38	0.0265042	0.007702
11:114217324:114218122:clu_219208_+	2	0.00688236	2	0.00688236	-0.00183141
19:4534095:4539982:clu_48238_-	4	0.0162377	4	0.0162377	0.0113045
22:39102042:39103689:clu_188594_+	8	0.018652	8	0.018652	0.0190335
20:62307452:62307679:clu_6156_+	7	0.0136365	7	0.0136365	0.0212007
12:6578917:6581038:clu_158837_-	16	0.0348858	16	0.0348858	0.0282789
4:121814047:121816369:clu_95313_+	34	0.107306	34	0.107306	0.113808
5:94653421:94654630:clu_128871_+	18	0.018099	18	0.018099	0.0168122
1:144438047:144439829:clu_33511_-	2	0.00216497	2	0.00216497	0.00446251
2:87047306:87052814:clu_206660_-	43	0.341268	55	0.350985	0.315944
7:102195603:102196634:clu_156603_+	11	0.0104391	11	0.0104391	0.00966891
1:209775736:209777352:clu_174077_+	36	0.0973229	36	0.0973229	0.120645
2:43224760:43224869:clu_205432_-	1	0.00219772	1	0.00219772	0.00318895
6:127316502:127317205:clu_23040_-	159	0.705317	167	0.704985	0.710871
7:142952638:142953331:clu_184379_-	2	0.0130195	2	0.0130195	0.0230167
14:21086666:21087001:clu_74505_+	2	0.00442189	2	0.00442189	-0.00485465
19:7680878:7682242:clu_191688_+	11	0.0500278	11	0.0500278	0.0331138
6:42934598:42935412:clu_115239_+	5	0.0108352	5	0.0108352	0.0132264
19:17546797:17551786:clu_194091_+	35	0.101111	35	0.101111	0.10657
9:97546341:97553281:clu_201740_+	1	0.00545301	1	0.00545301	-0.00136063
3:64022523:64022643:clu_149694_-	20	0.010482	20	0.010482	0.0228192
14:49626048:49633287:clu_211774_-	5	0.0128347	5	0.0128347	0.026821
11:75449983:75456757:clu_125356_-	6	0.0180735	6	0.0180735	0.012918
1:44636162:44638310:clu_168397_+	3	0.00535047	3	0.00535047	0.00332026
10:80512269:80514019:clu_90984_+	11	0.00929995	11	0.00929995	0.00133737
11:61430182:61445941:clu_216341_+	17	0.0509974	17	0.0509974	0.0539608
3:57575673:57597074:clu_149591_-	107	0.199309	113	0.199108	0.204534
1:78620571:78627906:clu_169312_+	42	0.188785	42	0.188785	0.194104
12:56712908:56713062:clu_161101_-	193	0.734233	196	0.733974	0.742375
14:58288813:58291635:clu_212062_-	75	0.168374	75	0.168374	0.13742
22:42381505:42383033:clu_26429_-	26	0.0188792	26	0.0188792	0.0152891
14:103679545:103700655:clu_77358_+	22	0.0214223	22	0.0214223	0.0256964
1:150301916:150308048:clu_171089_+	3	0.010082	3	0.010082	0.0250738
19:49663514:49664674:clu_55150_-	9	0.0159853	9	0.0159853	0.0103406
7:100866251:100866306:clu_156469_+	3	0.00550446	3	0.00550446	0.0143137
12:54183959:54188951:clu_160835_-	27	0.102123	27	0.102123	0.105032
2:240578473:240578572:clu_102725_+	11	0.0195867	11	0.0195867	0.0269383
3:169966858:169968385:clu_107287_+	15	0.0231123	15	0.0231123	0.000318932
11:12208139:12213255:clu_215208_+	2	0.00200044	2	0.00200044	-0.000680583
19:16325305:16325411:clu_193770_+	1	0.00322	1	0.00322	0.00356032
7:100356933:100358215:clu_156283_+	122	0.248384	126	0.24832	0.190652
16:2772102:2775451:clu_7297_-	9	0.0299419	9	0.0299419	0.0468658
1:12208169:12208873:clu_165594_+	1	0.00287933	1	0.00287933	0.00529146
21:42848378:42848637:clu_185961_-	16	0.0229979	16	0.0229979	0.0390418
15:89806598:89806671:clu_16735_-	2	0.00796039	2	0.00796039	0.0121102
5:36705851:36725114:clu_42026_-	41	0.147201	53	0.145163	0.089897
4:39063035:39075965:clu_93853_+	11	0.0189417	11	0.0189417	0.0192515
12:6448737:6451469:clu_158852_-	1	0.00324759	1	0.00324759	0.000921805
14:50921067:50923985:clu_211868_-	7	0.0342786	7	0.0342786	0.0431942
1:2563377:2563645:clu_164793_+	5	0.00674696	5	0.00674696	0.00394874
1:182384710:182385383:clu_36196_-	15	0.010421	15	0.010421	0.00164293
9:127424910:127428832:clu_202581_+	4	0.00738669	4	0.00738669	-0.00105753
19:12943802:12943896:clu_193160_+	8	0.0280074	8	0.0280074	0.0157385
19:55138071:55140883:clu_56589_-	30	0.0452086	30	0.0452086	0.0483486
1:207761446:207767013:clu_173941_+	50	0.0986219	50	0.0986219	0.0728649
4:103163256:103174736:clu_145981_-	7	0.00447222	7	0.00447222	0.00491466
13:100449305:100527675:clu_143294_+	1	0.00313274	1	0.00313274	0.00411343
2:95884368:95887925:clu_206893_-	4	0.0163376	4	0.0163376	0.005216
4:38606486:38607651:clu_144684_-	1	0.00383947	1	0.00383947	-0.00102818
9:128713198:128713278:clu_202918_+	1	0.00410201	1	0.00410201	-0.00121627
1:17093684:17104878:clu_29142_-	8	0.0134048	8	0.0134048	0.00489747
11:124754763:124756207:clu_126583_-	5	0.00470255	5	0.00470255	-0.000300084
9:127740351:127741788:clu_87035_-	69	0.20938	69	0.20938	0.208239
22:50248472:50248698:clu_27032_-	11	0.00993153	11	0.00993153	-0.00585969
5:55704434:55711452:clu_42414_-	16	0.0158479	16	0.0158479	0.00573984
7:139911321:139936191:clu_157603_+	1	0.00676953	1	0.00676953	0.00354473
17:45217403:45218948:clu_138695_-	6	0.0205863	6	0.0205863	-0.000346863
11:6616074:6616315:clu_121902_-	2	0.00426351	2	0.00426351	0.00386875
19:54574111:54574301:clu_198719_+	15	0.0468336	15	0.0468336	0.0123864
11:65642377:65642463:clu_217184_+	19	0.0156693	19	0.0156693	0.0180062
11:66002513:66003235:clu_217482_+	6	0.0347738	6	0.0347738	0.0313766
10:79708827:79710382:clu_90959_+	0		1	0.0218583	0.0146085
19:45341033:45345534:clu_197012_+	7	0.0137853	7	0.0137853	-0.0038368
3:67498295:67508807:clu_149722_-	3	0.00443813	3	0.00443813	0.0133093
3:48257961:48260813:clu_104468_+	77	0.152197	83	0.151383	0.141243
8:11803518:11808794:clu_38512_+	2	0.00504799	2	0.00504799	0.00628027
2:74463386:74464896:clu_206355_-	11	0.00857576	11	0.00857576	0.00658377
19:38422153:38426069:clu_53409_-	120	0.2182	120	0.2182	0.237503
7:140041839:140046884:clu_184173_-	1	0.000156287	1	0.000156287	-0.00920576
16:12781403:12803707:clu_8088_-	2	0.00659508	2	0.00659508	-0.0122327
19:650296:651611:clu_47495_-	12	0.068387	12	0.068387	0.0445596
5:148427722:148433424:clu_130104_+	5	0.00567004	5	0.00567004	0.00299404
5:181261384:181263628:clu_131235_+	3	0.00439591	3	0.00439591	-0.00661092
5:69560242:69565100:clu_128086_+	4	0.0102867	4	0.0102867	0.00827007
1:95118091:95143891:clu_169610_+	2	0.00403349	2	0.00403349	-0.00231606
11:17276848:17282789:clu_215319_+	2	0.00696283	2	0.00696283	0.0101158
14:103913984:103914479:clu_213787_-	71	0.613334	81	0.612163	0.592958
10:6430938:6441893:clu_175547_-	6	0.0082995	6	0.0082995	0.00211834
1:182795840:182803698:clu_173196_+	22	0.0689408	22	0.0689408	0.0725462
22:20951265:20953206:clu_186927_+	11	0.0198162	11	0.0198162	-0.00531618
11:67467590:67468028:clu_124769_-	2	0.0229054	2	0.0229054	0.0297673
16:90138216:90143805:clu_83940_+	47	0.0245731	50	0.057098	0.0275814
1:85657971:85677236:clu_32377_-	3	0.00426179	3	0.00426179	0.00646623
11:75477795:75490237:clu_125357_-	10	0.0158328	10	0.0158328	0.00978046
8:81715114:81718182:clu_119567_-	66	0.118173	66	0.118173	0.0725967
9:134053590:134067945:clu_87956_-	29	0.147627	29	0.147627	0.104905
16:89907613:89907761:clu_84045_+	42	0.0208451	42	0.0208451	0.00932602
6:36540207:36547190:clu_21073_-	5	0.00588766	5	0.00588766	0.00269628
1:6580070:6580541:clu_165069_+	30	0.0785318	30	0.0785318	0.0573145
1:12167169:12188796:clu_165588_+	18	0.0474009	18	0.0474009	0.0432383
22:50626947:50627189:clu_27207_-	1	0.00395652	1	0.00395652	0.00124849
8:132714052:132714154:clu_120366_-	2	0.00644553	2	0.00644553	0.00570535
22:23882592:23882759:clu_187245_+	1	0.00325365	1	0.00325365	0.00347509
14:64727982:64730243:clu_75889_+	14	0.0161235	14	0.0161235	0.0247694
8:81718224:81721227:clu_119568_-	18	0.025992	18	0.025992	0.043979
5:179614959:179615546:clu_45666_-	6	0.0074078	6	0.0074078	-0.000440155
16:74661451:74664624:clu_11697_-	41	0.0335129	41	0.0335129	0.0578214
11:62517126:62517253:clu_123464_-	4	0.00891702	4	0.00891702	0.00964805
9:75077580:75078326:clu_85518_-	13	0.0208533	13	0.0208533	0.0258063
14:91215556:91222223:clu_76689_+	8	0.0244771	8	0.0244771	0.0111765
1:19597109:19622100:clu_166161_+	19	0.0192722	19	0.0192722	0.0254419
1:161519488:161519589:clu_172483_+	7	0.00993523	7	0.00993523	-0.00397012
8:73991554:74004841:clu_39874_+	6	0.0192672	6	0.0192672	0.00858897
19:7551437:7553875:clu_191699_+	14	0.0453831	14	0.0453831	0.0541614
19:10305483:10305846:clu_50131_-	17	0.0220807	17	0.0220807	0.0154985
15:40854086:40854639:clu_110290_+	12	0.0275621	12	0.0275621	0.0432361
19:36122173:36125451:clu_195579_+	7	0.0348748	7	0.0348748	0.0337026
11:8966656:8967839:clu_215083_+	3	0.00527433	3	0.00527433	-0.00192336
10:93700106:93702174:clu_177765_-	5	0.0103811	5	0.0103811	0.0142853
16:1314376:1324730:clu_78240_+	5	0.0217686	5	0.0217686	0.0102501
17:3941306:3941436:clu_134893_-	7	0.029054	7	0.029054	0.0237441
19:47309898:47319334:clu_197292_+	4	0.0129323	4	0.0129323	0.00528287
17:82228529:82235983:clu_69989_+	12	0.0358017	12	0.0358017	0.0493293
19:38309643:38315717:clu_53414_-	3	0.00233578	3	0.00233578	0.00130521
16:3069163:3081726:clu_78651_+	1	0.00933313	1	0.00933313	-0.00406387
16:8859335:8868049:clu_7799_-	31	0.0758481	31	0.0758481	0.0662201
7:42935136:42937322:clu_153938_+	23	0.0364019	23	0.0364019	0.0288242
1:53233652:53235577:clu_31811_-	2	0.00654573	2	0.00654573	-0.00860995
12:54187905:54188951:clu_160835_-	21	0.0663035	21	0.0663035	0.0413922
16:89561063:89561234:clu_83811_+	15	0.0134122	15	0.0134122	0.0234054
9:111666946:111668902:clu_202040_+	17	0.0230644	17	0.0230644	0.0289134
11:62520429:62521639:clu_123422_-	3	0.0046287	3	0.0046287	-3.44829e-05
19:52808133:52817944:clu_55882_-	22	0.0442901	22	0.0442901	0.0398242
1:70355111:70366444:clu_169187_+	10	0.00931175	10	0.00931175	0.00668151
1:21602913:21606066:clu_29458_-	7	0.0161168	7	0.0161168	0.0139048
22:20709379:20709908:clu_24496_-	12	0.0184692	12	0.0184692	0.0107686
1:115976714:115992031:clu_170190_+	4	0.0053208	4	0.0053208	0.00828044
15:50309798:50354985:clu_15101_-	2	0.00373529	2	0.00373529	0.00120068
13:19661838:19663040:clu_142084_+	14	0.00811426	14	0.00811426	0.00455224
1:160681468:160684887:clu_35410_-	13	0.177569	13	0.177569	0.161312
15:90233703:90233919:clu_16764_-	48	0.120433	48	0.120433	0.109801
12:103980072:103980478:clu_60897_+	63	0.0473932	63	0.0473932	0.0570856
22:23686995:23690236:clu_24796_-	25	0.0490286	25	0.0490286	0.0663053
7:128081501:128084724:clu_157162_+	3	0.0021011	3	0.0021011	-0.00845688
19:6822329:6825053:clu_191472_+	2	0.00622093	2	0.00622093	0.00388642
20:25218614:25221232:clu_4447_+	1	-0.000865072	1	-0.000865072	-0.00514385
6:37025938:37027429:clu_114900_+	13	0.030849	13	0.030849	0.0458695
1:157796170:157797101:clu_35264_-	5	0.00906115	5	0.00906115	-0.00413848
16:56658740:56659073:clu_82060_+	55	0.0847854	55	0.0847854	0.083057
12:66160811:66160976:clu_161629_-	2	0.00459785	2	0.00459785	0.017268
17:36170011:36170555:clu_137451_-	0		2	0.0680295	0.0271312
8:144511789:144511911:clu_121087_-	9	0.0204225	9	0.0204225	0.0150521
7:77018997:77039951:clu_155531_+	2	0.00802967	2	0.00802967	0.00040981
15:42354453:42384483:clu_110473_+	7	0.0160467	7	0.0160467	0.0179561
19:54635609:54636497:clu_198725_+	20	0.0400277	20	0.0400277	0.0467791
19:38724565:38725724:clu_195972_+	10	0.010413	10	0.010413	0.0086869
11:3830648:3840894:clu_121742_-	39	0.0900577	39	0.0900577	0.0527842
11:60939638:60942035:clu_123205_-	33	0.0880613	33	0.0880613	0.0906429
6:143165183:143187629:clu_117099_+	2	0.00541977	2	0.00541977	0.00143639
7:150720707:150720899:clu_158151_+	1	0.00128963	1	0.00128963	-0.0085943
13:113585849:113585966:clu_143560_+	21	0.0368201	21	0.0368201	0.0325748
10:103392466:103396409:clu_178419_-	242	0.646094	289	0.642862	0.66607
5:1466890:1473957:clu_41626_-	21	0.0672687	21	0.0672687	0.0723511
11:93479269:93499276:clu_125687_-	42	0.110869	42	0.110869	0.0949713
19:10795439:10796061:clu_192371_+	6	0.00909864	6	0.00909864	0.0143309
4:2320271:2335705:clu_143984_-	4	0.0133879	4	0.0133879	0.025309
12:67989579:67995941:clu_60228_+	10	0.0268483	10	0.0268483	0.0327756
6:158637894:158641319:clu_23708_-	282	0.588666	284	0.588297	0.52909
19:49883076:49883651:clu_198090_+	1	0.00367968	1	0.00367968	-0.00505467
3:129556428:129556617:clu_150827_-	1	0.00410751	1	0.00410751	-0.00244646
17:41758518:41758715:clu_138096_-	26	0.0473087	26	0.0473087	0.0293972
5:91303161:91303873:clu_43473_-	7	0.00782507	7	0.00782507	0.00590761
14:103679518:103700655:clu_77358_+	12	0.00908205	12	0.00908205	0.0102526
17:78674326:78674939:clu_141307_-	3	0.00383456	3	0.00383456	-0.00474672
8:668792:670243:clu_117850_-	19	0.0159843	19	0.0159843	0.00453403
8:716007:731140:clu_117854_-	8	0.00755063	8	0.00755063	0.000107494
19:221205:229636:clu_47350_-	0		58	0.251303	0.189867
5:142771375:142873400:clu_130010_+	23	0.0356188	23	0.0356188	0.0353369
16:2767132:2767378:clu_78692_+	0		1	0.0102264	-0.00557464
2:95882497:95886048:clu_206893_-	21	0.0320444	39	0.0779218	0.0774218
17:78419675:78423192:clu_69474_+	12	0.0298878	12	0.0298878	0.0377967
19:5786845:5787061:clu_49073_-	3	0.00151755	3	0.00151755	0.00976113
7:128084847:128085711:clu_157162_+	8	0.0141572	8	0.0141572	0.00955938
20:62938253:62941502:clu_6240_+	4	0.0124449	4	0.0124449	0.00962256
9:420583:420949:clu_199721_+	22	0.0336138	22	0.0336138	0.0513821
17:3882370:3882528:clu_134995_-	2	0.0056017	2	0.0056017	0.00117093
2:70288192:70293618:clu_206129_-	18	0.0388607	18	0.0388607	0.0266335
3:196939432:196942370:clu_152474_-	4	0.00848383	4	0.00848383	0.0118306
8:143576572:143576771:clu_120637_-	17	0.017496	17	0.017496	0.028752
2:200811727:200813208:clu_101261_+	94	0.164496	100	0.1642	0.191576
9:136674807:136676961:clu_88254_-	8	0.0464017	8	0.0464017	0.039759
6:42975038:42978269:clu_21603_-	6	0.0168976	6	0.0168976	0.0387034
2:151278990:151281948:clu_208231_-	46	0.0540175	46	0.0540175	0.0473796
19:1038687:1038803:clu_189851_+	12	0.0542024	12	0.0542024	0.0433092
2:127048633:127059011:clu_207820_-	11	0.0583595	11	0.0583595	0.0969594
16:3054311:3054816:clu_7407_-	7	0.0419422	7	0.0419422	0.0444925
2:86541364:86542252:clu_206582_-	18	0.0151728	18	0.0151728	0.025632
9:2161903:2181571:clu_199760_+	17	0.0903635	17	0.0903635	0.0738234
2:230875808:230876857:clu_102341_+	1	0.00186813	1	0.00186813	0.000323213
1:9724092:9724387:clu_165278_+	5	0.00631074	5	0.00631074	-0.000810137
15:79961174:79970831:clu_16357_-	8	0.0108934	8	0.0108934	0.0162679
2:233459891:233460105:clu_102518_+	33	0.0295927	33	0.0295927	0.0412957
2:174572002:174572071:clu_208703_-	3	0.00220854	3	0.00220854	0.0114028
19:57493749:57506916:clu_199421_+	80	0.201975	80	0.201975	0.183868
1:169859212:169862613:clu_35874_-	13	0.00646539	13	0.00646539	0.00838923
17:65536553:65537324:clu_140204_-	9	0.0201237	9	0.0201237	0.00684693
1:145393935:145399049:clu_33553_-	0		4	0.0299248	0.0383994
19:49884369:49884512:clu_198091_+	39	0.0981186	39	0.0981186	0.0597388
7:143388631:143388836:clu_157879_+	6	0.0277343	6	0.0277343	0.0315029
9:68248897:68256921:clu_200995_+	1	0.0037859	1	0.0037859	-0.00124423
4:79492501:79492662:clu_94591_+	20	0.0326529	20	0.0326529	0.0445613
11:5696655:5698315:clu_214917_+	3	0.00924418	3	0.00924418	0.0197313
15:85662453:85664563:clu_112281_+	9	0.010269	9	0.010269	0.00808489
7:66127740:66130744:clu_154466_+	1	0.00384411	1	0.00384411	-0.000522928
17:81985607:82009037:clu_69923_+	5	0.00850977	5	0.00850977	0.0119836
8:123430033:123435442:clu_40589_+	5	0.014431	5	0.014431	0.0186014
1:40076913:40078560:clu_31127_-	3	0.0096047	3	0.0096047	0.00232951
19:23339054:23358430:clu_52562_-	5	0.0110271	5	0.0110271	0.0140856
1:164560013:164560146:clu_172715_+	1	0.00296219	1	0.00296219	0.000540297
1:173188569:173205311:clu_35952_-	9	0.0200601	9	0.0200601	-0.00339698
19:5146186:5146259:clu_191238_+	5	0.0143384	5	0.0143384	0.0278399
1:91507937:91508262:clu_169491_+	3	0.00511212	3	0.00511212	0.00669147
12:7737574:7741421:clu_159105_-	1	0.00488276	1	0.00488276	-0.00359316
7:151216029:151218135:clu_184761_-	48	0.276402	48	0.276402	0.25103
11:12110726:12162079:clu_215206_+	3	0.00846495	3	0.00846495	0.0133012
16:89948814:89954243:clu_83946_+	66	0.0368644	66	0.0368644	0.0402635
8:129903350:129904499:clu_120291_-	60	0.0836245	60	0.0836245	0.0763721
15:41278889:41279336:clu_110332_+	4	0.00237369	4	0.00237369	0.00349839
16:90171475:90171582:clu_84122_+	6	0.00780075	6	0.00780075	-0.00528687
15:55340823:55341738:clu_110953_+	4	0.00583817	4	0.00583817	0.00879167
1:46585974:46586234:clu_31603_-	4	0.0087553	4	0.0087553	0.00807467
5:179833246:179833587:clu_131043_+	4	0.00912826	4	0.00912826	-0.00188161
16:89299530:89300053:clu_12271_-	65	0.0626553	75	0.0620364	0.0741002
5:181321846:181323902:clu_131214_+	0		71	0.381132	0.340515
9:121115200:121118421:clu_202314_+	3	0.00377283	3	0.00377283	-0.00618835
7:150474638:150477092:clu_158126_+	5	0.012174	5	0.012174	-0.00149621
11:64742032:64742794:clu_123835_-	9	0.0309688	9	0.0309688	0.0213255
6:144168676:144186623:clu_117127_+	2	0.0136906	2	0.0136906	0.0137519
9:17366717:17371003:clu_199957_+	7	0.00776212	7	0.00776212	-0.00082283
16:88532235:88532614:clu_83639_+	2	0.00611703	2	0.00611703	0.00238941
19:8426804:8438388:clu_191954_+	49	0.20569	49	0.20569	0.196775
4:121814047:121816772:clu_95313_+	3	0.00404707	3	0.00404707	0.00209915
5:154834728:154834843:clu_44894_-	15	0.0179712	15	0.0179712	0.0280366
12:8537266:8539200:clu_159207_-	1	0.00173184	1	0.00173184	-0.00196078
14:92513976:92515164:clu_76813_+	10	0.0406594	10	0.0406594	0.0323335
7:43791368:43792715:clu_153963_+	1	0.00324654	1	0.00324654	-0.00330118
20:44215003:44217367:clu_5430_+	4	0.0033514	4	0.0033514	0.014666
10:46009551:46010223:clu_176474_-	20	0.058777	20	0.058777	0.0672684
16:57130587:57134775:clu_82109_+	9	0.0163258	9	0.0163258	0.0178328
3:132721774:132721963:clu_150951_-	3	0.00912918	3	0.00912918	0.0159803
5:55697992:55704322:clu_42414_-	26	0.0233103	26	0.0233103	0.0269138
3:46242538:46265148:clu_104279_+	208	0.34149	208	0.34149	0.332742
16:15434759:15515305:clu_79593_+	8	0.0107823	8	0.0107823	0.00677922
11:124631417:124632093:clu_219705_+	25	0.155212	27	0.164153	-0.0319721
1:209763587:209772948:clu_174056_+	66	0.228765	66	0.228765	0.245355
10:98418257:98422369:clu_178018_-	1	0.00560493	1	0.00560493	-0.000617107
11:58838368:58844434:clu_123113_-	52	0.288101	52	0.288101	0.296818
11:36376704:36393846:clu_215591_+	10	0.0275207	10	0.0275207	0.0290714
18:45730471:45731015:clu_13227_+	2	0.00582156	2	0.00582156	0.0160906
16:69320769:69321089:clu_82827_+	40	0.0448895	40	0.0448895	0.0425314
1:61723772:61724902:clu_31995_-	5	0.0115704	5	0.0115704	0.00939885
15:89791093:89792160:clu_16716_-	5	0.00406041	5	0.00406041	-0.00794132
22:24608023:24609965:clu_187333_+	3	0.00556592	3	0.00556592	0.00573316
2:144405024:144429769:clu_208165_-	2	4.0547e-05	2	4.0547e-05	-0.000659427
1:1642508:1645126:clu_27518_-	42	0.171963	42	0.171963	0.183998
3:195666214:195668519:clu_107887_+	85	0.0790016	85	0.0790016	0.0923664
15:34386741:34387833:clu_14329_-	10	0.0184468	10	0.0184468	0.0197533
5:132483609:132483721:clu_44085_-	2	0.000663395	2	0.000663395	0.00260739
19:18069713:18072112:clu_51852_-	20	0.0391726	20	0.0391726	0.0250842
7:128409484:128409756:clu_183829_-	39	0.0568178	39	0.0568178	0.0752505
22:40951783:40953555:clu_188816_+	3	0.00442423	3	0.00442423	-0.00132298
2:201166338:201166625:clu_101341_+	12	0.0175571	12	0.0175571	0.0030136
16:50274198:50287912:clu_81919_+	3	0.00711567	3	0.00711567	-0.0050467
15:85658590:85662388:clu_112281_+	17	0.011646	17	0.011646	0.0188398
2:227536993:227550059:clu_102251_+	1	0.0010585	1	0.0010585	0.00114005
14:90316811:90318005:clu_213129_-	4	0.00512151	4	0.00512151	0.00776477
10:38094490:38095538:clu_89714_+	31	0.0332371	32	0.0334519	0.0248442
1:92663452:92665939:clu_32550_-	14	0.00965404	14	0.00965404	0.00312298
16:21835088:21835341:clu_8677_-	1	0.0110084	40	0.274624	0.234119
7:99892746:99903218:clu_182637_-	79	0.1105	79	0.1105	0.117964
2:219172801:219172955:clu_209892_-	4	0.00641262	4	0.00641262	-0.000738155
6:159790639:159790940:clu_117543_+	93	0.223594	93	0.223594	0.225685
15:83127477:83136481:clu_112163_+	8	0.00933311	8	0.00933311	0.019261
3:127674600:127675970:clu_106409_+	43	0.122414	43	0.122414	0.112144
10:101787523:101792839:clu_178168_-	2	0.00160869	2	0.00160869	-0.0078927
10:133274029:133274159:clu_179132_-	62	0.0801717	62	0.0801717	0.0664796
9:90802039:90843858:clu_201432_+	8	0.115949	8	0.115949	0.0765323
7:142802211:142802503:clu_157749_+	30	0.109534	30	0.109534	0.106308
7:43648652:43650493:clu_180551_-	6	0.00723353	6	0.00723353	0.0124674
19:40786978:40796570:clu_196276_+	58	0.120797	58	0.120797	0.1117
12:76060279:76068909:clu_161844_-	9	0.0429735	9	0.0429735	0.0483373
14:74040645:74047930:clu_76283_+	63	0.118768	63	0.118768	0.0900179
1:53878402:53878609:clu_31830_-	119	0.339572	119	0.339572	0.284596
17:41835682:41835859:clu_138088_-	20	0.0286064	20	0.0286064	0.0195783
1:169690860:169691007:clu_35855_-	52	0.0564691	52	0.0564691	0.035096
12:79805768:79806166:clu_161880_-	3	0.00613494	3	0.00613494	0.00149103
15:51725121:51736759:clu_15183_-	11	0.0140485	11	0.0140485	0.0292681
20:3209617:3213985:clu_3889_+	140	0.53464	141	0.534471	0.531934
2:96277715:96278237:clu_206965_-	5	0.139118	30	0.139788	0.159809
2:97198491:97198586:clu_99117_+	59	0.075836	62	0.0755242	0.101242
7:142094654:142094747:clu_157733_+	32	0.287669	32	0.287669	0.279561
1:218307632:218330948:clu_174237_+	1	0.00373098	1	0.00373098	0.00526583
14:105488516:105488663:clu_77567_+	1	0.0104775	1	0.0104775	0.0134407
7:150803832:150804362:clu_158169_+	13	0.0180536	13	0.0180536	0.0119962
14:23377377:23378241:clu_74796_+	0		1	0.0283848	0.0314224
14:51999784:52001798:clu_75525_+	14	0.0273297	14	0.0273297	0.0270607
2:95897465:95910373:clu_206897_-	6	0.0155827	6	0.0155827	-0.000516179
7:5359569:5361897:clu_179677_-	3	0.0070787	3	0.0070787	0.00442971
17:3936379:3936704:clu_135025_-	8	0.010451	8	0.010451	0.00567921
22:38295447:38298786:clu_25948_-	8	0.0165775	8	0.0165775	0.02379
12:9971469:9971577:clu_57910_+	217	0.801956	219	0.801848	0.782184
19:35158400:35160709:clu_195312_+	8	0.0454772	8	0.0454772	0.0378022
5:140577062:140590875:clu_44400_-	23	0.0390687	23	0.0390687	0.0328307
17:50471135:50472428:clu_67548_+	6	0.00674084	6	0.00674084	-0.000242715
7:99386789:99388039:clu_156008_+	4	0.00390501	4	0.00390501	-0.000709593
9:83978452:83980503:clu_85658_-	4	0.00981223	4	0.00981223	0.0126361
3:195868709:195870114:clu_152265_-	74	0.0862813	74	0.0862813	0.0812141
7:76497477:76500441:clu_155525_+	17	0.0125336	17	0.0125336	0.018067
9:129828070:129828123:clu_87562_-	140	0.359033	140	0.359033	0.386752
19:5151622:5151733:clu_191248_+	1	0.000796072	2	0.0121214	-0.0186689
17:80998420:80999098:clu_69723_+	23	0.0442153	23	0.0442153	0.0390418
19:39445637:39445804:clu_196113_+	42	0.0983179	42	0.0983179	0.111923
17:77216192:77216362:clu_69334_+	112	0.691814	112	0.691814	0.718399
7:99377439:99385702:clu_156009_+	86	0.170361	105	0.167232	0.188225
13:49997131:49997667:clu_142906_+	83	0.0888194	83	0.0888194	0.0876687
15:101650161:101651696:clu_17098_-	32	0.0393923	32	0.0393923	0.040861
2:230238381:230241404:clu_102294_+	5	0.0181798	5	0.0181798	0.0164277
17:78121164:78122605:clu_141166_-	5	0.0255724	5	0.0255724	0.0348464
14:34802988:34807451:clu_211496_-	5	0.00434709	5	0.00434709	-0.0108873
1:109690366:109693272:clu_169918_+	81	0.205182	81	0.205182	0.25008
22:17111432:17111964:clu_186521_+	1	0.00693831	1	0.00693831	0.00734704
2:3477795:3478093:clu_96290_+	17	0.0459528	17	0.0459528	0.050575
5:91305497:91305680:clu_43473_-	87	0.143181	87	0.143181	0.125625
16:22534007:22534868:clu_80246_+	1	0.00356754	1	0.00356754	-0.00731284
1:1486668:1489204:clu_164525_+	1	0.00454708	1	0.00454708	0.0023333
1:171787930:171790452:clu_172908_+	1	0.00183315	1	0.00183315	0.0101441
9:129827900:129829232:clu_87500_-	111	0.304986	111	0.304986	0.364811
12:110661270:110688648:clu_162713_-	0		1	0.010304	-0.0229406
10:22959138:22959399:clu_89349_+	1	0.00372792	1	0.00372792	0.00553502
16:1963256:1964276:clu_6946_-	99	0.927896	99	0.927896	0.922793
9:136941111:136941251:clu_88331_-	5	0.0681558	5	0.0681558	0.110668
5:150383172:150387902:clu_130164_+	7	0.0340951	7	0.0340951	0.0187169
16:71923380:71924769:clu_83114_+	7	0.0177077	7	0.0177077	0.0254471
3:171126151:171128714:clu_151607_-	3	0.00663124	3	0.00663124	-0.00797925
3:134559305:134561377:clu_106782_+	46	0.130846	46	0.130846	0.0932223
14:94114880:94115859:clu_76886_+	0		2	0.0160805	0.0200429
7:130367571:130367906:clu_157389_+	25	0.0237898	25	0.0237898	0.0215157
20:50267663:50275646:clu_5806_+	101	0.307499	102	0.307021	0.298529
18:48619745:48625189:clu_13307_+	11	0.0110546	11	0.0110546	-0.0138015
16:570096:574066:clu_78036_+	3	0.00317605	3	0.00317605	0.00075179
5:14751239:14753593:clu_41831_-	10	0.11287	10	0.11287	0.0652196
2:87034243:87037294:clu_206658_-	2	0.00167259	2	0.00167259	-0.00577387
10:87231048:87232021:clu_91073_+	22	0.0354574	22	0.0354574	0.0368131
6:16285835:16290465:clu_113270_+	2	0.00347519	2	0.00347519	-0.0131808
12:57475615:57475776:clu_59915_+	91	0.18268	92	0.182283	0.233523
22:50249168:50249860:clu_27032_-	8	0.0179168	8	0.0179168	-0.019895
7:93261813:93271220:clu_155853_+	20	0.0157521	20	0.0157521	0.0297532
1:155308965:155310043:clu_171802_+	27	0.0352229	30	0.0346195	0.0615133
17:40033456:40034916:clu_137969_-	3	0.00590247	3	0.00590247	0.0082938
9:129095612:129095998:clu_87474_-	1	0.00140824	1	0.00140824	-0.00149221
2:160367391:160493289:clu_208387_-	27	0.0213245	27	0.0213245	0.0224007
18:46507712:46509698:clu_108984_-	2	0.00650262	2	0.00650262	0.0106077
7:140007182:140015723:clu_157607_+	2	0.015093	2	0.015093	-1.21427e-05
16:125073:130522:clu_6534_-	53	0.161674	53	0.161674	0.204979
5:37292038:37292879:clu_42075_-	4	0.00232615	4	0.00232615	-0.00711376
12:54950390:54962431:clu_160899_-	11	0.0151552	11	0.0151552	0.00585121
15:42559408:42561270:clu_110447_+	2	0.00265507	2	0.00265507	0.00205816
1:36476553:36476820:clu_30908_-	1	0.00421691	1	0.00421691	-0.00285718
18:3075761:3079179:clu_108385_-	3	0.00826874	3	0.00826874	0.0103626
1:244842258:244843041:clu_175106_+	2	0.0250021	2	0.0250021	0.0203326
8:41955411:41974704:clu_119010_-	4	0.012711	4	0.012711	0.0129874
4:184773875:184776484:clu_147047_-	6	0.00988188	6	0.00988188	0.00563798
5:100849457:100856103:clu_43679_-	18	0.0149644	18	0.0149644	0.0162749
14:45247377:45253035:clu_211725_-	3	0.00376795	3	0.00376795	0.00307837
2:272305:275140:clu_96211_+	50	0.146095	50	0.146095	0.100522
21:46649739:46652845:clu_47341_+	30	0.0135446	30	0.0135446	0.0141045
1:1649637:1652439:clu_27518_-	19	0.051903	19	0.051903	0.0455945
6:2852306:2852571:clu_19106_-	2	0.0047314	2	0.0047314	0.00549679
19:10486818:10489648:clu_50221_-	9	0.0122794	9	0.0122794	0.0227235
14:22955176:22956746:clu_211120_-	16	0.0234003	16	0.0234003	0.019446
19:4683324:4683477:clu_48868_-	1	0.00523939	1	0.00523939	0.000864241
2:37600362:37604309:clu_97371_+	4	0.0338317	4	0.0338317	0.0385618
22:37225883:37226689:clu_25763_-	1	0.00394634	1	0.00394634	-0.00793275
11:62763026:62765182:clu_216583_+	7	0.0189673	7	0.0189673	0.00930305
6:41691235:41735350:clu_21366_-	15	0.0400083	15	0.0400083	0.0629566
4:73981543:73981863:clu_145383_-	8	0.0120829	8	0.0120829	0.00894623
1:236542787:236543560:clu_174976_+	79	0.160412	79	0.160412	0.146787
17:5346925:5349487:clu_63570_+	74	0.106474	74	0.106474	0.116211
20:47665956:47666260:clu_133233_-	6	0.0192924	6	0.0192924	0.0246079
15:55317867:55318864:clu_15264_-	59	0.0815994	59	0.0815994	0.0833494
19:10118956:10119088:clu_50071_-	1	0.00302661	1	0.00302661	0.00575362
7:74249780:74254271:clu_181596_-	1	0.00410101	1	0.00410101	0.00239851
16:2246986:2251316:clu_7172_-	7	0.0262298	7	0.0262298	0.0144053
8:144790470:144791277:clu_120974_-	4	0.00701488	4	0.00701488	-0.0103871
8:143267484:143274704:clu_40969_+	22	0.0479277	22	0.0479277	0.042297
12:22457161:22458484:clu_159620_-	3	0.0118376	3	0.0118376	-0.00212597
2:162278328:162281328:clu_208425_-	33	0.806121	38	0.805435	0.704946
15:101642644:101645087:clu_17107_-	23	0.0218915	23	0.0218915	0.0244767
11:17276828:17282789:clu_215319_+	27	0.0552648	27	0.0552648	0.0346362
21:46275325:46277527:clu_186359_-	3	0.00456423	3	0.00456423	-0.00163814
10:87326672:87330896:clu_177564_-	11	0.0120413	11	0.0120413	0.0178815
12:10722911:10723250:clu_159424_-	11	0.020167	11	0.020167	0.0135077
15:59664120:59665350:clu_15434_-	4	0.0231125	4	0.0231125	0.00810215
11:65526350:65526783:clu_217257_+	6	0.0193588	6	0.0193588	0.0216367
11:33869586:33891795:clu_122487_-	1	0.005489	1	0.005489	0.000724802
1:66946295:66958059:clu_169124_+	112	0.360613	112	0.360613	0.369242
16:19477077:19486929:clu_8528_-	38	0.0562202	38	0.0562202	0.0570596
2:99156426:99161957:clu_99246_+	2	0.00208275	2	0.00208275	0.00132373
1:150751909:150755018:clu_34228_-	20	0.0162757	20	0.0162757	0.0049733
11:3828206:3840894:clu_121742_-	2	0.00511079	2	0.00511079	0.0144949
19:41382921:41383863:clu_196442_+	23	0.0648306	23	0.0648306	0.0821878
1:847806:851927:clu_164377_+	2	0.00455935	2	0.00455935	0.00531306
9:133777463:133778762:clu_87936_-	5	0.00483377	5	0.00483377	-0.00561908
19:54459352:54459521:clu_198916_+	5	0.0131223	5	0.0131223	0.00596831
1:40074183:40076842:clu_31127_-	3	0.00766936	3	0.00766936	0.00244723
17:75592301:75592679:clu_68964_+	48	0.1231	48	0.1231	0.141387
2:85851703:85852860:clu_206571_-	1	0.00293488	1	0.00293488	0.0051521
2:241967717:241967849:clu_102929_+	2	0.00763547	2	0.00763547	-0.00971008
6:13810600:13814015:clu_19398_-	1	0.00260793	1	0.00260793	0.00992415
12:122871061:122871212:clu_163652_-	2	0.00158815	2	0.00158815	0.00213137
10:19714521:19716799:clu_175907_-	32	0.0399035	32	0.0399035	0.0452338
8:122873594:122951292:clu_40554_+	5	0.00920946	5	0.00920946	0.0133869
8:143636415:143649898:clu_41072_+	67	0.105524	67	0.105524	0.117781
6:111780635:111872968:clu_22847_-	7	0.0118877	7	0.0118877	0.0175966
19:45164970:45165127:clu_54413_-	6	0.0052003	6	0.0052003	0.00273348
4:79210833:79227212:clu_94584_+	5	0.00454116	5	0.00454116	0.00125563
15:90943082:90946765:clu_112601_+	1	0.00354598	1	0.00354598	0.00208652
2:85609559:85611668:clu_206546_-	3	0.0033444	3	0.0033444	-0.00201081
15:75044514:75048553:clu_111765_+	3	0.00174333	3	0.00174333	-0.0060442
6:2852306:2852720:clu_19106_-	9	0.055426	9	0.055426	0.0608111
4:153687988:153702892:clu_95733_+	11	0.0126629	11	0.0126629	0.00436886
9:79573370:79573689:clu_201225_+	2	0.00894692	2	0.00894692	0.00371501
22:16614178:16614562:clu_186479_+	19	0.0982111	19	0.0982111	0.0884499
2:174625960:174629666:clu_208694_-	19	0.0257551	19	0.0257551	0.0192347
19:4453522:4453930:clu_48569_-	1	0.0041358	1	0.0041358	0.0025995
2:99155051:99156301:clu_99246_+	13	0.0104725	13	0.0104725	0.0175627
8:86480332:86486484:clu_119634_-	30	0.0392283	30	0.0392283	0.0391106
4:98482175:98507678:clu_145874_-	11	0.0492479	13	0.0492886	0.0448498
12:40322510:40323160:clu_58610_+	5	0.00726542	5	0.00726542	-0.00778333
17:2043074:2043205:clu_63083_+	10	0.0339007	10	0.0339007	0.0168135
1:244835756:244841944:clu_175106_+	4	0.0527103	4	0.0527103	0.046332
12:10390027:10407636:clu_159382_-	17	0.0365184	17	0.0365184	0.030297
3:10115819:10125626:clu_103231_+	31	0.0477195	31	0.0477195	0.022687
17:76265625:76270194:clu_69177_+	1	0.00160927	1	0.00160927	0.00571737
2:174585611:174634518:clu_208694_-	1	0.00384666	1	0.00384666	0.00489335
17:15540561:15545785:clu_136128_-	91	0.251612	91	0.251612	0.218497
20:34076815:34077039:clu_4824_+	3	0.00513555	3	0.00513555	0.0181986
19:18134711:18134865:clu_194341_+	48	0.160482	48	0.160482	0.1317
12:8788721:8788774:clu_57770_+	5	0.0128301	5	0.0128301	-0.00812937
21:44330326:44330823:clu_186109_-	66	0.202866	66	0.202866	0.222966
2:86151520:86153560:clu_206579_-	1	0.00103523	1	0.00103523	0.00109607
1:63508570:63529131:clu_32042_-	41	0.0942585	41	0.0942585	0.083038
9:137103170:137103556:clu_203953_+	1	0.00385445	1	0.00385445	0.00344844
17:8229922:8230294:clu_135882_-	12	0.00780342	12	0.00780342	0.00124822
21:44927744:44927854:clu_47119_+	6	0.0151873	6	0.0151873	-0.00236632
8:143992608:143992702:clu_41171_+	3	0.00541059	3	0.00541059	0.00764718
19:51225598:51225997:clu_198255_+	7	0.0127467	7	0.0127467	0.011933
19:14619455:14625492:clu_50917_-	13	0.0395643	13	0.0395643	0.0178494
3:71693941:71696460:clu_149773_-	1	0.00186586	1	0.00186586	-0.0029047
11:64220015:64220220:clu_216751_+	4	0.00414061	4	0.00414061	0.013232
10:133389747:133391312:clu_92726_+	2	0.00651372	2	0.00651372	-0.00306186
20:36609730:36612010:clu_5165_+	6	0.0139984	6	0.0139984	0.0260157
19:47375708:47375924:clu_197388_+	5	0.00920431	5	0.00920431	-0.00237667
19:14743784:14746232:clu_50922_-	6	0.0291218	6	0.0291218	0.0236382
5:96722698:96727489:clu_128932_+	6	0.00938476	6	0.00938476	0.00588475
8:127420963:127434756:clu_120253_-	24	0.114338	24	0.114338	0.116947
16:69329179:69329997:clu_11311_-	53	0.051005	53	0.051005	0.0834045
4:125296:126848:clu_92768_+	50	0.173115	50	0.173115	0.112104
10:119142373:119146236:clu_178725_-	3	0.021141	3	0.021141	0.00138455
15:74854649:74873199:clu_16056_-	1	0.00189328	1	0.00189328	-0.000385105
16:87703432:87708350:clu_12045_-	99	0.302042	99	0.302042	0.289082
22:18530008:18530156:clu_186633_+	5	0.00975261	5	0.00975261	0.0149623
7:43656153:43729429:clu_180551_-	125	0.615576	125	0.615576	0.634153
1:110894401:110894960:clu_169975_+	1	0.00713869	1	0.00713869	-0.00377836
3:100744931:100748149:clu_105822_+	5	0.00390103	5	0.00390103	0.00497084
7:100211994:100213047:clu_182661_-	28	0.0202136	28	0.0202136	0.0369385
19:6754425:6754616:clu_49288_-	4	0.0156526	4	0.0156526	0.0153445
1:20633935:20637842:clu_166185_+	93	0.328313	93	0.328313	0.32618
19:35745212:35745348:clu_53044_-	3	0.00671392	3	0.00671392	0.016183
22:23698333:23698415:clu_187208_+	3	0.0400231	3	0.0400231	0.0228476
2:8723412:8726887:clu_204355_-	5	0.0143674	5	0.0143674	0.00656301
19:7630846:7631473:clu_191815_+	15	0.0608535	15	0.0608535	0.0348125
7:99563266:99563863:clu_156090_+	8	0.0103557	8	0.0103557	-0.000806716
11:85628688:85631687:clu_218711_+	2	0.00199062	2	0.00199062	-0.00322363
10:98430670:98433983:clu_178022_-	35	0.0979073	35	0.0979073	0.051346
4:112432581:112435148:clu_95156_+	4	0.00790145	4	0.00790145	0.0121223
1:161599792:161601240:clu_172483_+	26	0.0768093	26	0.0768093	0.0937012
10:125088319:125110990:clu_178886_-	55	0.201307	55	0.201307	0.231166
19:3542977:3544809:clu_48468_-	6	0.011064	6	0.011064	0.0244831
19:10339172:10339539:clu_49994_-	39	0.0925513	39	0.0925513	0.0812883
9:122371272:122371613:clu_202374_+	10	0.0241492	10	0.0241492	0.0229217
12:120196934:120197322:clu_163146_-	4	0.00265573	4	0.00265573	-0.00313634
20:45843721:45844263:clu_133109_-	15	0.0155283	15	0.0155283	0.00810946
9:123411829:123440360:clu_86791_-	8	0.00979883	8	0.00979883	0.011208
2:171082852:171117739:clu_208613_-	8	0.014969	8	0.014969	0.00438145
6:137867494:137871213:clu_117018_+	8	0.0110193	8	0.0110193	0.0192257
7:926644:929421:clu_179285_-	38	0.0772255	38	0.0772255	0.0619397
17:39531021:39544249:clu_66053_+	1	0.00080565	1	0.00080565	-0.0042308
1:169540940:169541292:clu_35843_-	4	0.00341782	4	0.00341782	0.00892669
6:35642843:35672592:clu_21003_-	83	0.205579	83	0.205579	0.253635
12:62302920:62314790:clu_60063_+	53	0.0660546	53	0.0660546	0.084822
17:56988290:56991099:clu_67690_+	1	0.00301823	1	0.00301823	-0.00261776
11:131524:138047:clu_121186_-	0		15	0.105119	0.0851873
3:124659457:124660923:clu_106324_+	23	0.010782	23	0.010782	0.00634239
10:87326672:87336786:clu_177564_-	8	0.0182685	8	0.0182685	0.0130306
17:59112345:59131281:clu_139743_-	1	0.00329285	1	0.00329285	0.00503285
1:167684001:167685421:clu_172753_+	4	0.0278692	4	0.0278692	0.00552084
3:46359065:46359445:clu_104287_+	14	0.0104774	14	0.0104774	-0.00903937
19:54218413:54218645:clu_56078_-	29	0.171964	29	0.171964	0.153393
17:80211923:80212071:clu_141406_-	18	0.0426288	18	0.0426288	0.0122425
3:60822011:61042047:clu_149668_-	6	0.00567815	6	0.00567815	0.00159156
21:45265635:45266022:clu_186231_-	2	0.00391173	2	0.00391173	0.00896547
8:144105766:144106343:clu_41172_+	2	0.0022031	2	0.0022031	0.000171347
1:244842258:244843053:clu_175106_+	1	0.00370637	1	0.00370637	-0.0107095
14:20313801:20316227:clu_210807_-	19	0.0228428	19	0.0228428	0.0372505
6:36678798:36680474:clu_114886_+	30	0.0488612	30	0.0488612	0.0311375
20:16044639:16049830:clu_4232_+	7	0.0295527	7	0.0295527	0.0199479
7:31606:35015:clu_179248_-	6	0.00670164	6	0.00670164	0.0133133
11:18010139:18012851:clu_122309_-	10	0.0274499	10	0.0274499	0.0460156
12:70242893:70243066:clu_161762_-	119	0.135073	119	0.135073	0.123176
20:1127508:1135121:clu_3730_+	2	0.00484078	2	0.00484078	0.0109565
19:19199234:19200819:clu_194607_+	57	0.0922056	57	0.0922056	0.101498
1:47376872:47378523:clu_168615_+	1	0.000340194	1	0.000340194	-3.80835e-05
13:46152945:46154805:clu_17788_-	19	0.101988	19	0.101988	0.106745
7:73304036:73304230:clu_181323_-	37	0.0644794	38	0.0645009	0.0264032
7:150369868:150371228:clu_158108_+	3	0.00582386	3	0.00582386	0.00816081
12:6386444:6388800:clu_57402_+	1	0.000679851	1	0.000679851	0.00556398
6:71289482:71293293:clu_115815_+	1	0.00433915	1	0.00433915	0.000863287
16:84585:86668:clu_6533_-	2	0.00289839	2	0.00289839	5.91411e-06
11:76661134:76662629:clu_218552_+	25	0.0523922	25	0.0523922	0.0481655
19:2324912:2328387:clu_48193_-	5	0.00468553	5	0.00468553	0.00598254
16:86548577:86552179:clu_12017_-	11	0.0354457	11	0.0354457	0.0410753
11:67409877:67410068:clu_217878_+	17	0.02337	17	0.02337	-0.0205922
11:128805431:128809157:clu_219845_+	2	0.010344	2	0.010344	0.016011
1:945653:946173:clu_27550_-	9	0.0174633	9	0.0174633	0.0126917
22:38735848:38735976:clu_25967_-	64	0.100863	64	0.100863	0.105388
1:156596478:156598035:clu_35173_-	7	0.011014	7	0.011014	0.0165217
2:62135979:62146266:clu_97968_+	6	0.00984299	6	0.00984299	0.00186712
5:39137669:39139233:clu_42105_-	25	0.110131	25	0.110131	0.114646
6:37020620:37021512:clu_114898_+	7	0.00702694	7	0.00702694	-0.000886765
14:23990359:23995032:clu_74832_+	22	0.170685	22	0.170685	0.161675
19:50480977:50481861:clu_198132_+	6	0.0245209	6	0.0245209	0.0281011
15:68211318:68211675:clu_15833_-	2	0.00995485	2	0.00995485	0.00956296
19:10338885:10339539:clu_49994_-	100	0.254329	100	0.254329	0.206531
3:60011400:60014007:clu_149663_-	1	0.00272401	1	0.00272401	0.00217737
4:168390530:168391540:clu_146876_-	1	0.00352809	1	0.00352809	7.4448e-05
19:48039317:48040605:clu_54961_-	4	0.00722291	4	0.00722291	-0.00198453
16:4877111:4877385:clu_79135_+	50	0.0593529	50	0.0593529	0.0569066
1:12009726:12011504:clu_165685_+	13	0.023511	14	0.0263447	0.0274773
16:89647331:89649351:clu_12331_-	13	0.00941253	13	0.00941253	0.00911267
16:3252049:3254158:clu_7357_-	7	0.0323092	7	0.0323092	0.0559916
21:46293043:46293636:clu_47285_+	108	0.079142	108	0.079142	0.078926
5:1470924:1473957:clu_41626_-	34	0.14096	34	0.14096	0.116558
16:90158191:90158810:clu_83941_+	14	0.0060649	14	0.0060649	0.013447
2:218782437:218809577:clu_101996_+	6	0.0110157	6	0.0110157	0.0281819
4:153745727:153748645:clu_146743_-	14	0.0221175	14	0.0221175	0.0206128
11:59212318:59212413:clu_123122_-	15	0.0155144	15	0.0155144	0.012985
12:116720447:116723067:clu_162979_-	2	0.007443	2	0.007443	0.0195631
1:112600848:112610841:clu_33037_-	8	0.00853106	8	0.00853106	0.0181505
3:46408268:46408873:clu_104298_+	20	0.0236744	20	0.0236744	0.0222172
17:17228161:17232788:clu_136264_-	2	0.00318503	2	0.00318503	0.0134011
17:63699348:63700984:clu_140003_-	2	0.00562143	2	0.00562143	0.00151674
10:119104197:119107968:clu_92252_+	8	0.0321806	8	0.0321806	0.0409684
22:37282588:37294682:clu_188176_+	4	0.023689	4	0.023689	0.00806391
5:132449689:132486192:clu_129414_+	83	0.0996815	84	0.100141	0.0865849
16:90173566:90177717:clu_83944_+	0		15	0.0672412	0.0656854
13:50027406:50044651:clu_17927_-	6	0.00756458	6	0.00756458	0.00988965
1:6632495:6632914:clu_165084_+	4	0.0110075	4	0.0110075	-0.00316233
8:22615596:22615703:clu_38786_+	2	0.00312528	2	0.00312528	0.000865416
8:67062024:67062106:clu_119434_-	9	0.00693539	9	0.00693539	0.00133995
15:99729731:99731718:clu_17030_-	38	0.0997296	38	0.0997296	0.114991
19:54163887:54164434:clu_56332_-	3	0.0108054	3	0.0108054	0.0171228
9:112276013:112297841:clu_86410_-	1	0.00510403	1	0.00510403	0.00576659
17:7237660:7239246:clu_135572_-	9	0.0118172	9	0.0118172	0.0153118
22:38700618:38700904:clu_26002_-	1	0.00794055	1	0.00794055	-0.009314
2:241089365:241089980:clu_210612_-	26	0.0383317	26	0.0383317	0.0617576
22:36282053:36282108:clu_25640_-	3	0.0119246	3	0.0119246	0.0214563
14:102439141:102440436:clu_77233_+	58	0.11502	58	0.11502	0.114328
4:39468427:39470019:clu_93900_+	19	0.0242303	19	0.0242303	0.0227487
4:77885339:77887220:clu_94570_+	9	0.00950611	9	0.00950611	0.0131388
4:184697803:184700820:clu_147065_-	3	0.00710127	3	0.00710127	0.016904
16:89299503:89299648:clu_12271_-	36	0.0191184	36	0.0191184	0.00332875
17:75827816:75830037:clu_140872_-	9	0.0108692	9	0.0108692	0.00438584
19:49884369:49884459:clu_198091_+	6	0.0176966	6	0.0176966	0.00212844
21:42432202:42437488:clu_46850_+	153	0.359126	153	0.359126	0.344258
12:121400218:121416159:clu_61794_+	3	0.00895211	3	0.00895211	0.00109539
5:94651845:94653291:clu_128871_+	33	0.0327334	33	0.0327334	0.0149627
2:218391495:218392981:clu_101823_+	21	0.0547235	21	0.0547235	0.0445909
6:160106221:160106277:clu_117580_+	16	0.0308515	16	0.0308515	0.030261
8:89982002:89982722:clu_119672_-	15	0.0129938	15	0.0129938	0.0115107
17:5555180:5558339:clu_135405_-	11	0.0156837	11	0.0156837	0.0144949
12:46470262:46484458:clu_58695_+	31	0.073149	31	0.073149	0.0914019
20:35710420:35713019:clu_132693_-	1	0.000550755	1	0.000550755	-0.00423269
2:148233395:148250779:clu_100237_+	6	0.0103709	6	0.0103709	-0.000887429
2:73249916:73250306:clu_98331_+	8	0.00166752	8	0.00166752	0.000201779
19:11977431:11978116:clu_192879_+	7	0.00823705	7	0.00823705	0.00690649
1:1308972:1309086:clu_164551_+	6	0.0100548	6	0.0100548	-0.0241689
7:76502456:76504356:clu_155526_+	23	0.0393968	23	0.0393968	0.0505826
5:103009866:103017334:clu_129018_+	2	0.00409599	2	0.00409599	0.00723318
19:6731027:6731199:clu_49276_-	4	0.0141807	4	0.0141807	0.0266972
7:102567083:102568010:clu_183065_-	65	0.125556	67	0.128331	0.115791
2:60462424:60545971:clu_205758_-	4	0.00658083	4	0.00658083	0.0129283
12:50130694:50133995:clu_160416_-	15	0.0320178	18	0.0337484	0.0308047
8:22630578:22636525:clu_118401_-	7	0.0264441	7	0.0264441	0.0258553
1:20886371:20892619:clu_29377_-	7	0.00636797	7	0.00636797	0.00771973
7:157854875:157857290:clu_158458_+	17	0.0990103	17	0.0990103	0.103075
12:110496203:110502049:clu_162581_-	5	0.00253882	5	0.00253882	0.00411187
19:3053353:3053595:clu_48268_-	6	0.0611825	6	0.0611825	0.0445264
19:36937242:36949512:clu_195694_+	10	0.00624239	10	0.00624239	0.00978169
19:17212920:17212981:clu_194117_+	120	0.292163	120	0.292163	0.280029
2:191009952:191013525:clu_209043_-	7	0.011457	7	0.011457	0.0169037
18:35972907:35974896:clu_13175_+	1	0.00294578	1	0.00294578	0.00177573
19:518727:518889:clu_189766_+	3	0.0209362	3	0.0209362	0.00264445
9:7103870:7105402:clu_199887_+	2	0.00555531	2	0.00555531	0.00415533
19:11450706:11450895:clu_192810_+	0		1	0.0155949	-0.0168317
14:77462759:77464598:clu_76518_+	9	0.00946896	9	0.00946896	0.0156076
7:65975071:65976015:clu_181095_-	13	0.0130577	13	0.0130577	0.0105725
17:74477530:74481289:clu_68723_+	1	0.00547004	1	0.00547004	-0.000643656
5:43068217:43079900:clu_127564_+	5	0.00454017	5	0.00454017	0.0030637
1:65316148:65318327:clu_169082_+	12	0.0370101	12	0.0370101	0.00995369
20:46394503:46406548:clu_133189_-	13	0.0308366	13	0.0308366	0.0534431
1:226961562:226965000:clu_174536_+	6	0.00844455	6	0.00844455	-0.000132959
10:13333971:13336243:clu_175740_-	6	0.00824856	6	0.00824856	0.000785133
3:158824236:158826015:clu_107211_+	2	0.00481478	2	0.00481478	0.00600391
1:21290156:21290364:clu_29384_-	7	0.0302351	7	0.0302351	0.0224294
12:128899287:128945326:clu_62401_+	19	0.0277339	19	0.0277339	0.0151441
12:132813419:132816660:clu_164185_-	7	0.00738186	7	0.00738186	0.014209
12:564681:565217:clu_158577_-	1	0.00372846	1	0.00372846	0.00225769
16:4466402:4469227:clu_7612_-	23	0.0259893	23	0.0259893	0.0176645
7:7640828:7673325:clu_153309_+	46	0.304569	46	0.304569	0.289746
7:130945835:130959869:clu_183966_-	14	0.116553	14	0.116553	0.14552
10:125003492:125003640:clu_178886_-	30	0.0736292	30	0.0736292	0.0477792
22:19931098:19941701:clu_24359_-	8	0.028547	8	0.028547	0.0265021
11:66497477:66509079:clu_217630_+	20	0.0140647	20	0.0140647	0.0196554
16:84772685:84775160:clu_83457_+	19	0.119333	19	0.119333	0.0734669
19:8486168:8486220:clu_192082_+	38	0.202366	38	0.202366	0.177956
10:71750495:71750616:clu_177046_-	3	0.0105651	3	0.0105651	0.0154073
14:21736258:21736695:clu_74574_+	65	0.146168	65	0.146168	0.148602
11:72697470:72697598:clu_125112_-	226	0.475681	226	0.475681	0.498074
11:62524882:62525267:clu_123429_-	1	0.00290942	1	0.00290942	0.00675285
8:58553303:58565019:clu_39617_+	1	0.0035953	1	0.0035953	-0.00999035
1:153360869:153360923:clu_171483_+	16	0.106446	16	0.106446	0.0903139
1:2185513:2193639:clu_27927_-	15	0.0632292	15	0.0632292	0.023397
17:64500326:64500471:clu_140099_-	5	0.0208548	5	0.0208548	0.0278832
3:58409618:58424752:clu_105426_+	58	0.0866339	58	0.0866339	0.0746059
12:113316656:113316942:clu_162926_-	3	0.00370098	3	0.00370098	0.00708363
5:151109846:151110627:clu_44796_-	28	0.0924914	28	0.0924914	0.0781664
3:101580004:101590215:clu_105843_+	6	0.00880943	6	0.00880943	-0.00744648
6:89857199:89862126:clu_116195_+	3	0.0081066	3	0.0081066	0.0115489
6:38682101:38682808:clu_21247_-	8	0.0118347	8	0.0118347	0.0102691
17:18245272:18245354:clu_136355_-	1	0.00340129	1	0.00340129	-0.0034507
7:38359331:38359452:clu_153842_+	3	0.000810213	3	0.000810213	0.00848314
19:9974224:9974301:clu_50034_-	4	0.00663955	4	0.00663955	0.00475615
17:81844080:81846528:clu_141736_-	3	0.01826	3	0.01826	0.0116371
11:2299707:2302882:clu_121629_-	32	0.0766951	32	0.0766951	0.0676503
18:3594484:3596579:clu_12633_+	6	0.0393142	6	0.0393142	0.050597
12:21501372:21501463:clu_159601_-	16	0.0220755	16	0.0220755	0.0112309
19:35279533:35279590:clu_195349_+	7	0.0167362	7	0.0167362	0.0262903
11:44605182:44615272:clu_215671_+	9	0.0811885	9	0.0811885	0.0553845
6:127327144:127329822:clu_23039_-	5	0.00715328	5	0.00715328	-0.00998359
19:7682322:7682524:clu_191689_+	12	0.0910758	12	0.0910758	0.063279
3:37042331:37048517:clu_103879_+	1	0.00165646	1	0.00165646	0.00131729
14:39151839:39154211:clu_211655_-	1	0.00311392	1	0.00311392	0.00066261
2:676238:677289:clu_204224_-	47	0.12312	47	0.12312	0.106442
9:77382087:77382279:clu_201193_+	1	0.0020095	1	0.0020095	0.0052351
1:154436110:154448125:clu_171651_+	3	0.0120667	3	0.0120667	0.00534376
19:47309898:47316469:clu_197292_+	4	0.010915	4	0.010915	0.0146667
13:114263014:114265150:clu_143672_+	39	0.0390359	39	0.0390359	0.0471047
11:130070082:130109429:clu_219868_+	7	0.0147339	7	0.0147339	0.0168011
3:14154033:14156335:clu_147553_-	5	0.00659878	5	0.00659878	-0.000217297
22:45336411:45337834:clu_189230_+	40	0.152821	40	0.152821	0.155364
3:88055999:88058019:clu_149871_-	103	0.208838	112	0.209297	0.168458
16:3054515:3054648:clu_7407_-	41	0.187363	41	0.187363	0.181878
7:4781312:4781568:clu_152974_+	21	0.0348787	21	0.0348787	0.0331555
14:75902224:75954424:clu_76430_+	11	0.016164	11	0.016164	-0.00331385
2:24147086:24161506:clu_96701_+	7	0.00653601	7	0.00653601	0.0019627
9:114324897:114325049:clu_202197_+	16	0.0460468	16	0.0460468	0.0240797
14:74289285:74289483:clu_212755_-	8	0.0141075	8	0.0141075	0.00834616
11:66521466:66526936:clu_124549_-	5	0.00592798	5	0.00592798	0.00238853
2:9476039:9478222:clu_96417_+	7	0.0172436	7	0.0172436	0.0273165
1:36477878:36478452:clu_30840_-	16	0.0286221	16	0.0286221	0.0122201
15:63563008:63570433:clu_111160_+	29	0.0327065	29	0.0327065	0.0170468
9:35610300:35611804:clu_84794_-	79	0.160157	79	0.160157	0.157411
12:132572338:132572527:clu_62487_+	1	0.00397015	1	0.00397015	0.000769944
19:16361984:16377122:clu_51556_-	19	0.0144791	19	0.0144791	0.00149964
15:90890278:90890401:clu_112552_+	5	0.00657892	5	0.00657892	0.00739147
21:42445819:42447057:clu_46850_+	31	0.0436263	31	0.0436263	0.0372917
19:53086109:53086262:clu_55892_-	13	0.0587932	13	0.0587932	0.0658541
15:42278590:42287691:clu_110471_+	3	0.00694006	3	0.00694006	0.00948862
12:10405950:10407636:clu_159382_-	19	0.0456003	19	0.0456003	0.0482058
15:79889354:79897161:clu_16357_-	8	0.0108785	8	0.0108785	0.0204359
21:38230023:38257046:clu_46728_+	21	0.0412393	21	0.0412393	0.0507241
1:22052742:22078429:clu_166332_+	9	0.0140647	9	0.0140647	3.14001e-05
3:128902628:128904062:clu_106509_+	3	0.00572562	3	0.00572562	0.00943731
14:50752733:50754563:clu_211852_-	6	0.00904796	6	0.00904796	0.0127149
5:134738792:134741063:clu_129575_+	5	0.0113255	5	0.0113255	0.0203032
17:76385169:76385451:clu_69208_+	5	0.00867446	5	0.00867446	-0.00144525
19:19321135:19337170:clu_194634_+	58	0.0647836	58	0.0647836	0.0344949
10:70597950:70598290:clu_176994_-	28	0.0390392	28	0.0390392	0.0180393
10:87288495:87324973:clu_177564_-	5	0.00772497	5	0.00772497	0.014186
19:8257077:8261930:clu_191988_+	9	0.0229507	9	0.0229507	0.0279275
10:133271668:133271820:clu_179127_-	31	0.0656222	31	0.0656222	0.0509828
14:75038412:75039911:clu_212826_-	13	0.0181173	13	0.0181173	0.000160289
2:90154152:90154279:clu_98870_+	15	0.11015	138	0.549756	0.537113
16:11873171:11875870:clu_8022_-	31	0.0716945	31	0.0716945	0.0467062
12:121402807:121416159:clu_61794_+	11	0.0289075	11	0.0289075	0.0232505
19:14389472:14389809:clu_193292_+	1	0.000125342	1	0.000125342	0.00573416
1:2560714:2562865:clu_164789_+	1	0.00278515	1	0.00278515	-0.010482
8:143269520:143274704:clu_40969_+	18	0.0243821	18	0.0243821	0.0222018
22:35410381:35410744:clu_187998_+	87	0.307922	87	0.307922	0.307834
20:56516989:56517106:clu_5927_+	17	0.0748383	17	0.0748383	0.0687345
16:85710473:85735190:clu_11996_-	2	0.0109727	2	0.0109727	0.00367571
3:9827072:9828960:clu_103154_+	2	0.00115261	2	0.00115261	0.000325188
19:38290258:38290548:clu_195869_+	5	0.00464416	5	0.00464416	0.00819216
11:62611344:62611425:clu_123524_-	19	0.063858	19	0.063858	0.0781048
9:7798637:7799683:clu_84338_-	4	0.0354608	4	0.0354608	0.0343925
16:57059532:57067387:clu_82123_+	5	0.0118139	5	0.0118139	0.00374283
6:158169002:158170470:clu_117456_+	2	0.00271933	2	0.00271933	0.00925337
7:38240101:38242428:clu_180433_-	57	0.238448	57	0.238448	0.290891
7:91874764:91880055:clu_182332_-	1	0.00327788	1	0.00327788	0.00367783
17:7108888:7114174:clu_135514_-	47	0.203317	47	0.203317	0.229962
1:161601364:161604943:clu_172491_+	140	0.256195	140	0.256195	0.252358
14:50921067:50924011:clu_211868_-	5	0.0196868	5	0.0196868	0.00907479
1:205772567:205775273:clu_36853_-	4	0.00539794	4	0.00539794	0.00814449
12:122141083:122141691:clu_61968_+	50	0.157565	50	0.157565	0.193472
1:3772841:3773063:clu_164944_+	49	0.341767	49	0.341767	0.317142
5:180792871:180793001:clu_45830_-	58	0.136025	58	0.136025	0.091621
10:102452187:102455337:clu_91820_+	2	0.00137532	2	0.00137532	0.00415997
11:10604545:10606100:clu_122093_-	10	0.0172967	10	0.0172967	0.0212678
19:54451382:54452093:clu_198905_+	16	0.0722649	16	0.0722649	0.0721578
6:3012674:3015530:clu_112943_+	51	0.202511	51	0.202511	0.186249
17:44323577:44324299:clu_138482_-	59	0.177492	59	0.177492	0.144317
3:10290990:10292842:clu_147406_-	63	0.0858711	63	0.0858711	0.102347
13:114282943:114286519:clu_143673_+	23	0.0228625	23	0.0228625	0.00992138
16:1459296:1459824:clu_6935_-	116	0.24652	116	0.24652	0.265889
16:24758360:24758439:clu_80347_+	1	0.00659739	1	0.00659739	-0.00139389
6:3263759:3267591:clu_112977_+	57	0.299178	57	0.299178	0.313279
2:201273200:201274889:clu_101260_+	10	0.00476349	10	0.00476349	-0.00278932
1:247860712:247864705:clu_175253_+	2	0.00278814	2	0.00278814	0.00668952
7:151491014:151498089:clu_184785_-	2	0.00589756	2	0.00589756	0.0101981
11:824130:824314:clu_214565_+	5	0.0111461	5	0.0111461	0.0104464
14:74050195:74055584:clu_76283_+	20	0.0215933	20	0.0215933	0.024885
2:120289757:120293141:clu_99824_+	6	0.0220185	6	0.0220185	0.0103549
12:124912058:124912292:clu_163881_-	11	0.0598071	11	0.0598071	0.0228629
5:14713661:14716706:clu_41829_-	1	0.00605698	1	0.00605698	-0.000534997
4:952450:953190:clu_92876_+	5	0.00719731	5	0.00719731	0.00418085
19:5915146:5915242:clu_191372_+	4	0.00716746	4	0.00716746	0.00106602
4:88504415:88504514:clu_94823_+	2	0.00743105	2	0.00743105	-0.0282468
17:78997963:79009664:clu_141343_-	52	0.157399	52	0.157399	0.149522
1:160800082:160813636:clu_172431_+	7	0.0199803	7	0.0199803	0.0159453
11:43881446:43882583:clu_215649_+	24	0.0910847	24	0.0910847	0.0860245
11:454376:458861:clu_214410_+	12	0.00679778	12	0.00679778	-0.00649939
14:94110797:94115781:clu_76886_+	4	0.0165747	4	0.0165747	0.0344397
2:97194754:97211546:clu_99117_+	27	0.0186065	29	0.0185016	0.0258427
21:42848417:42848577:clu_185962_-	40	0.023511	40	0.023511	0.0188599
17:75491467:75491691:clu_68919_+	9	0.00951782	9	0.00951782	0.00984131
17:9378653:9491829:clu_136006_-	5	0.0094935	5	0.0094935	0.00375435
7:101240906:101251895:clu_183021_-	2	0.00872083	2	0.00872083	0.00954158
2:74456272:74457338:clu_98436_+	1	0.00313058	1	0.00313058	-0.0060916
12:109947504:109951167:clu_162564_-	22	0.0324622	24	0.0325439	0.0265357
12:57096076:57096212:clu_161298_-	59	0.0770192	59	0.0770192	0.0715575
2:113197913:113199083:clu_99683_+	47	0.116393	47	0.116393	0.0953914
8:668782:673289:clu_117850_-	9	0.0114102	9	0.0114102	0.00704358
19:15125069:15125656:clu_51360_-	11	0.0440167	11	0.0440167	0.0377012
2:101277281:101281859:clu_207256_-	27	0.039887	27	0.039887	0.0374808
7:926644:954396:clu_179285_-	13	0.0229513	13	0.0229513	0.00823907
5:96730860:96736172:clu_128933_+	20	0.00966302	20	0.00966302	0.00190746
2:189747168:189750550:clu_208994_-	3	0.0038519	3	0.0038519	0.0151514
1:25228235:25228998:clu_29729_-	3	0.00628543	3	0.00628543	-0.000133952
16:87755292:87756422:clu_12051_-	4	0.022408	4	0.022408	0.0180484
19:8257077:8261688:clu_191988_+	26	0.0738404	26	0.0738404	0.0960659
19:57435667:57438102:clu_199446_+	13	0.0229577	13	0.0229577	0.0220726
17:40169446:40169598:clu_66196_+	1	0.00246006	1	0.00246006	-0.00155543
12:122141519:122141691:clu_61968_+	50	0.111177	50	0.111177	0.120243
11:65581965:65584241:clu_217023_+	178	0.400423	186	0.399839	0.386789
20:17616839:17618596:clu_131900_-	14	0.018527	14	0.018527	0.0226141
2:10396920:10419734:clu_96465_+	30	0.173966	30	0.173966	0.151209
8:22059496:22066838:clu_38670_+	9	0.00677316	9	0.00677316	0.00673361
1:161544759:161544864:clu_35444_-	100	0.257701	100	0.257701	0.244505
9:111370627:111370722:clu_86376_-	1	0.00473239	1	0.00473239	-0.00793298
12:52675362:52675585:clu_160642_-	4	0.00347118	4	0.00347118	0.0166302
1:6085248:6085740:clu_164997_+	6	0.00923973	6	0.00923973	0.0190309
8:671356:671705:clu_117852_-	8	0.0103649	8	0.0103649	0.00929448
2:45553730:45567936:clu_205516_-	1	-0.000798558	1	-0.000798558	0.00954639
9:132264985:132269615:clu_87756_-	9	0.00853628	9	0.00853628	0.00403978
9:137103401:137103672:clu_203953_+	1	-0.00114356	1	-0.00114356	-0.00310571
14:34802988:34804316:clu_211496_-	7	0.0105835	7	0.0105835	0.0170436
16:89701233:89701628:clu_12371_-	183	0.130583	183	0.130583	0.148163
19:54240951:54241081:clu_56085_-	1	0.00268847	1	0.00268847	0.00147204
5:135370142:135388922:clu_44224_-	1	0.00437957	1	0.00437957	0.0112281
19:36215196:36228748:clu_195601_+	35	0.0423699	36	0.0422832	0.0343152
17:39550441:39551038:clu_66073_+	15	0.0168086	15	0.0168086	0.0129932
1:146987285:146987954:clu_170748_+	7	0.018191	7	0.018191	0.0120517
2:113628010:113628550:clu_99719_+	2	0.00361031	2	0.00361031	-0.0012052
9:95870441:95874980:clu_86016_-	83	0.146658	83	0.146658	0.14763
17:74484262:74484338:clu_68738_+	11	0.0150461	11	0.0150461	0.0188474
9:442009:443427:clu_199723_+	18	0.0160547	18	0.0160547	0.0231551
10:93700106:93701676:clu_177765_-	27	0.121713	27	0.121713	0.133618
2:95903081:95904761:clu_206897_-	77	0.158546	96	0.153564	0.156063
20:63571127:63571179:clu_133986_-	4	0.00783403	4	0.00783403	0.0141408
17:75613777:75614199:clu_68970_+	7	0.014384	7	0.014384	0.0206884
21:44967181:44973200:clu_47127_+	4	0.00803125	4	0.00803125	0.012241
1:1082987:1084353:clu_27589_-	12	0.00932788	12	0.00932788	0.00712364
19:18061197:18061738:clu_51851_-	1	0.00428952	1	0.00428952	0.00611041
12:57476963:57477156:clu_161371_-	1	0.000179684	1	0.000179684	0.0102717
19:40448046:40458155:clu_53757_-	13	0.0278963	13	0.0278963	0.0274106
5:115853014:115866670:clu_129162_+	18	0.086501	18	0.086501	0.0496661
8:127420963:127434111:clu_120253_-	13	0.0268459	13	0.0268459	0.0232411
14:91114283:91145221:clu_76686_+	15	0.0377962	15	0.0377962	0.0253552
11:119019317:119021760:clu_219494_+	4	0.00996114	4	0.00996114	0.0111978
3:134531940:134532760:clu_106779_+	9	0.0105955	9	0.0105955	0.00458501
10:87238872:87288442:clu_177564_-	16	0.0432692	16	0.0432692	0.0256917
9:17236588:17239063:clu_199956_+	8	0.0069652	8	0.0069652	-0.000469934
2:86815718:86825953:clu_206643_-	8	0.0209712	8	0.0209712	0.0245514
2:61162955:61163052:clu_97879_+	4	0.00466111	4	0.00466111	0.00146186
3:127674600:127676065:clu_106409_+	5	0.0142931	5	0.0142931	0.0103744
3:17042217:17042874:clu_103557_+	33	0.0358402	33	0.0358402	0.0528963
7:66740792:66771883:clu_154524_+	20	0.0258616	24	0.0257973	0.0390565
10:14553387:14556362:clu_175771_-	2	0.00875813	2	0.00875813	0.0109895
16:89321227:89323099:clu_83864_+	1	0.00473102	1	0.00473102	-0.000428201
2:130374306:130374399:clu_100047_+	9	0.0101183	9	0.0101183	-0.00323756
12:10610680:10613439:clu_159412_-	25	0.0552749	25	0.0552749	0.0518583
19:7698854:7699377:clu_49397_-	39	0.337297	39	0.337297	0.335514
3:50337448:50337905:clu_149079_-	15	0.0221259	15	0.0221259	0.0055659
16:87358497:87360295:clu_12030_-	5	0.00833808	5	0.00833808	0.00164988
22:39018344:39018534:clu_188556_+	0		3	0.0338881	-0.0436716
2:219279518:219279798:clu_102072_+	4	0.00938292	4	0.00938292	0.0113773
12:9656649:9656921:clu_57880_+	97	0.142283	97	0.142283	0.111408
8:144789913:144791418:clu_120972_-	9	0.0186608	9	0.0186608	0.015645
12:8384421:8396423:clu_159182_-	5	0.0210304	5	0.0210304	0.0171084
10:45841687:45846687:clu_176473_-	9	0.0341432	9	0.0341432	0.00484882
14:23960003:23964578:clu_74829_+	18	0.0274835	18	0.0274835	0.0177697
19:47755403:47755492:clu_197447_+	71	0.251609	71	0.251609	0.213665
7:100854378:100856868:clu_156447_+	23	0.0311408	23	0.0311408	0.0304986
22:23697861:23698212:clu_187208_+	3	0.00545408	3	0.00545408	0.00588437
16:399739:400109:clu_77982_+	77	0.147153	77	0.147153	0.143625
19:54364330:54370262:clu_56425_-	8	0.0312352	8	0.0312352	0.0416058
2:113259584:113263278:clu_99700_+	33	0.0817471	33	0.0817471	0.0564432
17:44315009:44315155:clu_66783_+	2	0.00828009	2	0.00828009	0.0116547
4:143859115:143861142:clu_95574_+	78	0.188806	78	0.188806	0.182946
17:7513264:7513328:clu_64052_+	4	0.00771412	4	0.00771412	0.0127991
19:54042196:54042277:clu_56166_-	3	0.00441606	3	0.00441606	-0.0022325
16:16336137:16340306:clu_79670_+	7	0.0221699	15	0.0655371	0.0545446
17:4734652:4735092:clu_135207_-	18	0.131099	18	0.131099	0.117749
5:150402250:150402563:clu_44704_-	7	0.00608666	7	0.00608666	0.000854123
18:677872:678696:clu_108310_-	6	0.00836118	6	0.00836118	0.00520561
20:25195867:25207076:clu_4444_+	4	0.00871878	4	0.00871878	0.00362058
11:117190025:117190187:clu_219262_+	1	0.0028793	1	0.0028793	0.00314118
15:40415482:40435417:clu_110216_+	5	0.0138542	5	0.0138542	0.010452
7:150796574:150800298:clu_184688_-	130	0.355863	130	0.355863	0.381138
5:148427947:148433424:clu_130104_+	3	0.00606911	3	0.00606911	-0.00693815
19:51643458:51643523:clu_55749_-	8	0.0132342	8	0.0132342	0.0121883
1:6807088:6820181:clu_165096_+	2	0.00220288	2	0.00220288	0.00448262
19:8485742:8486007:clu_192082_+	2	0.00479213	2	0.00479213	0.000608898
7:56102927:56104226:clu_180872_-	6	0.00746453	6	0.00746453	0.00487886
8:23043243:23068751:clu_118440_-	21	0.144541	21	0.144541	0.128836
9:39140067:39140519:clu_85007_-	1	0.00707623	1	0.00707623	-0.00132555
9:37084292:37086668:clu_200481_+	3	0.00333649	3	0.00333649	-0.00273824
22:50294778:50307553:clu_27071_-	75	0.103321	75	0.103321	0.0915392
7:128625855:128626295:clu_157184_+	14	0.0176253	14	0.0176253	0.0268969
12:53455493:53459272:clu_59268_+	1	0.00578874	1	0.00578874	-0.00330265
11:47355104:47355171:clu_122767_-	4	0.00605671	4	0.00605671	-0.000314507
20:35631578:35631945:clu_132522_-	77	0.0852643	79	0.0855694	0.0892422
11:9169949:9178132:clu_121986_-	20	0.0224472	20	0.0224472	0.0325217
12:124402546:124419957:clu_163870_-	7	0.0248359	7	0.0248359	0.0171786
19:35449255:35449714:clu_195294_+	5	0.015641	5	0.015641	0.00550687
21:33931742:33938225:clu_46603_+	3	0.00680169	3	0.00680169	0.0035006
1:11926046:11926166:clu_28817_-	5	0.00763001	5	0.00763001	-0.00179111
12:9841951:9842321:clu_57903_+	3	0.00651005	3	0.00651005	-0.00888428
1:247857666:247860617:clu_175253_+	6	0.0134849	6	0.0134849	0.0237726
7:100153517:100153867:clu_156194_+	8	0.0107025	8	0.0107025	0.00390462
10:17216274:17229456:clu_175863_-	59	0.211419	59	0.211419	0.224696
19:40786927:40796608:clu_196367_+	9	0.0101767	9	0.0101767	0.00777151
7:44076629:44078740:clu_180596_-	9	0.0118928	9	0.0118928	0.00460057
19:199129:199759:clu_47343_-	0		1	0.0168634	-0.00073341
1:62148390:62160908:clu_169009_+	1	0.00387681	1	0.00387681	0.000666385
12:128912460:128914933:clu_62401_+	4	0.00499291	4	0.00499291	0.00527064
11:64355400:64355601:clu_216727_+	211	0.47625	212	0.476184	0.482394
2:97219246:97224809:clu_99119_+	2	0.00367639	2	0.00367639	0.00819923
12:52675617:52675714:clu_160666_-	69	0.16485	69	0.16485	0.193994
7:12218521:12224226:clu_153356_+	16	0.0162102	16	0.0162102	0.0160697
3:47319783:47322568:clu_104376_+	43	0.0559504	43	0.0559504	0.0450242
1:111619934:111691334:clu_170013_+	59	0.166583	59	0.166583	0.176798
11:644654:653962:clu_121226_-	9	0.00917489	9	0.00917489	-0.00109803
5:127956921:127966163:clu_43972_-	4	0.00719734	4	0.00719734	-0.00524434
2:241108300:241112240:clu_210638_-	1	0.00242161	1	0.00242161	0.0105242
7:150802784:150803400:clu_158168_+	117	0.309395	117	0.309395	0.309059
17:51170049:51171487:clu_67624_+	5	0.00174091	5	0.00174091	0.00788088
7:77012019:77013912:clu_155532_+	95	0.221039	95	0.221039	0.252402
15:89321012:89321736:clu_16678_-	23	0.0490914	23	0.0490914	0.0380676
16:90169163:90169261:clu_84055_+	177	0.346664	198	0.386834	0.358698
17:7016685:7017261:clu_63836_+	13	0.0721165	13	0.0721165	0.0721481
18:62581500:62581633:clu_13549_+	4	0.00742663	4	0.00742663	0.016935
12:79795744:79796782:clu_161878_-	4	0.00739831	4	0.00739831	-0.00684482
10:95264063:95268778:clu_177797_-	16	0.017567	16	0.017567	0.0253231
19:4839413:4844775:clu_48636_-	14	0.0783338	14	0.0783338	0.0565241
16:3069187:3081664:clu_78651_+	1	0.00424432	1	0.00424432	0.00627986
22:50248751:50249328:clu_27032_-	7	0.00695115	7	0.00695115	0.0138725
22:21695496:21696747:clu_186977_+	45	0.215909	45	0.215909	0.25345
4:39605180:39638739:clu_144770_-	9	0.00739397	9	0.00739397	0.00776125
20:45891762:45891916:clu_5527_+	43	0.0514747	43	0.0514747	0.0431425
17:5344990:5346790:clu_63569_+	12	0.00969608	12	0.00969608	0.0042502
19:51645530:51645819:clu_55732_-	1	0.00688992	1	0.00688992	0.00990704
9:108869182:108874895:clu_86342_-	115	0.139464	115	0.139464	0.141749
17:78404089:78414952:clu_69474_+	7	0.0124103	7	0.0124103	0.00345833
12:123937830:123942744:clu_163842_-	45	0.0570749	45	0.0570749	0.0618018
19:54201281:54201487:clu_198717_+	1	0.00309028	1	0.00309028	0.00470284
12:6638404:6638954:clu_158841_-	5	0.00618426	5	0.00618426	0.0173607
3:15304231:15330504:clu_147621_-	18	0.070143	18	0.070143	0.117195
14:24631971:24632053:clu_211373_-	7	0.00803284	7	0.00803284	0.00472541
16:732373:733298:clu_6789_-	13	0.0319744	13	0.0319744	0.0116178
1:145992718:145993370:clu_33652_-	1	0.0031732	1	0.0031732	0.00777609
9:18482:24851:clu_84144_-	0		1	0.0146142	0.00457878
19:10333968:10334229:clu_49988_-	5	0.0147082	5	0.0147082	0.00729701
22:44069162:44093928:clu_189176_+	8	0.0246123	25	0.142245	0.120705
8:97029494:97055529:clu_40170_+	3	0.00838084	3	0.00838084	-0.00269887
17:44315609:44316385:clu_66785_+	42	0.174973	42	0.174973	0.213881
5:79657001:79660801:clu_128653_+	45	0.139077	45	0.139077	0.109557
6:107720993:107731974:clu_22645_-	17	0.0461839	17	0.0461839	0.059492
21:33907453:33909082:clu_185640_-	31	0.0430974	31	0.0430974	0.0463037
6:13807044:13814015:clu_19398_-	2	0.00549162	2	0.00549162	0.000634874
1:77734416:77736056:clu_32266_-	16	0.0195336	16	0.0195336	0.00991741
11:75271724:75272895:clu_125353_-	7	0.0132243	7	0.0132243	0.0308551
4:40423707:40553220:clu_144851_-	23	0.113127	23	0.113127	0.104117
12:54950390:54961168:clu_160899_-	6	0.00517857	6	0.00517857	0.0128134
6:33771601:33771703:clu_20873_-	0		1	0.00512327	-0.00644733
17:62692726:62693361:clu_68148_+	5	0.0187089	5	0.0187089	0.020452
9:127935314:127936553:clu_202721_+	7	0.0146251	7	0.0146251	0.00659379
15:74615949:74619197:clu_111709_+	21	0.0188327	21	0.0188327	0.0198631
1:44030468:44039907:clu_168379_+	5	0.010156	5	0.010156	-0.00630196
17:77216062:77216167:clu_69334_+	104	0.675873	104	0.675873	0.677571
1:89267526:89268729:clu_32452_-	16	0.0384203	16	0.0384203	0.00304844
17:46517233:46570759:clu_138955_-	13	0.0205931	13	0.0205931	0.00867972
2:127634683:127635146:clu_99944_+	25	0.0156425	25	0.0156425	0.0230544
16:90168630:90169164:clu_84055_+	181	0.238263	201	0.236191	0.190615
3:40457991:40461444:clu_104040_+	27	0.0461621	27	0.0461621	0.0438686
12:122130933:122132292:clu_61965_+	2	0.00612612	2	0.00612612	-0.00293136
2:113462494:113465129:clu_99711_+	2	0.0136724	2	0.0136724	-0.0119243
16:1964486:1964559:clu_6947_-	10	0.0188567	10	0.0188567	0.00613722
20:1924877:1927875:clu_3806_+	53	0.583817	53	0.583817	0.569609
16:12778140:12779621:clu_8078_-	14	0.110073	14	0.110073	0.0986591
16:90159497:90159967:clu_83942_+	89	0.0426419	89	0.0426419	0.0189864
12:66153448:66169855:clu_161622_-	16	0.101881	16	0.101881	0.0979478
1:47187427:47189866:clu_31615_-	2	0.00452443	2	0.00452443	0.018646
10:101584763:101585316:clu_178182_-	1	0.00199769	1	0.00199769	-0.000922904
11:308913:309245:clu_214260_+	19	0.101681	19	0.101681	0.11163
20:37386174:37393895:clu_5234_+	8	0.0110605	8	0.0110605	0.0142978
20:35740887:35741941:clu_132701_-	53	0.0320497	53	0.0320497	0.0432073
19:53086128:53086262:clu_55892_-	14	0.0405005	14	0.0405005	0.0234621
11:204292:204425:clu_121214_-	3	0.00471846	3	0.00471846	0.00549005
1:235175399:235177800:clu_37760_-	3	0.00507042	3	0.00507042	-0.00592573
10:125039155:125110990:clu_178886_-	15	0.0203742	15	0.0203742	0.022649
12:10118590:10125087:clu_159331_-	55	0.190753	55	0.190753	0.190788
16:3058702:3058996:clu_7432_-	2	0.0041656	2	0.0041656	0.0058499
14:22550664:22551605:clu_74567_+	9	0.0500777	9	0.0500777	0.040673
8:56211837:56212762:clu_39580_+	1	0.00134883	1	0.00134883	0.0035282
11:95068183:95068655:clu_218879_+	16	0.20508	16	0.20508	0.244037
11:15589250:15622305:clu_122247_-	74	0.234232	74	0.234232	0.283194
11:119056167:119057153:clu_126390_-	2	0.00428439	2	0.00428439	-0.00450696
20:58701158:58702893:clu_6030_+	28	0.0340856	28	0.0340856	0.0356027
9:128170035:128179373:clu_87172_-	5	0.00558752	5	0.00558752	-0.00585267
1:10404181:10411437:clu_165488_+	1	0.00412377	1	0.00412377	-0.00427766
6:36470257:36474789:clu_114885_+	2	0.00359133	2	0.00359133	-0.00139173
19:16377254:16385129:clu_51556_-	5	0.00410602	5	0.00410602	0.00523907
8:66460465:66468269:clu_39745_+	18	0.014287	18	0.014287	0.00858076
16:57439334:57440772:clu_10701_-	12	0.00997951	12	0.00997951	0.00996238
3:88057292:88058019:clu_149871_-	46	0.0380939	46	0.0380939	0.0172605
13:75526639:75530311:clu_18151_-	7	0.00713526	7	0.00713526	0.0138362
20:421615:422127:clu_3680_+	11	0.0570275	11	0.0570275	0.0298005
19:51745962:51746218:clu_55784_-	74	0.459992	74	0.459992	0.430333
2:117829005:117829289:clu_99774_+	7	0.00740255	7	0.00740255	0.0135507
7:2235564:2238015:clu_179447_-	94	0.132621	94	0.132621	0.0694992
1:161510956:161513895:clu_172482_+	2	0.0104669	2	0.0104669	0.00544922
11:66020389:66020564:clu_124440_-	2	0.00242582	2	0.00242582	-0.00127584
1:154944639:154944774:clu_34716_-	4	0.00245452	4	0.00245452	-0.000400619
3:48918998:48924718:clu_104514_+	17	0.0250622	17	0.0250622	0.0228798
17:3941064:3941180:clu_135025_-	1	0.00296271	1	0.00296271	0.0114209
8:141189146:141192331:clu_40855_+	132	0.583346	132	0.583346	0.594253
6:89637882:89638404:clu_22436_-	1	0.00430003	1	0.00430003	0.00379298
11:95175642:95177719:clu_125751_-	3	0.00936543	3	0.00936543	0.011306
11:130123779:130126700:clu_219870_+	32	0.236574	32	0.236574	0.263617
5:94905932:94909251:clu_43542_-	4	0.0180486	4	0.0180486	0.01477
9:93450599:93450945:clu_85940_-	36	0.0862003	36	0.0862003	0.0809992
16:3059850:3059949:clu_78829_+	2	0.00706594	2	0.00706594	0.0240719
16:23839959:23988508:clu_80309_+	17	0.0196658	17	0.0196658	0.0100277
6:122451976:122453770:clu_22994_-	17	0.0378876	17	0.0378876	0.0411586
19:1088720:1089472:clu_47617_-	4	0.0286232	4	0.0286232	0.0199345
11:65638182:65640831:clu_217182_+	32	0.0320867	32	0.0320867	0.0265311
10:100984074:100986749:clu_178145_-	108	0.566799	108	0.566799	0.559613
2:24010192:24024095:clu_96694_+	50	0.0328994	50	0.0328994	0.0152705
9:134910045:134911133:clu_87995_-	16	0.0439888	16	0.0439888	0.030774
1:222660006:222660177:clu_174324_+	12	0.0239987	12	0.0239987	0.039699
8:23200760:23201808:clu_118456_-	37	0.0933505	37	0.0933505	0.0546607
19:54097164:54100756:clu_56175_-	5	0.0136312	5	0.0136312	0.0162448
14:21088876:21089014:clu_74508_+	1	0.00406095	1	0.00406095	0.011214
19:10142220:10143766:clu_50086_-	14	0.0434256	14	0.0434256	0.0418218
7:849603:849923:clu_152672_+	2	0.00481965	2	0.00481965	-0.00473269
2:24013410:24024095:clu_96694_+	16	0.00929018	16	0.00929018	0.0120752
3:100736704:100744833:clu_105821_+	10	0.0111584	10	0.0111584	0.0167539
12:124911952:124912637:clu_163882_-	89	0.606686	89	0.606686	0.561392
10:15097766:15102218:clu_89204_+	13	0.0103819	13	0.0103819	0.00883758
19:43501343:43501734:clu_54178_-	70	0.34914	70	0.34914	0.306804
14:103563124:103571623:clu_77356_+	6	0.0060027	6	0.0060027	0.00190315
19:11301236:11302379:clu_50420_-	4	0.00789255	4	0.00789255	0.0166402
1:150751909:150757918:clu_34228_-	72	0.0696346	72	0.0696346	0.0809655
17:44320731:44321058:clu_138481_-	5	0.0266372	5	0.0266372	0.0267176
17:8228629:8229142:clu_135880_-	1	0.00443831	1	0.00443831	-0.00418677
2:130182452:130190469:clu_100022_+	37	0.162127	38	0.161064	0.162237
15:90916256:90918645:clu_112592_+	1	0.00421307	1	0.00421307	0.00180077
14:24145119:24145243:clu_211233_-	8	0.0578797	8	0.0578797	0.0688522
8:23290506:23291361:clu_38886_+	15	0.0681776	15	0.0681776	0.0569668
13:48005001:48037606:clu_17848_-	18	0.0171699	18	0.0171699	0.0170035
17:18483966:18485934:clu_64730_+	39	0.0795574	40	0.0968474	0.115685
20:4183316:4183494:clu_4046_+	27	0.0740073	27	0.0740073	0.0479093
11:60389596:60392685:clu_216227_+	22	0.021563	22	0.021563	0.0137669
22:45171177:45171600:clu_189204_+	30	0.159514	30	0.159514	0.164343
1:109214128:109223978:clu_169792_+	38	0.0805991	38	0.0805991	0.0521489
5:154823592:154830801:clu_44894_-	7	0.00586496	7	0.00586496	0.00910829
3:183635793:183636221:clu_107511_+	47	0.0879377	47	0.0879377	0.0589446
18:79736521:79753652:clu_13770_+	9	0.0107766	9	0.0107766	-0.0075753
17:44188009:44188935:clu_66684_+	1	0.00587823	1	0.00587823	0.00504991
20:3213226:3213985:clu_3889_+	50	0.0969103	50	0.0969103	0.111224
8:90001561:90017222:clu_40040_+	1	0.00424415	1	0.00424415	0.00884405
20:56450679:56451819:clu_5923_+	7	0.015764	7	0.015764	0.00967801
15:34407735:34435383:clu_14338_-	17	0.0401242	17	0.0401242	0.0400232
20:35655344:35658930:clu_132524_-	78	0.236756	84	0.236283	0.230408
3:171126151:171138191:clu_151607_-	16	0.0285805	16	0.0285805	0.0237096
22:21695496:21696757:clu_186977_+	3	0.0080464	3	0.0080464	0.00811854
8:38936050:38946124:clu_39279_+	1	0.00543575	1	0.00543575	0.00272753
22:46735508:46738007:clu_26882_-	14	0.0435421	14	0.0435421	0.0258843
16:71456828:71461659:clu_11530_-	6	0.00415988	6	0.00415988	0.0111157
11:6451438:6456072:clu_121866_-	1	0.00219492	1	0.00219492	-0.0053555
10:13667034:13670406:clu_175754_-	18	0.0317177	18	0.0317177	0.0529434
12:25104462:25104738:clu_58218_+	29	0.0521622	29	0.0521622	0.0506462
2:85697161:85697541:clu_98656_+	18	0.0290941	18	0.0290941	0.0155295
1:93220470:93221609:clu_169549_+	65	0.116182	65	0.116182	0.116223
1:21478196:21479349:clu_166276_+	8	0.0119209	8	0.0119209	0.0153299
5:74769317:74770653:clu_128521_+	5	0.00589621	5	0.00589621	-0.00799542
2:96325849:96326642:clu_99045_+	45	0.0560152	45	0.0560152	0.0692746
1:43453004:43453413:clu_31339_-	2	0.0102126	2	0.0102126	0.0164464
4:55367722:55369857:clu_94279_+	2	0.00617269	2	0.00617269	0.00463458
2:70085624:70087281:clu_206104_-	1	0.00273453	1	0.00273453	0.00237187
4:53391498:53399730:clu_94249_+	11	0.0151576	11	0.0151576	0.00491054
6:134174586:134207356:clu_23165_-	6	0.0183258	6	0.0183258	0.0156045
7:66654626:66666114:clu_154524_+	153	0.330858	215	0.327973	0.305689
12:124913111:124913295:clu_163886_-	33	0.208459	33	0.208459	0.136407
12:95980997:95985908:clu_162135_-	3	0.00643496	3	0.00643496	0.0119073
7:37683903:37685179:clu_153823_+	3	0.00521604	3	0.00521604	0.0108001
2:241678577:241680229:clu_210709_-	48	0.0848935	48	0.0848935	0.0866538
13:52153992:52154080:clu_18033_-	4	0.00448939	4	0.00448939	0.00630295
12:54183959:54187819:clu_160835_-	15	0.0467668	15	0.0467668	0.0302836
16:89701233:89701491:clu_12371_-	172	0.124085	172	0.124085	0.140992
5:127966928:128061144:clu_43972_-	13	0.0160392	13	0.0160392	0.0206813
10:71748693:71748744:clu_177062_-	3	0.00578287	3	0.00578287	0.0072103
16:3067415:3067554:clu_78649_+	11	0.0378244	11	0.0378244	0.0204139
19:11301236:11306679:clu_50420_-	4	0.0110559	4	0.0110559	0.00656456
7:50327757:50368006:clu_154232_+	5	0.00582422	5	0.00582422	0.00308072
2:10426374:10426724:clu_96465_+	9	0.026742	9	0.026742	0.0196565
12:68383602:68384081:clu_161669_-	35	0.129653	35	0.129653	0.148036
9:114918138:114930109:clu_86582_-	10	0.0419827	10	0.0419827	0.0289423
12:54950390:54956754:clu_160899_-	8	0.00525826	8	0.00525826	0.0117269
9:137428141:137428882:clu_204083_+	2	0.00590824	2	0.00590824	0.00607002
6:43327868:43331698:clu_21687_-	4	0.00420382	4	0.00420382	-0.000389544
10:128082940:128084385:clu_92488_+	2	0.00403216	2	0.00403216	0.00620543
6:109446412:109446696:clu_22702_-	6	0.00684267	6	0.00684267	0.00338923
9:127812762:127813195:clu_202685_+	13	0.0367854	13	0.0367854	0.0563301
22:42082065:42082921:clu_188989_+	6	0.00984153	6	0.00984153	-0.000985634
9:446606:449784:clu_199724_+	7	0.0156678	7	0.0156678	0.00634599
11:44073517:44074612:clu_215658_+	5	0.00624207	5	0.00624207	-0.00578938
10:73694804:73697095:clu_177237_-	0		1	0.0133472	0.00912614
1:167774847:167776064:clu_172755_+	12	0.0173176	12	0.0173176	-0.00132593
16:90169746:90170038:clu_84055_+	149	0.210947	159	0.280083	0.329596
2:159714598:159715681:clu_100431_+	16	0.0183704	16	0.0183704	0.0155047
15:78894904:78896983:clu_112010_+	26	0.040296	26	0.040296	0.0423282
20:47665956:47666088:clu_133233_-	2	0.00731929	2	0.00731929	0.00524919
12:108564155:108564279:clu_61030_+	29	0.0380033	29	0.0380033	0.0216019
19:201813:203871:clu_47346_-	0		1	0.0129886	0.0176504
1:230921504:230923841:clu_37657_-	4	0.00722789	4	0.00722789	0.00503593
7:37850299:37850378:clu_153823_+	43	0.0398451	43	0.0398451	0.0572915
2:101303618:101303793:clu_207312_-	34	0.0572063	34	0.0572063	0.0729452
5:39202987:39219443:clu_42106_-	13	0.021925	13	0.021925	0.0263349
17:81891841:81894467:clu_69901_+	2	0.00473133	2	0.00473133	-0.00753288
10:13647276:13648085:clu_89159_+	17	0.0266253	17	0.0266253	0.0218164
7:99498842:99499638:clu_182598_-	1	0.000486612	1	0.000486612	-0.000119831
19:48221855:48223719:clu_54974_-	31	0.0469608	31	0.0469608	0.078716
17:3669012:3669098:clu_63319_+	3	0.0079069	3	0.0079069	0.005745
16:4677572:4681550:clu_79011_+	6	0.0253365	6	0.0253365	0.0300708
8:109527020:109530634:clu_40442_+	48	0.0548047	48	0.0548047	0.0528882
11:82853278:82859977:clu_125547_-	1	0.00561617	1	0.00561617	0.00630196
19:48966358:48966669:clu_197612_+	2	0.00839945	2	0.00839945	0.0106066
3:134558347:134559150:clu_106782_+	12	0.0307405	12	0.0307405	0.0288991
17:47696337:47696711:clu_67243_+	5	0.00362393	5	0.00362393	0.00386438
18:79973856:79977598:clu_109513_-	53	0.0398276	53	0.0398276	0.038836
16:377805:381908:clu_6655_-	80	0.162152	80	0.162152	0.142705
2:74528489:74529132:clu_206325_-	17	0.0183753	17	0.0183753	0.00630234
9:128824887:128824977:clu_87424_-	7	0.0107116	7	0.0107116	0.0216629
1:113758848:113759023:clu_33098_-	13	0.0164269	13	0.0164269	0.0205285
11:64347985:64350806:clu_216741_+	186	0.430242	186	0.430242	0.437669
16:89908118:89908690:clu_84045_+	32	0.0151976	32	0.0151976	0.0201128
11:65018733:65021721:clu_217061_+	31	0.0473786	31	0.0473786	0.0706944
12:6448737:6451363:clu_158852_-	1	0.0035595	1	0.0035595	0.00816154
11:65501784:65501911:clu_217079_+	2	0.00224281	2	0.00224281	0.000124212
16:24947595:24949404:clu_8991_-	31	0.0872491	31	0.0872491	0.0651356
1:100273452:100275599:clu_169678_+	5	0.00903192	5	0.00903192	-0.0134148
1:201520650:201530094:clu_173496_+	17	0.0606136	17	0.0606136	0.0488422
19:47495596:47500633:clu_54879_-	2	0.00426929	2	0.00426929	0.00233702
13:40933983:40940921:clu_17650_-	3	0.00829443	3	0.00829443	-0.00917559
6:18237516:18249651:clu_19472_-	6	0.0103227	6	0.0103227	0.00716809
5:154830922:154834843:clu_44894_-	30	0.0608735	30	0.0608735	0.0703802
7:44976657:44978867:clu_180674_-	5	0.0172931	5	0.0172931	0.024795
3:98782968:98783563:clu_105786_+	23	0.02754	23	0.02754	0.0233231
22:17179760:17182604:clu_24098_-	35	0.25097	35	0.25097	0.179417
16:86552292:86554645:clu_12017_-	11	0.0365797	11	0.0365797	0.0359807
17:82061983:82062861:clu_141818_-	1	0.00299641	1	0.00299641	-0.000688031
11:205469:205611:clu_121205_-	3	0.00994808	3	0.00994808	0.00793809
1:2563162:2563331:clu_164827_+	15	0.0205615	15	0.0205615	0.0112259
4:128936851:128946007:clu_146362_-	1	0.00425506	1	0.00425506	0.00406099
22:38128430:38129454:clu_25911_-	2	0.00307221	2	0.00307221	0.0162589
22:17147593:17147656:clu_24130_-	4	0.0182112	4	0.0182112	0.000535407
9:37860800:37861140:clu_200526_+	5	0.0096305	5	0.0096305	0.00166516
13:24431476:24432581:clu_17357_-	2	0.00779302	2	0.00779302	0.0118768
9:129833709:129835139:clu_87504_-	72	0.582373	72	0.582373	0.593312
4:4237077:4237827:clu_144132_-	14	0.0478564	14	0.0478564	0.065684
11:64211747:64219255:clu_216749_+	6	0.0063805	6	0.0063805	9.99071e-05
11:68049294:68049497:clu_217976_+	3	0.00323281	3	0.00323281	-0.00834146
5:78816114:78839356:clu_43275_-	4	0.0103551	4	0.0103551	0.00764642
8:141163429:141165186:clu_40849_+	4	0.0105658	4	0.0105658	-0.000607412
16:12665115:12781185:clu_8087_-	3	0.011812	3	0.011812	0.0113476
1:42457350:42473122:clu_168173_+	32	0.0346403	32	0.0346403	0.0318249
20:1915455:1924764:clu_3806_+	3	0.0124839	3	0.0124839	0.0120086
1:225410371:225412454:clu_37376_-	1	0.0109274	1	0.0109274	0.0135768
6:13800382:13802243:clu_19397_-	6	0.024314	6	0.024314	0.0152362
10:103143168:103174858:clu_178369_-	10	0.00657849	10	0.00657849	0.021656
11:64895379:64896462:clu_123962_-	4	0.00699571	4	0.00699571	0.0117952
11:290600:290712:clu_214318_+	3	0.0117821	3	0.0117821	0.0112728
7:100677415:100677498:clu_156346_+	1	0.00353306	1	0.00353306	-0.00135975
9:121327418:121328905:clu_202331_+	22	0.0304758	22	0.0304758	0.0481574
19:49862463:49862538:clu_55469_-	3	0.0190986	3	0.0190986	0.0227694
22:23638942:23640308:clu_24796_-	31	0.0519868	31	0.0519868	0.0373896
8:124543279:124547000:clu_40611_+	1	0.00188759	1	0.00188759	0.0119775
16:2939878:2940032:clu_78753_+	2	0.00147354	2	0.00147354	-0.00979269
19:43497876:43501734:clu_54178_-	94	0.561259	94	0.561259	0.502273
4:159188698:159193200:clu_95821_+	24	0.0411244	24	0.0411244	0.0389726
12:57310463:57395749:clu_161263_-	1	0.00214235	1	0.00214235	0.000469916
11:64925028:64925848:clu_217042_+	6	0.00528787	6	0.00528787	0.0105085
7:100100093:100101264:clu_182705_-	5	0.00700648	5	0.00700648	-0.00147823
10:80512269:80512719:clu_90984_+	126	0.149901	126	0.149901	0.176918
8:94527363:94529070:clu_119744_-	9	0.0113474	9	0.0113474	0.0176129
12:121796242:121799847:clu_163431_-	25	0.028156	25	0.028156	0.0269242
17:55774859:55822761:clu_67675_+	11	0.0971066	11	0.0971066	0.0926672
19:57804064:57813294:clu_56896_-	198	0.485934	198	0.485934	0.49217
19:18197660:18198725:clu_52005_-	1	0.00354598	1	0.00354598	0.000587924
2:15167323:15186742:clu_204505_-	13	0.0202823	13	0.0202823	0.0151403
1:153991676:153992065:clu_171529_+	6	0.0221582	6	0.0221582	0.00344187
16:67992193:67999396:clu_11098_-	2	0.0062605	2	0.0062605	0.000764845
19:18907112:18910971:clu_52126_-	21	0.065338	21	0.065338	0.0739661
17:49225131:49226647:clu_139308_-	13	0.0801088	13	0.0801088	0.0976046
12:82357269:82358679:clu_161901_-	3	0.00490849	3	0.00490849	0.00291978
1:117034134:117036199:clu_170235_+	4	0.0125117	4	0.0125117	-0.0055802
5:159269069:159270360:clu_130398_+	1	0.00414778	1	0.00414778	-0.0045283
12:48941188:48956098:clu_160195_-	0		1	0.012374	0.0162241
3:107778519:107791240:clu_105915_+	4	0.00228196	4	0.00228196	0.00119957
15:76292700:76295591:clu_16231_-	38	0.0389357	40	0.0386368	0.05137
5:74772421:74773868:clu_128522_+	30	0.368747	30	0.368747	0.391112
2:97545738:97545833:clu_207092_-	118	0.392691	159	0.389491	0.373879
7:157385611:157409795:clu_158424_+	1	0.00589764	1	0.00589764	0.00348947
17:4796795:4797438:clu_63562_+	1	0.00281201	1	0.00281201	0.00980763
3:127676581:127676967:clu_106411_+	59	0.18901	61	0.188893	0.184041
17:41771862:41772818:clu_138102_-	17	0.0327124	17	0.0327124	0.00628194
15:83112900:83119578:clu_112162_+	2	0.00375198	2	0.00375198	0.000309326
12:70243204:70243312:clu_161762_-	69	0.054503	69	0.054503	0.0529393
1:77639602:77641384:clu_32270_-	1	0.00192019	1	0.00192019	-0.00399419
17:75828086:75828787:clu_140855_-	18	0.0235936	18	0.0235936	0.025738
1:46686870:46688353:clu_31608_-	31	0.0563891	31	0.0563891	0.0719073
16:21847541:21851770:clu_8629_-	2	0.00593368	2	0.00593368	0.00574553
1:51825382:51827796:clu_31715_-	2	0.0050135	2	0.0050135	0.0106796
1:164563311:164792494:clu_172716_+	1	0.00356452	1	0.00356452	0.00353295
2:227347384:227352514:clu_102249_+	13	0.0125561	13	0.0125561	0.00289493
16:90169405:90169504:clu_84055_+	224	0.231852	229	0.232272	0.219964
5:146229910:146230657:clu_130059_+	6	0.0278717	6	0.0278717	0.0277167
3:46264446:46265148:clu_104279_+	5	0.00453716	5	0.00453716	0.00121329
19:50476658:50477929:clu_198189_+	8	0.0110634	8	0.0110634	0.0045052
5:139475856:139478270:clu_44368_-	1	0.000809067	1	0.000809067	0.0014111
1:93216746:93217738:clu_169549_+	5	0.0148236	5	0.0148236	0.0240077
9:86299272:86301276:clu_85709_-	102	0.237551	102	0.237551	0.21044
11:117989620:117993260:clu_219323_+	2	0.00727803	2	0.00727803	-0.000824661
15:68197628:68205245:clu_15831_-	100	0.220042	100	0.220042	0.169567
20:48657165:48658136:clu_133271_-	17	0.0312802	17	0.0312802	0.0259817
1:17358908:17363522:clu_166015_+	4	0.0189191	4	0.0189191	0.0083838
11:497554:497685:clu_121363_-	2	0.00777531	2	0.00777531	0.00764783
11:66438259:66438632:clu_124533_-	148	0.352006	165	0.351266	0.323574
16:69120649:69132484:clu_11265_-	36	0.0288332	36	0.0288332	0.0189375
7:76961821:76968399:clu_155528_+	24	0.053581	30	0.0569136	0.0318016
14:77070846:77076105:clu_212934_-	15	0.025659	15	0.025659	0.0249858
5:462307:464290:clu_126921_+	16	0.0149104	16	0.0149104	0.0108433
5:35867748:35871056:clu_127409_+	3	0.00389282	3	0.00389282	-0.00447157
6:37377033:37381150:clu_114968_+	2	0.00236009	2	0.00236009	0.00579157
21:45516140:45525817:clu_186249_-	78	0.361256	78	0.361256	0.337387
19:54633688:54633971:clu_198724_+	8	0.0119665	8	0.0119665	0.0175524
17:51166563:51166827:clu_67623_+	87	0.866432	87	0.866432	0.874167
19:48119190:48120167:clu_54972_-	15	0.0371651	15	0.0371651	0.0234004
2:159808152:159808449:clu_208368_-	213	0.235673	213	0.235673	0.253612
5:177767180:177780449:clu_45536_-	5	0.0142479	5	0.0142479	0.0034902
11:61485911:61486948:clu_216342_+	9	0.0241483	9	0.0241483	0.00874105
6:11306155:11382139:clu_19335_-	1	0.0027425	1	0.0027425	-0.00238265
9:113594338:113594430:clu_202161_+	45	0.139804	45	0.139804	0.153183
1:42831115:42835038:clu_168201_+	63	0.115695	63	0.115695	0.122575
11:67433216:67433340:clu_217893_+	68	0.146351	70	0.1462	0.142024
3:20148487:20152332:clu_103611_+	11	0.0104958	11	0.0104958	0.0059794
9:97913558:97916164:clu_86120_-	48	0.0836325	48	0.0836325	0.11064
9:137574843:137576080:clu_88616_-	26	0.0536883	26	0.0536883	0.0348713
4:112637603:112644668:clu_95168_+	72	0.125916	72	0.125916	0.113208
8:55969793:55998346:clu_39560_+	64	0.0827695	64	0.0827695	0.0905277
12:10117523:10118462:clu_159331_-	29	0.0840921	29	0.0840921	0.112484
19:8495354:8495495:clu_49734_-	19	0.0846131	19	0.0846131	0.0911563
20:23637750:23637855:clu_132047_-	6	0.00852444	6	0.00852444	0.00940805
1:117414786:117420617:clu_170254_+	0		1	0.011437	0.00788227
19:51416950:51417082:clu_198294_+	1	0.00414984	1	0.00414984	0.00644416
1:45561878:45566569:clu_168486_+	7	0.0117926	7	0.0117926	0.00454441
2:218385266:218385412:clu_101822_+	15	0.0418845	15	0.0418845	0.0213453
15:34154684:34163560:clu_14287_-	1	0.00635497	1	0.00635497	-0.00107729
10:102425193:102432526:clu_178317_-	68	0.103936	70	0.103582	0.122859
10:79806122:79808759:clu_177483_-	8	0.00716527	8	0.00716527	0.0130591
14:67663190:67674375:clu_212401_-	10	0.0130257	10	0.0130257	0.0153654
22:16602579:16611658:clu_186479_+	11	0.049669	11	0.049669	0.0220571
14:67487172:67488508:clu_212394_-	4	0.0146153	4	0.0146153	0.012132
17:35269579:35269729:clu_65636_+	4	0.00584724	4	0.00584724	-0.00574789
10:110885366:110887665:clu_92070_+	3	0.00894238	3	0.00894238	0.00638498
5:140698831:140700819:clu_129909_+	12	0.0103307	12	0.0103307	0.00114892
19:18177764:18177884:clu_194141_+	3	0.00718667	3	0.00718667	0.0107506
12:6638785:6638954:clu_158841_-	12	0.0333996	12	0.0333996	0.068188
9:128826629:128827032:clu_87426_-	3	0.0041778	3	0.0041778	0.00278364
3:195867016:195867169:clu_152263_-	2	0.00219816	2	0.00219816	-0.00862147
1:23408726:23417249:clu_29559_-	13	0.0191275	13	0.0191275	0.00626764
1:172376636:172378131:clu_35930_-	111	0.326699	111	0.326699	0.322099
5:91207788:91242941:clu_43473_-	15	0.0114384	15	0.0114384	0.0114384
22:37301019:37303254:clu_188179_+	4	0.0117558	4	0.0117558	0.00697527
2:9414256:9423373:clu_204377_-	4	0.00560476	4	0.00560476	0.00900321
4:88717345:88722151:clu_94812_+	28	0.0405871	28	0.0405871	0.020152
11:12162419:12173575:clu_215207_+	6	0.0329511	6	0.0329511	0.0409537
22:23695517:23700726:clu_24796_-	22	0.0522106	22	0.0522106	0.0380328
3:122621611:122632086:clu_106257_+	80	0.305875	80	0.305875	0.314385
9:133349611:133350001:clu_203434_+	6	0.00519916	6	0.00519916	-0.00018437
19:11035132:11039458:clu_192660_+	9	0.00709032	9	0.00709032	-0.00521021
3:51970184:51971460:clu_149279_-	1	0.00305826	1	0.00305826	0.00294884
7:139911321:139913065:clu_157603_+	54	0.180322	54	0.180322	0.204167
9:136975476:136976549:clu_203882_+	59	0.136566	59	0.136566	0.129146
19:39731505:39734361:clu_53660_-	7	0.0218695	7	0.0218695	0.0194189
12:50931771:50931962:clu_59129_+	3	0.00416958	3	0.00416958	0.00170317
12:130804543:130806982:clu_163979_-	71	0.355071	71	0.355071	0.357298
7:112340917:112342561:clu_157062_+	11	0.0171655	11	0.0171655	0.0181726
17:6999591:7002484:clu_135479_-	23	0.0872298	23	0.0872298	0.0695611
9:89363950:89376833:clu_85786_-	19	0.0186352	19	0.0186352	0.00931088
21:33436992:33439214:clu_46497_+	10	0.0049516	10	0.0049516	-0.00108051
16:90168970:90169067:clu_84055_+	156	0.169508	163	0.168066	0.132173
3:9827148:9828960:clu_103154_+	4	0.00607738	4	0.00607738	0.01208
1:169541009:169541253:clu_35843_-	11	0.0337645	11	0.0337645	0.0290927
19:11060187:11061794:clu_192662_+	4	0.00527191	4	0.00527191	-0.00736307
20:647163:647234:clu_131314_-	1	0.00294318	1	0.00294318	-0.00772787
17:41771862:41785903:clu_138102_-	34	0.0671612	34	0.0671612	0.0781199
8:123142456:123144717:clu_40572_+	89	0.354558	89	0.354558	0.401459
17:44374470:44374659:clu_138505_-	36	0.103613	36	0.103613	0.0830645
22:50626041:50626169:clu_27205_-	2	0.00564005	2	0.00564005	0.0121638
12:54375954:54384428:clu_160830_-	9	0.0346193	9	0.0346193	0.0111688
12:111840477:111841327:clu_162795_-	32	0.0557635	41	0.0545228	0.03003
7:43988247:44013593:clu_180554_-	11	0.0175853	12	0.0376113	0.0359922
16:1819223:1819897:clu_6974_-	12	0.0159147	12	0.0159147	0.0196555
11:65598024:65598138:clu_124245_-	2	0.00598278	2	0.00598278	0.000468219
20:35626381:35626735:clu_132677_-	80	0.266107	87	0.265142	0.16041
2:97532384:97536300:clu_207089_-	4	0.00349444	4	0.00349444	-0.00293777
3:108648074:108648918:clu_105946_+	62	0.0782275	62	0.0782275	0.0884968
8:144401673:144409015:clu_121008_-	4	0.00557624	4	0.00557624	0.00192429
5:140550911:140551982:clu_44419_-	3	0.00260175	3	0.00260175	-0.00180553
20:59030429:59032220:clu_133705_-	2	-0.00286094	2	-0.00286094	0.00428721
14:89264055:89280950:clu_213086_-	22	0.0938338	22	0.0938338	0.0957061
12:10702134:10704051:clu_159400_-	9	0.00864245	9	0.00864245	0.000680265
3:14478568:14479085:clu_103436_+	3	0.0103838	3	0.0103838	0.00603061
12:57474176:57474423:clu_161370_-	14	0.0295522	14	0.0295522	0.0442503
19:8562580:8563343:clu_49644_-	1	0.00178613	1	0.00178613	0.00971849
5:150379732:150387902:clu_130164_+	12	0.0351884	12	0.0351884	0.0162052
7:150794071:150796366:clu_184687_-	40	0.0986468	40	0.0986468	0.101118
20:63737902:63738008:clu_6296_+	34	0.0462134	34	0.0462134	0.0572828
19:54574959:54575256:clu_198721_+	5	0.010605	5	0.010605	0.0175195
1:161519115:161519589:clu_172483_+	4	0.0170029	4	0.0170029	0.0119899
1:209771312:209771503:clu_174073_+	30	0.0723485	30	0.0723485	0.0593844
22:17203889:17207071:clu_24101_-	1	0.00165932	1	0.00165932	0.0076857
10:50126138:50127160:clu_90166_+	9	0.0102282	9	0.0102282	0.00846359
7:101218217:101218319:clu_156552_+	20	0.0441064	20	0.0441064	0.0374446
11:107443049:107454450:clu_125874_-	35	0.0405406	35	0.0405406	0.041
7:523316:524080:clu_152650_+	0		1	0.0172136	0.00116361
16:4450497:4455546:clu_79008_+	9	0.00774928	9	0.00774928	-0.00482154
2:127051243:127059011:clu_207820_-	12	0.0127118	12	0.0127118	0.0180551
19:14491743:14496037:clu_51067_-	3	0.00721164	3	0.00721164	0.00846141
1:6099817:6099929:clu_165018_+	0		1	-0.00328389	-0.0463536
19:9985895:9986315:clu_50036_-	1	0.00351148	1	0.00351148	0.00219917
7:107169027:107179879:clu_156997_+	71	0.115496	71	0.115496	0.112033
8:143575525:143575622:clu_120636_-	35	0.0575887	35	0.0575887	0.0562176
5:180911614:180948355:clu_131217_+	40	0.406657	40	0.406657	0.420894
11:71478469:71480755:clu_218145_+	13	0.0273041	13	0.0273041	0.0364721
9:37842286:37854780:clu_200525_+	7	0.00713712	7	0.00713712	0.00537099
2:113236613:113238090:clu_99700_+	58	0.0965948	58	0.0965948	0.081281
22:36937611:36937751:clu_188141_+	40	0.542454	40	0.542454	0.465595
7:77005775:77011880:clu_155531_+	1	0.00341211	1	0.00341211	-0.00225622
15:78545764:78546575:clu_112015_+	15	0.0167694	15	0.0167694	0.00741617
2:240512001:240512802:clu_210559_-	10	0.0235434	10	0.0235434	0.0493192
22:49921761:49922294:clu_189398_+	66	0.136394	66	0.136394	0.127584
1:9727772:9728484:clu_165280_+	5	0.00904577	5	0.00904577	-0.000400168
11:17330983:17331412:clu_215322_+	8	0.00636659	8	0.00636659	-0.0020004
19:16325492:16325591:clu_193872_+	2	0.00138	2	0.00138	0.00748152
12:6789662:6800072:clu_57556_+	3	0.00934669	3	0.00934669	-0.00466278
7:150796574:150799120:clu_184688_-	28	0.0343355	28	0.0343355	0.0503418
20:5604440:5609640:clu_131765_-	47	0.17667	47	0.17667	0.151455
20:38434626:38435197:clu_132914_-	110	0.409131	110	0.409131	0.395579
17:5529893:5530481:clu_135403_-	32	0.0382216	32	0.0382216	0.0314711
19:10335330:10335873:clu_49993_-	10	0.0209616	10	0.0209616	0.0168112
8:11861479:11868001:clu_118145_-	15	0.0215569	15	0.0215569	0.0185299
12:6333865:6341776:clu_158814_-	5	0.0571406	5	0.0571406	0.0848436
19:897185:897333:clu_47439_-	5	0.0233892	5	0.0233892	0.0339712
19:51235676:51239518:clu_198256_+	17	0.0644243	17	0.0644243	0.0609678
22:36288320:36292151:clu_25629_-	47	0.29255	47	0.29255	0.275374
7:6602140:6607960:clu_153241_+	3	0.00721882	3	0.00721882	-0.00431842
22:50204341:50204919:clu_189466_+	143	0.188353	143	0.188353	0.220243
7:158871562:158876613:clu_158497_+	11	0.01859	11	0.01859	0.0244504
16:58709567:58716014:clu_10823_-	5	0.00702592	5	0.00702592	0.012896
7:91941147:91970473:clu_155782_+	46	0.121833	46	0.121833	0.158419
6:43054486:43058065:clu_21636_-	1	0.00216599	1	0.00216599	0.00932817
17:67357574:67366412:clu_140252_-	1	0.00444195	1	0.00444195	0.0088641
1:97699547:97721510:clu_32648_-	22	0.0134103	22	0.0134103	0.0138157
15:99813086:99876953:clu_112741_+	9	0.0199981	9	0.0199981	0.0160431
1:155016849:155017537:clu_171744_+	2	0.0051776	2	0.0051776	0.00913363
10:104263077:104266084:clu_91987_+	56	0.224607	66	0.222072	0.21669
22:16611893:16614077:clu_186479_+	11	0.0394366	11	0.0394366	0.027416
16:4476487:4483637:clu_79009_+	29	0.0399104	29	0.0399104	0.0312426
8:66444748:66447264:clu_39741_+	5	0.0075226	5	0.0075226	0.0105633
2:171081708:171082781:clu_208612_-	1	0.0035674	1	0.0035674	-0.00364252
16:77735986:77741582:clu_83281_+	2	0.00837179	2	0.00837179	0.0102661
20:1578685:1619869:clu_131338_-	130	0.443459	130	0.443459	0.458637
20:46014474:46016256:clu_5578_+	23	0.0248919	23	0.0248919	0.0425877
22:40435244:40435499:clu_26185_-	36	0.0894168	47	0.0926235	0.0866059
5:1463835:1466749:clu_41625_-	12	0.0348068	12	0.0348068	0.0260707
12:8539306:8539855:clu_159208_-	3	0.0205365	3	0.0205365	-0.00629353
16:89561368:89561599:clu_83811_+	315	0.672029	326	0.671975	0.693964
22:20709997:20710699:clu_24496_-	8	0.0160791	8	0.0160791	0.0102969
14:91216460:91223676:clu_76689_+	3	0.00622689	3	0.00622689	0.00311464
22:17212578:17219356:clu_24102_-	2	0.00907849	2	0.00907849	0.0201955
9:129827910:129829232:clu_87500_-	39	0.0276064	39	0.0276064	0.00771932
12:57476166:57476364:clu_161373_-	22	0.0308786	22	0.0308786	0.0189496
12:57475615:57475776:clu_161372_-	212	0.67107	215	0.670597	0.660499
2:111818958:111822422:clu_207550_-	0		31	0.26708	0.187159
16:84566734:84590192:clu_11901_-	13	0.0346563	13	0.0346563	0.0308791
1:246251409:246251503:clu_38046_-	55	0.062212	55	0.062212	0.0848182
20:4179098:4181803:clu_4046_+	3	0.0133772	3	0.0133772	0.0111147
11:290732:290907:clu_214318_+	4	0.0120181	4	0.0120181	0.000800005
1:24662804:24663183:clu_166526_+	1	0.00506732	1	0.00506732	0.00976223
3:58409618:58410090:clu_105426_+	8	0.00832559	8	0.00832559	0.000826204
15:40563027:40564791:clu_14497_-	78	0.790344	97	0.789713	0.771067
12:51049185:51056350:clu_59140_+	13	0.0186427	13	0.0186427	0.0202653
14:59525434:59538023:clu_212106_-	22	0.0306028	22	0.0306028	0.013517
3:39408724:39410754:clu_104028_+	91	0.254143	91	0.254143	0.25552
14:77465667:77469077:clu_76517_+	8	0.00807542	8	0.00807542	0.00595751
9:83978452:83979273:clu_85658_-	58	0.217289	58	0.217289	0.257971
16:77735986:77736650:clu_83281_+	1	0.0055104	1	0.0055104	0.00889696
7:98244693:98244885:clu_182503_-	12	0.011915	12	0.011915	0.00974538
17:77216335:77216427:clu_69334_+	132	0.623999	132	0.623999	0.600836
2:162280112:162281328:clu_208425_-	8	0.105352	9	0.105133	0.0509431
7:6402027:6402316:clu_153064_+	28	0.0267034	28	0.0267034	0.0296109
12:132730270:132734385:clu_164183_-	18	0.0122918	18	0.0122918	0.0151913
14:69711993:69712132:clu_76058_+	1	0.00364218	1	0.00364218	0.00176532
1:151266587:151267173:clu_171360_+	15	0.0182899	15	0.0182899	0.0220276
8:47729102:47729412:clu_39457_+	2	0.00265745	2	0.00265745	-0.00190533
8:674047:715861:clu_117854_-	18	0.0285184	18	0.0285184	0.0331652
3:134546288:134547335:clu_106781_+	9	0.00817476	9	0.00817476	0.00358351
14:60108327:60114700:clu_75738_+	9	0.0123734	9	0.0123734	-0.00534974
2:230169237:230170621:clu_210155_-	28	0.070385	28	0.070385	0.03708
22:20043443:20047945:clu_186749_+	14	0.0206371	14	0.0206371	0.0194614
6:37025938:37026091:clu_114900_+	8	0.026201	8	0.026201	0.0345179
9:137102939:137103095:clu_203953_+	13	0.0238725	13	0.0238725	0.0295602
1:154331505:154331606:clu_171635_+	2	0.00522683	2	0.00522683	0.00603708
19:51761230:51763362:clu_198290_+	26	0.0462318	26	0.0462318	0.0336454
17:42564577:42564709:clu_66444_+	2	0.00221664	2	0.00221664	-0.00279425
7:50376793:50382540:clu_154232_+	2	0.00424189	2	0.00424189	0.00436802
1:148974605:148989184:clu_170891_+	3	0.000162937	3	0.000162937	0.00176921
20:24964022:24969526:clu_132059_-	17	0.0234765	17	0.0234765	0.0356595
12:112917700:112931878:clu_61404_+	117	0.443395	117	0.443395	0.467114
5:35877366:35877480:clu_127411_+	2	0.00283691	2	0.00283691	-0.00157105
19:54220205:54220602:clu_56081_-	14	0.0445829	14	0.0445829	0.032854
1:10536297:10576778:clu_165508_+	6	0.0136805	6	0.0136805	0.0165981
13:20062971:20064451:clu_142118_+	1	0.0004919	1	0.0004919	-0.0067468
19:54241117:54241576:clu_56087_-	4	0.012619	4	0.012619	0.00366366
11:64925028:64925471:clu_217042_+	1	0.00371078	1	0.00371078	0.0100732
1:93311608:93324635:clu_32565_-	35	0.0537473	35	0.0537473	0.0150725
1:52643002:52667399:clu_168763_+	13	0.0151498	13	0.0151498	0.00318049
2:241882635:241934074:clu_102927_+	10	0.0130985	10	0.0130985	0.0165614
20:25685662:25685996:clu_132137_-	3	0.00443133	3	0.00443133	-0.0076612
5:41939616:41941192:clu_127546_+	3	0.00495917	3	0.00495917	0.0178956
1:207614489:207616575:clu_173938_+	5	0.0164033	5	0.0164033	0.0176847
4:128965318:128970378:clu_146364_-	2	0.00895763	2	0.00895763	0.0104437
1:21598040:21598400:clu_29456_-	25	0.052864	25	0.052864	0.0111753
3:50352046:50353241:clu_104929_+	11	0.0652847	18	0.0630063	0.0724963
7:135167807:135168969:clu_184058_-	31	0.0307789	31	0.0307789	0.0252993
19:5915065:5915221:clu_191372_+	5	0.0133973	5	0.0133973	0.0228314
19:39445965:39453455:clu_196114_+	1	0.00443555	1	0.00443555	-0.0100642
11:5697469:5698315:clu_214917_+	18	0.0355195	18	0.0355195	0.0217828
5:180911614:180947512:clu_131217_+	25	0.101608	25	0.101608	0.102073
1:161544958:161548421:clu_35441_-	71	0.121752	71	0.121752	0.124356
20:1578694:1588560:clu_131338_-	127	0.432368	127	0.432368	0.42176
22:38955215:38957346:clu_188502_+	5	0.00599561	5	0.00599561	0.00869985
3:196939432:196942426:clu_152474_-	1	0.00325357	1	0.00325357	0.00243517
7:77042063:77042240:clu_155534_+	6	0.011645	6	0.011645	0.0144081
17:2379493:2380265:clu_63139_+	3	0.00551468	3	0.00551468	0.00413473
11:67351945:67352691:clu_124633_-	28	0.0686136	33	0.0682994	0.0696408
19:1038462:1038582:clu_189851_+	29	0.145214	29	0.145214	0.166963
17:8837871:8838296:clu_135959_-	1	0.00395174	1	0.00395174	0.00958915
14:92704361:92704640:clu_213297_-	9	0.0160379	9	0.0160379	0.00301172
11:88296264:88300530:clu_125651_-	3	0.00735258	3	0.00735258	0.00916691
1:93217869:93218503:clu_169549_+	42	0.0722711	42	0.0722711	0.0788914
19:8210862:8251044:clu_191985_+	18	0.0332971	18	0.0332971	0.00815618
3:171677694:171686685:clu_151618_-	2	0.0076782	2	0.0076782	0.0106954
2:70051305:70059643:clu_206069_-	2	0.00531849	2	0.00531849	-0.00137168
19:6216513:6216736:clu_49140_-	4	0.0141864	4	0.0141864	0.00329682
3:128644983:128651373:clu_150667_-	36	0.0633004	36	0.0633004	0.0708086
17:81110959:81115770:clu_69725_+	16	0.0432374	16	0.0432374	0.0308825
12:112319742:112381952:clu_162849_-	3	0.00337128	3	0.00337128	0.0099111
12:101726517:101728901:clu_60823_+	45	0.0525862	45	0.0525862	0.0250292
19:51416950:51417082:clu_55714_-	8	0.0134693	8	0.0134693	0.014242
7:99374781:99377338:clu_156009_+	93	0.285515	124	0.283386	0.295078
15:55321390:55324780:clu_110953_+	2	-2.76883e-05	2	-2.76883e-05	0.00143694
12:113818186:113823209:clu_162938_-	87	0.171687	87	0.171687	0.17578
16:88648731:88648850:clu_12148_-	8	0.0223241	8	0.0223241	0.0111522
10:16782084:16817315:clu_175832_-	89	0.419208	89	0.419208	0.400326
6:37479255:37480013:clu_114979_+	5	0.00432249	5	0.00432249	-0.00564219
2:217836211:217842167:clu_209697_-	6	0.0209676	6	0.0209676	0.019621
4:38794628:38796112:clu_144694_-	1	0.00442548	1	0.00442548	0.00246014
4:950518:951207:clu_92876_+	38	0.0272975	38	0.0272975	0.026532
11:314356:314922:clu_214298_+	125	0.826756	125	0.826756	0.842832
20:38434626:38435027:clu_132914_-	135	0.431063	135	0.431063	0.411083
11:10496938:10500086:clu_215169_+	5	0.00589848	5	0.00589848	0.00101069
6:152990095:152992857:clu_23593_-	34	0.0250182	34	0.0250182	0.0274237
19:52396499:52397462:clu_55904_-	5	0.0230213	5	0.0230213	0.0340096
19:54217474:54218361:clu_198680_+	7	0.0732672	7	0.0732672	0.104496
11:45936569:45945840:clu_122653_-	76	0.105963	95	0.105153	0.106758
5:7861773:7862823:clu_41727_-	2	0.00621709	2	0.00621709	-0.00434901
12:75481054:75481834:clu_60397_+	37	0.0806347	37	0.0806347	0.0975111
2:95897465:95899145:clu_206897_-	93	0.241582	119	0.239542	0.24305
19:51761230:51763379:clu_198290_+	5	0.0128226	5	0.0128226	0.00622371
8:22644803:22669044:clu_118402_-	35	0.182557	35	0.182557	0.19194
14:102498899:102498960:clu_77260_+	8	0.0233409	8	0.0233409	0.0228355
2:230178255:230183572:clu_210155_-	2	0.00925593	2	0.00925593	0.00686209
22:42891182:42893457:clu_26589_-	51	0.0814009	51	0.0814009	0.0545847
14:23965983:23966283:clu_211218_-	6	0.00619801	6	0.00619801	0.00318226
17:7392978:7393467:clu_135655_-	1	0.0057146	1	0.0057146	-0.00100286
17:76089320:76090329:clu_140828_-	9	0.0382212	9	0.0382212	0.034733
14:50735617:50739308:clu_211851_-	1	0.00313495	1	0.00313495	-0.0134679
19:52849213:52854258:clu_55882_-	18	0.0380054	18	0.0380054	0.0436724
4:79513902:79516893:clu_94585_+	3	0.00532096	3	0.00532096	0.00133009
1:224191156:224192332:clu_174372_+	5	0.00392697	5	0.00392697	0.00688547
11:76660963:76662629:clu_218552_+	60	0.252064	60	0.252064	0.245889
19:51226081:51226309:clu_198256_+	2	0.00851615	2	0.00851615	0.00350059
18:35254402:35257928:clu_13153_+	4	0.00358367	4	0.00358367	0.00333922
16:8629110:8635039:clu_79187_+	1	0.00681193	1	0.00681193	0.00399183
17:50996694:50998444:clu_139524_-	1	0.0014755	1	0.0014755	-0.00200369
19:45165194:45178135:clu_54413_-	3	0.00122929	3	0.00122929	0.00879042
4:168391644:168395959:clu_146877_-	4	0.00460861	4	0.00460861	0.00552002
20:44531978:44589797:clu_5444_+	29	0.159605	29	0.159605	0.136524
9:136362180:136362989:clu_88131_-	2	0.00495417	2	0.00495417	0.00251262
1:209777487:209778111:clu_174077_+	26	0.0502347	26	0.0502347	0.0759034
14:101831804:101836169:clu_77130_+	1	0.00267365	1	0.00267365	0.000125251
19:18430930:18431647:clu_194463_+	14	0.0644384	14	0.0644384	0.0587041
9:146158:152034:clu_84152_-	26	0.0391285	26	0.0391285	0.0556365
12:108622942:108623467:clu_162467_-	3	0.0111873	3	0.0111873	0.00279875
10:97363903:97366184:clu_177945_-	106	0.282897	106	0.282897	0.258634
19:49981013:49988372:clu_55441_-	25	0.0788522	25	0.0788522	0.0922521
9:62804140:62806311:clu_200791_+	0		6	0.103929	0.0839695
12:89351025:89351640:clu_161951_-	12	0.0325558	12	0.0325558	0.030957
17:55403868:55411257:clu_139563_-	44	0.224939	44	0.224939	0.222473
19:50422545:50423605:clu_198174_+	15	0.0478098	15	0.0478098	0.0608165
1:47183996:47185029:clu_31615_-	3	0.00718877	3	0.00718877	0.0135933
20:410025:410412:clu_3679_+	48	0.370643	48	0.370643	0.378066
13:51777121:51790011:clu_18003_-	5	0.0132586	5	0.0132586	-0.00168047
6:107708011:107720703:clu_22645_-	12	0.0294247	12	0.0294247	0.0104569
6:53082618:53092429:clu_115673_+	9	0.0123646	9	0.0123646	0.0152512
11:68049454:68049663:clu_217976_+	2	0.00499706	2	0.00499706	0.00522329
19:10154773:10154905:clu_50094_-	5	0.00849679	5	0.00849679	0.00347551
7:157854875:157862545:clu_158458_+	26	0.140716	26	0.140716	0.147428
4:152647327:152652538:clu_146696_-	15	0.182638	15	0.182638	0.241602
7:100149565:100153400:clu_156191_+	60	0.0627298	60	0.0627298	0.0634393
16:21415085:21419635:clu_8624_-	1	0.00220988	1	0.00220988	0.00467504
17:4735508:4738408:clu_135208_-	7	0.0241025	7	0.0241025	0.0290366
1:145784596:145788908:clu_33564_-	1	0.00150277	1	0.00150277	-0.00573098
11:85648089:85650249:clu_218713_+	17	0.0158401	17	0.0158401	0.0155209
3:20140364:20144817:clu_103611_+	57	0.0866803	57	0.0866803	0.104323
13:113538881:113539357:clu_143556_+	9	0.0114417	9	0.0114417	0.0140265
1:162800314:162804267:clu_172699_+	0		187	0.461325	0.453793
12:47206588:47209281:clu_58707_+	2	0.00108971	2	0.00108971	0.00887742
5:180790856:180791823:clu_45792_-	1	0.00706093	1	0.00706093	0.00787637
1:53917116:53923904:clu_31832_-	9	0.00641978	9	0.00641978	0.0240958
1:182806531:182812156:clu_173198_+	21	0.0645674	21	0.0645674	0.0504799
7:100866377:100866519:clu_156468_+	6	0.00488683	6	0.00488683	0.00806484
16:90168582:90168874:clu_84055_+	137	0.0953466	137	0.0953466	0.10578
17:68045921:68046504:clu_68577_+	5	0.00930615	5	0.00930615	0.0130877
8:41728006:41733971:clu_118990_-	14	0.0207187	14	0.0207187	0.014727
2:65251099:65253728:clu_98075_+	5	0.00747064	5	0.00747064	0.000501842
16:57999786:58002479:clu_82231_+	11	0.0136268	11	0.0136268	0.0281926
1:225783368:225789240:clu_174456_+	105	0.192404	105	0.192404	0.219071
5:139480898:139482210:clu_44364_-	1	0.00368077	1	0.00368077	0.0017525
16:86887:88715:clu_6551_-	9	0.0172756	9	0.0172756	0.0163463
1:150751909:150764663:clu_34228_-	150	0.232154	157	0.231781	0.220869
14:22952459:22952541:clu_211001_-	10	0.0130693	10	0.0130693	0.00595512
2:63842599:63856306:clu_98005_+	114	0.211278	141	0.210617	0.173528
1:25565207:25565563:clu_166592_+	3	0.017669	3	0.017669	0.00962875
4:17594394:17595410:clu_93645_+	2	0.00324958	2	0.00324958	0.000765883
19:4494057:4494166:clu_191089_+	1	0.00446731	1	0.00446731	-0.00228548
1:109191471:109191726:clu_169844_+	31	0.0528267	31	0.0528267	0.0479837
3:127677286:127677676:clu_106412_+	2	0.0111199	2	0.0111199	0.00335016
1:109671583:109674747:clu_169913_+	75	0.238003	75	0.238003	0.278054
16:89737905:89739192:clu_83986_+	44	0.0121939	44	0.0121939	0.0194331
3:10271015:10278279:clu_103232_+	7	0.0069023	7	0.0069023	0.00852145
12:55951783:55952341:clu_59585_+	8	0.0190104	8	0.0190104	0.0169506
2:130339232:130339560:clu_207965_-	21	0.0394747	21	0.0394747	0.0396421
10:87208512:87246115:clu_177564_-	24	0.0557536	24	0.0557536	0.03826
20:5109445:5111500:clu_131732_-	17	0.142518	17	0.142518	0.177302
2:118977935:118982156:clu_99798_+	14	0.03579	14	0.03579	0.00365586
1:36466262:36466316:clu_30848_-	3	0.00399882	3	0.00399882	0.000265301
4:113661772:113759320:clu_146148_-	10	0.0393379	10	0.0393379	0.0455549
7:143346251:143346579:clu_157870_+	1	0.00346885	1	0.00346885	-0.0010542
19:58480019:58480176:clu_199652_+	13	0.0251439	13	0.0251439	0.0281091
19:35651349:35654571:clu_195412_+	2	0.00252257	2	0.00252257	-4.40274e-05
16:8859335:8860105:clu_7799_-	6	0.0145648	6	0.0145648	0.0115125
20:63734824:63735159:clu_6296_+	36	0.0400905	36	0.0400905	0.0113784
1:117405645:117420578:clu_170251_+	8	0.012958	8	0.012958	0.0131664
19:48965609:48965770:clu_197611_+	19	0.100013	19	0.100013	0.113377
8:23566326:23566484:clu_38749_+	14	0.017589	14	0.017589	0.0130903
1:205088815:205094873:clu_36801_-	1	0.00896211	1	0.00896211	0.00486513
3:33864129:33865265:clu_103842_+	4	0.00509928	4	0.00509928	-0.00288359
8:108229195:108234998:clu_120013_-	175	0.26095	175	0.26095	0.258685
4:961834:961982:clu_143813_-	10	0.0106371	10	0.0106371	0.00233159
1:54210131:54212501:clu_168857_+	5	0.00844461	5	0.00844461	-0.00572588
11:63553065:63553827:clu_123640_-	8	0.0278277	8	0.0278277	0.0242448
12:50626047:50626160:clu_59049_+	19	0.0196761	19	0.0196761	0.0214678
18:61585850:61592494:clu_109240_-	7	0.0175265	7	0.0175265	-0.00136889
11:119132297:119132496:clu_219539_+	1	0.000573317	1	0.000573317	-0.00171977
2:119321204:119339827:clu_207735_-	7	0.0200942	7	0.0200942	0.0453623
1:243304777:243307989:clu_175072_+	57	0.108995	57	0.108995	0.106845
20:50082914:50084129:clu_133416_-	1	0.00358831	1	0.00358831	0.00593933
1:120834546:120834630:clu_170340_+	1	0.0028161	5	0.0534454	0.0834792
9:137102034:137102499:clu_203953_+	12	0.021403	12	0.021403	0.00604654
13:95096179:95115922:clu_18251_-	6	0.0178909	6	0.0178909	0.0187271
10:103106706:103111745:clu_178369_-	1	0.00211801	1	0.00211801	0.00304009
5:177466835:177466911:clu_45464_-	4	0.0219219	4	0.0219219	0.0258544
15:83119681:83124672:clu_112162_+	4	0.00452957	4	0.00452957	-0.00147054
1:244842258:244843053:clu_37999_-	1	0.0084246	1	0.0084246	0.00273498
9:136362180:136363487:clu_88131_-	14	0.018878	14	0.018878	0.0206762
11:125102809:125110491:clu_126605_-	1	0.00470343	1	0.00470343	0.00741982
11:4386990:4388300:clu_121780_-	2	0.00815297	2	0.00815297	0.0110554
7:130944889:130945720:clu_183966_-	4	0.0134749	4	0.0134749	0.00588151
3:152338673:152414941:clu_107097_+	7	0.00966627	7	0.00966627	-0.0116212
11:117207160:117207654:clu_126157_-	77	0.118534	77	0.118534	0.113356
14:24308738:24310649:clu_211340_-	1	0.0182991	1	0.0182991	0.0172194
10:50002096:50004685:clu_90139_+	0		4	0.0884693	0.0692803
12:6904903:6905585:clu_57606_+	13	0.0565844	13	0.0565844	0.0542771
19:49909884:49929326:clu_55473_-	3	0.0111087	3	0.0111087	0.0102872
12:108623707:108623858:clu_162469_-	90	0.271588	90	0.271588	0.260486
5:95816626:95822210:clu_43585_-	110	0.349588	110	0.349588	0.342296
1:3628558:3629569:clu_164922_+	1	0.00344967	1	0.00344967	0.00909791
17:50472579:50473665:clu_67548_+	10	0.0128903	10	0.0128903	0.00105673
6:137203730:137204332:clu_23274_-	10	0.0540992	10	0.0540992	0.0213538
3:98785040:98791841:clu_105786_+	19	0.0247571	19	0.0247571	0.0294101
6:36532303:36540072:clu_21072_-	89	0.371371	89	0.371371	0.358685
1:181050286:181052235:clu_173130_+	7	0.0178514	7	0.0178514	0.0200588
5:176529090:176529274:clu_45318_-	2	0.00413515	2	0.00413515	0.0137137
4:7043849:7047955:clu_93376_+	34	0.0293541	34	0.0293541	0.022186
4:168472809:168479636:clu_146882_-	132	0.352722	132	0.352722	0.322834
5:139477515:139478270:clu_44368_-	85	0.32186	90	0.321612	0.300572
3:64022523:64023275:clu_149694_-	25	0.0176705	25	0.0176705	0.026603
8:691096:692478:clu_117854_-	87	0.10934	87	0.10934	0.112713
1:16452015:16458842:clu_165939_+	1	0.0033627	1	0.0033627	0.0097313
22:21769320:21772873:clu_24623_-	1	0.00474202	1	0.00474202	-0.00470652
20:35277932:35278009:clu_132603_-	59	0.0837223	64	0.0834432	0.0774288
3:52814071:52816884:clu_149465_-	42	0.0614367	44	0.0613361	0.0721138
17:4717752:4717888:clu_63441_+	4	0.0107859	4	0.0107859	-0.0031357
17:7108888:7114117:clu_135514_-	7	0.0212288	7	0.0212288	0.0162443
21:42848545:42848672:clu_185961_-	1	0.00412018	1	0.00412018	0.00373864
2:46613785:46616970:clu_205534_-	13	0.0182962	13	0.0182962	0.0141004
17:76557857:76558374:clu_69246_+	1	0.000493428	1	0.000493428	-0.00857968
14:24099720:24102753:clu_74880_+	4	0.035708	4	0.035708	0.028208
19:4447591:4452376:clu_48801_-	2	0.00675515	2	0.00675515	0.0095763
5:175658155:175682709:clu_130645_+	14	0.0530991	14	0.0530991	0.0668942
16:90171283:90171574:clu_84056_+	52	0.0209422	52	0.0209422	0.0350128
11:72135841:72135953:clu_218213_+	50	0.0992625	50	0.0992625	0.0942267
17:7114310:7114615:clu_135525_-	19	0.140195	19	0.140195	0.153346
16:70496379:70497221:clu_11487_-	18	0.0228772	18	0.0228772	0.0338617
4:79984863:80008521:clu_145546_-	6	0.00732825	6	0.00732825	-0.00469933
19:199758:199953:clu_47343_-	0		46	0.217271	0.18357
17:41835957:41836182:clu_138089_-	5	0.00602971	5	0.00602971	0.00394212
22:36282398:36282727:clu_25585_-	2	0.0124519	2	0.0124519	0.00306023
16:580972:582883:clu_78048_+	93	0.506347	93	0.506347	0.507985
20:46398771:46406548:clu_133189_-	9	0.0227135	9	0.0227135	0.0434368
19:40333929:40336110:clu_53732_-	100	0.272098	100	0.272098	0.248205
9:121370626:121375231:clu_202345_+	6	0.022469	6	0.022469	0.00426007
1:63441103:63453918:clu_32040_-	67	0.189992	67	0.189992	0.185669
19:43501346:43501734:clu_54178_-	53	0.236246	53	0.236246	0.224381
19:9158075:9158826:clu_192186_+	1	0.00188675	1	0.00188675	0.00475886
20:3796731:3797622:clu_3939_+	14	0.0223852	14	0.0223852	0.0107572
11:118344478:118349027:clu_219379_+	19	0.0415735	19	0.0415735	0.0309838
17:81572088:81577358:clu_141493_-	36	0.0736842	36	0.0736842	0.0798799
9:136791424:136791947:clu_203798_+	14	0.0388874	14	0.0388874	0.0182511
19:47747031:47750984:clu_197446_+	31	0.076124	31	0.076124	0.075734
19:54206462:54207453:clu_198717_+	3	0.00644062	3	0.00644062	0.00148851
11:64236327:64237187:clu_216699_+	58	0.0661148	58	0.0661148	0.0501804
10:98387307:98388354:clu_178016_-	24	0.0764473	24	0.0764473	0.0867922
2:206161472:206162058:clu_101579_+	4	0.00828153	4	0.00828153	-0.000883868
5:205958:216729:clu_41496_-	1	0.00201044	1	0.00201044	0.0146885
19:12676142:12679457:clu_50748_-	2	0.0072268	2	0.0072268	0.00131259
12:8387904:8396423:clu_159182_-	6	0.0184477	6	0.0184477	0.00433187
1:36479516:36479987:clu_30821_-	106	0.686893	106	0.686893	0.686051
17:46330598:46339509:clu_138953_-	26	0.0344712	26	0.0344712	0.0365887
2:87037528:87043713:clu_206659_-	5	0.00351204	5	0.00351204	0.00571484
3:58430942:58431877:clu_149642_-	1	0.00495235	1	0.00495235	0.00266971
7:44074025:44074131:clu_180596_-	21	0.017289	21	0.017289	0.00186901
16:66826780:66827980:clu_10871_-	35	0.0739743	38	0.0734169	0.0973926
22:50529338:50529496:clu_26981_-	50	0.0545343	50	0.0545343	0.0494529
19:19197046:19197521:clu_194606_+	6	0.00632149	6	0.00632149	-0.00152413
19:48230700:48230777:clu_54974_-	2	0.00706366	2	0.00706366	0.00203677
5:132426003:132426282:clu_44052_-	3	0.00119201	3	0.00119201	0.00416278
12:8989717:8992206:clu_57832_+	38	0.0860354	38	0.0860354	0.0782549
5:69303929:69306817:clu_42692_-	6	0.00465705	6	0.00465705	0.0163874
3:66263379:66362860:clu_105495_+	12	0.018976	12	0.018976	0.0411936
14:105770337:105770481:clu_213917_-	8	0.0508517	8	0.0508517	0.0501293
19:42512479:42516773:clu_54140_-	21	0.0206456	21	0.0206456	0.0196946
13:98519473:98542843:clu_18311_-	10	0.0497758	10	0.0497758	0.0616645
10:58364876:58367965:clu_90202_+	3	0.00770283	3	0.00770283	-0.00709472
1:25563791:25564649:clu_166592_+	13	0.119417	13	0.119417	0.0956323
12:121245240:121248606:clu_163258_-	3	0.00748154	3	0.00748154	0.00160248
17:75320511:75321659:clu_140643_-	2	0.00328799	2	0.00328799	0.00279208
10:71712813:71724045:clu_90551_+	6	0.00848545	6	0.00848545	0.0196179
19:58480019:58480293:clu_199652_+	12	0.0213414	12	0.0213414	0.0223568
1:95234315:95246756:clu_169611_+	40	0.0534534	40	0.0534534	0.0493822
6:132790272:132796982:clu_23153_-	8	0.0144876	8	0.0144876	0.0167974
7:23691596:23700786:clu_153511_+	125	0.118623	125	0.118623	0.130174
19:1959551:1959780:clu_190319_+	13	0.0439364	13	0.0439364	0.063593
22:49919312:49919730:clu_189396_+	3	0.00501665	3	0.00501665	0.0081551
20:35954333:35954448:clu_132727_-	63	0.0675537	63	0.0675537	0.0301915
2:240509455:240511861:clu_210559_-	2	0.00822463	2	0.00822463	0.0228118
4:79907467:79966806:clu_145546_-	53	0.0714793	53	0.0714793	0.0635765
5:70946176:70952439:clu_128097_+	11	0.0779379	27	0.235413	0.228907
6:116279191:116279258:clu_22914_-	12	0.0189378	12	0.0189378	0.0222908
1:153360791:153360923:clu_171483_+	1	0.00131511	1	0.00131511	-0.00476467
5:177713916:177714054:clu_45533_-	40	0.230802	40	0.230802	0.25154
19:3053569:3053836:clu_48271_-	11	0.098068	11	0.098068	0.0580609
14:73316422:73323130:clu_212571_-	2	0.00571457	2	0.00571457	0.0101177
16:1938567:1938653:clu_6996_-	4	0.0175939	4	0.0175939	0.0150211
22:37302031:37303254:clu_188179_+	4	0.0111533	4	0.0111533	0.00849232
5:35873648:35874449:clu_127410_+	31	0.0374209	31	0.0374209	0.0207457
1:68142862:68144569:clu_32166_-	28	0.0582361	28	0.0582361	0.0238319
17:48107838:48110708:clu_67231_+	143	0.277301	143	0.277301	0.288458
9:136447015:136447227:clu_88179_-	4	0.00776829	4	0.00776829	0.00549692
17:55774859:55775311:clu_67675_+	11	0.0522917	11	0.0522917	0.072691
22:23700831:23705429:clu_24796_-	7	0.0132195	7	0.0132195	-0.00119382
21:37069624:37072145:clu_185744_-	4	0.00925132	4	0.00925132	-0.0136115
17:4733974:4734065:clu_135086_-	16	0.0535702	16	0.0535702	0.0686959
3:183833589:183840570:clu_151809_-	5	0.00975864	5	0.00975864	0.000123531
5:175918172:175961051:clu_45235_-	18	0.0500431	19	0.103021	0.0740952
5:134624037:134632728:clu_44202_-	31	0.0340835	31	0.0340835	0.0258253
11:116748575:116757146:clu_126075_-	30	0.0306563	30	0.0306563	0.0306166
16:57791066:57794999:clu_10767_-	8	0.0182582	8	0.0182582	0.0244689
22:46691777:46693427:clu_26880_-	2	0.0013466	2	0.0013466	0.00506622
22:36288329:36292151:clu_25629_-	5	0.00754299	5	0.00754299	0.00939646
13:37004561:37005957:clu_142496_+	1	0.00589076	1	0.00589076	0.00565352
4:56495394:56500536:clu_94324_+	50	0.33319	50	0.33319	0.326638
17:50974947:50977108:clu_139518_-	7	0.0189708	7	0.0189708	0.0144515
19:14404420:14405814:clu_193509_+	0		1	0.0126205	-0.0265824
8:640834:655451:clu_117849_-	124	0.171657	124	0.171657	0.186142
14:21749241:21749418:clu_74574_+	31	0.047853	31	0.047853	0.0575059
19:35269699:35270759:clu_195328_+	3	0.00454105	3	0.00454105	-0.00343058
12:75506609:75506782:clu_161828_-	19	0.0168417	19	0.0168417	0.0217312
7:107122004:107140847:clu_156994_+	3	0.00688687	3	0.00688687	-0.00974645
4:758460:758668:clu_92854_+	24	0.0198679	24	0.0198679	0.0301326
5:146128782:146128978:clu_44599_-	3	0.00989004	3	0.00989004	0.0251985
6:36376035:36387536:clu_21103_-	28	0.0769549	28	0.0769549	0.058012
6:149772247:149773138:clu_117228_+	6	0.00927551	6	0.00927551	0.00476938
5:98856725:98858964:clu_43650_-	2	0.00605857	2	0.00605857	-0.00444699
5:1501603:1521347:clu_41629_-	2	0.0236826	2	0.0236826	0.0341393
3:183833825:183840570:clu_151809_-	38	0.0377851	38	0.0377851	0.0252788
11:14879207:14880136:clu_122233_-	11	0.0289391	11	0.0289391	0.0380084
10:78033986:78035352:clu_90920_+	18	0.0624374	18	0.0624374	0.046563
18:5241812:5243594:clu_12649_+	10	0.0540354	10	0.0540354	0.0517535
2:85581605:85581754:clu_98647_+	25	0.0275172	25	0.0275172	0.021265
4:4236256:4237827:clu_144132_-	11	0.0226362	11	0.0226362	0.04339
20:35632213:35632311:clu_132523_-	25	0.0105677	25	0.0105677	0.0199308
3:139383435:139389548:clu_151104_-	8	0.0117845	8	0.0117845	0.0177063
5:160276412:160280525:clu_45003_-	10	0.0140093	10	0.0140093	0.033325
5:179607659:179609376:clu_131034_+	118	0.250605	118	0.250605	0.215481
19:19627504:19628092:clu_52279_-	7	0.00901393	7	0.00901393	0.00664194
19:14755877:14756238:clu_50925_-	140	0.507783	140	0.507783	0.532664
13:52627578:52629219:clu_142986_+	12	0.0187971	14	0.018984	0.00338657
4:67577259:67581305:clu_94375_+	9	0.0151667	9	0.0151667	0.0141398
20:419731:419918:clu_3680_+	29	0.11076	29	0.11076	0.0984538
19:4292885:4294567:clu_48755_-	7	0.0210827	7	0.0210827	0.0246759
18:79943462:79950724:clu_109513_-	50	0.044848	50	0.044848	0.0588576
8:615284:668598:clu_117849_-	157	0.249621	157	0.249621	0.246973
4:128074518:128074934:clu_95391_+	6	0.00401865	6	0.00401865	-0.0081908
2:152123935:152132114:clu_208263_-	1	-0.00292457	1	-0.00292457	-0.00065966
20:35272145:35278009:clu_132603_-	9	0.019479	9	0.019479	0.0314908
2:89862559:89862684:clu_98870_+	7	0.0398006	74	0.235148	0.216167
19:50481947:50482149:clu_198132_+	10	0.0782585	10	0.0782585	0.076077
10:71750484:71750576:clu_177037_-	49	0.125598	49	0.125598	0.129294
7:74210088:74214822:clu_155019_+	50	0.127923	50	0.127923	0.135186
16:89873859:89883351:clu_83911_+	27	0.0297569	27	0.0297569	0.00670976
5:150545486:150548224:clu_130228_+	2	0.00549704	2	0.00549704	-0.00289076
4:48831249:48832620:clu_94127_+	3	0.0025958	3	0.0025958	-0.0173313
13:110683134:110701438:clu_18477_-	19	0.033554	19	0.033554	0.0431048
19:35740564:35741024:clu_53038_-	33	0.0549921	33	0.0549921	0.0401243
9:137102739:137102860:clu_203953_+	7	0.0199921	7	0.0199921	0.0333039
11:126306744:126331405:clu_219821_+	23	0.0294904	23	0.0294904	0.0310767
9:113582242:113583450:clu_202160_+	10	0.0180516	10	0.0180516	0.0196209
19:40714635:40715057:clu_53827_-	11	0.00856794	11	0.00856794	0.00388972
8:144397876:144397954:clu_121002_-	5	0.0161122	5	0.0161122	0.0129491
19:16325516:16325649:clu_193770_+	2	0.00657137	2	0.00657137	-0.00260448
19:52291019:52291104:clu_198428_+	14	0.0627867	14	0.0627867	0.054908
11:319990:320113:clu_121278_-	40	0.225642	40	0.225642	0.225067
11:65181072:65181225:clu_124031_-	52	0.0693457	52	0.0693457	0.102214
1:9724092:9724276:clu_165278_+	6	0.00778112	6	0.00778112	-0.00456509
1:149176250:149177158:clu_170913_+	3	0.0113704	3	0.0113704	0.00358584
18:36818937:36828683:clu_108911_-	1	0.00279864	1	0.00279864	0.00703755
3:64009753:64011797:clu_105487_+	6	0.00930094	6	0.00930094	-0.00719768
22:24167313:24168447:clu_187252_+	10	0.0119668	10	0.0119668	0.00242803
19:19632266:19633803:clu_52232_-	191	0.45297	191	0.45297	0.461826
1:172370311:172376554:clu_35930_-	104	0.30269	104	0.30269	0.234276
6:42879951:42883451:clu_115291_+	14	0.0318786	14	0.0318786	0.0105887
18:11905953:11906203:clu_108519_-	117	0.640885	117	0.640885	0.63078
7:129167560:129167773:clu_157313_+	1	0.00259354	1	0.00259354	-0.00524751
21:42434954:42437488:clu_46850_+	44	0.120696	44	0.120696	0.0894937
12:69353864:69353956:clu_60304_+	9	0.00715186	9	0.00715186	0.00502808
14:21768604:21768793:clu_74574_+	1	0.00343102	1	0.00343102	0.00403912
11:76657556:76659608:clu_218552_+	114	0.454032	114	0.454032	0.425087
17:16432300:16433574:clu_64513_+	2	0.0066959	2	0.0066959	0.0143184
5:16483472:16565763:clu_41842_-	41	0.0869489	41	0.0869489	0.0414359
7:106261707:106263392:clu_183567_-	14	0.0384398	14	0.0384398	0.0265117
18:57642052:57737762:clu_13435_+	2	0.00962695	2	0.00962695	0.014178
10:87216173:87288442:clu_177564_-	7	0.0214168	7	0.0214168	0.00727385
19:43837179:43846939:clu_196767_+	6	0.00412269	6	0.00412269	0.00946253
19:20544801:20544886:clu_52403_-	12	0.0232699	12	0.0232699	0.0239791
16:15104758:15106115:clu_8228_-	27	0.0289556	27	0.0289556	0.0370808
18:45734402:45736456:clu_13227_+	2	0.00371651	2	0.00371651	-0.00484643
1:111194673:111195916:clu_32969_-	1	0.00292338	1	0.00292338	-0.000416414
1:200972286:200973052:clu_36540_-	44	0.0664813	44	0.0664813	0.0664058
1:17339813:17341943:clu_166012_+	18	0.0329936	18	0.0329936	0.0353512
5:143147381:143172959:clu_130015_+	1	0.00838221	1	0.00838221	0.00698695
19:15644051:15645719:clu_193720_+	3	0.00647661	3	0.00647661	0.0097818
1:89269574:89272452:clu_32458_-	7	0.0233216	7	0.0233216	0.0345768
12:106956065:106967111:clu_60995_+	84	0.1103	84	0.1103	0.114411
4:144118752:144119686:clu_146550_-	2	0.00639622	2	0.00639622	0.0068402
1:207542580:207563864:clu_173935_+	2	0.0153457	2	0.0153457	0.01177
22:45134797:45138824:clu_26733_-	6	0.0120242	6	0.0120242	0.0019487
19:51128510:51129891:clu_198217_+	8	0.0317652	8	0.0317652	0.0434374
1:183570839:183573185:clu_36237_-	32	0.158261	32	0.158261	0.175164
9:137111997:137112112:clu_88424_-	13	0.0225269	13	0.0225269	0.0234903
17:74470242:74473536:clu_68722_+	56	0.243981	56	0.243981	0.233679
1:37997870:37998974:clu_31011_-	19	0.0417739	19	0.0417739	0.0590661
17:78131405:78132359:clu_69435_+	6	0.0116322	6	0.0116322	0.020943
10:22946261:22955807:clu_89348_+	7	0.00444175	7	0.00444175	-0.00582818
20:3213383:3213985:clu_3889_+	20	0.0189659	20	0.0189659	0.0027292
6:170348323:170358226:clu_117790_+	3	0.0116268	3	0.0116268	0.00803405
19:35154809:35155551:clu_195310_+	8	0.0413098	8	0.0413098	0.0101384
16:11575586:11586886:clu_7917_-	4	0.00759528	4	0.00759528	0.00499798
17:36089297:36089798:clu_137448_-	3	0.0296365	3	0.0296365	0.0114803
11:62609696:62610879:clu_123522_-	5	0.0163506	5	0.0163506	0.0176061
3:177098541:177197121:clu_151658_-	2	0.0101483	2	0.0101483	0.0247649
1:169707449:169708417:clu_35828_-	12	0.0129591	12	0.0129591	0.0237426
2:219228485:219229535:clu_209883_-	10	0.00771655	10	0.00771655	0.00609816
22:50574600:50576059:clu_27199_-	22	0.0173842	22	0.0173842	0.00944315
7:4783460:4783689:clu_152975_+	3	0.0049398	3	0.0049398	0.00364799
9:127734564:127735120:clu_87033_-	6	0.0105193	6	0.0105193	-0.0104641
21:39345274:39347379:clu_185821_-	20	0.0293305	20	0.0293305	0.0232154
14:23990359:24004337:clu_74832_+	10	0.0370173	10	0.0370173	0.0168914
3:128071416:128071476:clu_106469_+	2	0.00368403	2	0.00368403	0.00448229
3:9806276:9806611:clu_103178_+	3	0.00505211	3	0.00505211	-0.0206487
12:8384421:8385144:clu_159182_-	9	0.0287757	9	0.0287757	0.0311568
4:69755261:69758304:clu_145329_-	1	0.00666978	1	0.00666978	0.00617259
9:137102579:137102698:clu_203953_+	18	0.0225139	18	0.0225139	0.0179958
19:54173679:54173951:clu_56335_-	2	0.00858439	2	0.00858439	0.0114404
6:49463453:49470159:clu_115630_+	28	0.0367146	28	0.0367146	0.0376769
8:143560771:143561002:clu_41026_+	79	0.119967	79	0.119967	0.106479
11:64394699:64395205:clu_123822_-	6	0.00887609	6	0.00887609	0.0158982
21:42897047:42908864:clu_46899_+	82	0.120604	82	0.120604	0.111016
7:2917385:2918491:clu_179479_-	4	0.0128064	4	0.0128064	0.0230531
11:124631417:124632146:clu_219705_+	22	0.143544	24	0.153961	0.00456776
12:6667962:6668023:clu_158931_-	22	0.0408732	22	0.0408732	0.0352399
5:181320552:181321652:clu_131214_+	0		61	0.126639	0.154414
17:44320679:44321058:clu_138481_-	3	0.0115639	3	0.0115639	0.00701797
1:223134864:223143196:clu_37284_-	3	0.00923432	3	0.00923432	0.00382481
4:143997558:143999411:clu_146550_-	52	0.131546	52	0.131546	0.126877
2:61145196:61157862:clu_97879_+	256	0.337839	264	0.338125	0.35829
15:40288918:40289272:clu_14444_-	27	0.124825	27	0.124825	0.121894
3:184182047:184183509:clu_107587_+	138	0.353071	138	0.353071	0.281374
9:121452173:121462657:clu_202346_+	11	0.0116391	11	0.0116391	-0.00186104
19:51645530:51645782:clu_55732_-	2	0.00340031	2	0.00340031	0.00338879
17:46039215:46039702:clu_138963_-	34	0.0306549	39	0.0312431	0.00318497
8:144359065:144359184:clu_41317_+	6	0.0150383	6	0.0150383	0.0164326
19:13154327:13154476:clu_193211_+	1	0.00332346	1	0.00332346	-0.000113171
11:118314494:118315486:clu_219352_+	1	0.00403036	1	0.00403036	0.00433434
19:11196227:11197707:clu_50435_-	2	0.00437806	2	0.00437806	0.00757342
2:130373644:130373893:clu_100045_+	13	0.0254578	13	0.0254578	0.0351835
9:129831957:129833493:clu_87505_-	4	0.00599993	4	0.00599993	0.0178585
13:113585427:113585774:clu_143559_+	2	0.00490648	2	0.00490648	-0.00104909
11:75268959:75272895:clu_125353_-	13	0.0288245	13	0.0288245	0.0325724
7:128392436:128392711:clu_183816_-	11	0.0131183	11	0.0131183	0.0244281
9:128627942:128630321:clu_202879_+	19	0.0186116	19	0.0186116	-0.00908223
19:41797948:41807111:clu_196510_+	40	0.124616	40	0.124616	0.139963
3:42785320:42786028:clu_148189_-	1	0.00378116	1	0.00378116	-0.00205901
5:131427291:131430859:clu_44010_-	7	0.090114	16	0.0922483	0.0403965
5:177513484:177513685:clu_45503_-	2	0.00539746	2	0.00539746	-0.000134699
4:10103986:10116113:clu_144335_-	21	0.0104922	21	0.0104922	0.0137937
8:143561104:143561370:clu_41025_+	41	0.0692517	41	0.0692517	0.0643081
10:45834116:45841653:clu_176472_-	69	0.332068	69	0.332068	0.313659
17:4734479:4734583:clu_135207_-	14	0.0990805	14	0.0990805	0.0995799
22:23660000:23675190:clu_24796_-	12	0.0214573	12	0.0214573	0.0224734
3:73064146:73064852:clu_105616_+	68	0.215572	68	0.215572	0.217697
9:129489299:129503323:clu_203008_+	5	0.0077711	5	0.0077711	0.0108946
9:89358191:89358721:clu_201403_+	0		1	0.025732	0.00915762
17:19919675:19920036:clu_136541_-	23	0.0389528	28	0.0389861	0.0266375
16:1502731:1502931:clu_78323_+	1	0.00789007	1	0.00789007	-0.00230129
5:865581:868603:clu_41542_-	2	0.00633767	2	0.00633767	0.0128157
4:129040212:129043395:clu_146368_-	27	0.0264499	27	0.0264499	0.00548743
6:159790060:159790940:clu_117543_+	94	0.250617	94	0.250617	0.279177
12:121274585:121276323:clu_163261_-	1	0.00016472	1	0.00016472	0.0055849
5:154011320:154026399:clu_44869_-	1	0.000737538	1	0.000737538	0.00329449
18:49491584:49491746:clu_109046_-	2	0.00994901	2	0.00994901	0.0043392
3:9785425:9785708:clu_147314_-	49	0.109269	49	0.109269	0.108395
7:150740927:150742410:clu_158153_+	55	0.137707	55	0.137707	0.0698499
5:177748699:177763317:clu_45536_-	6	0.0146382	6	0.0146382	0.0179268
22:36142058:36145473:clu_25605_-	2	0.00496296	2	0.00496296	0.0010263
4:83461032:83461121:clu_94691_+	43	0.0544644	43	0.0544644	0.0254236
17:78404089:78414879:clu_69474_+	14	0.034247	14	0.034247	0.0209269
17:82250179:82251379:clu_141690_-	1	0.0038623	1	0.0038623	0.00205531
3:58412963:58420536:clu_105426_+	33	0.0202624	33	0.0202624	0.0410112
19:11301236:11321224:clu_50420_-	49	0.241571	49	0.241571	0.255846
10:100997234:101002497:clu_91672_+	5	0.0114098	5	0.0114098	0.018205
6:132817061:132817480:clu_116904_+	76	0.168122	76	0.168122	0.13645
19:8486006:8486064:clu_192082_+	4	0.00944095	4	0.00944095	-0.00453932
3:129861435:129880309:clu_150815_-	15	0.0112139	15	0.0112139	0.0134841
19:16325410:16325498:clu_193770_+	2	0.00347224	2	0.00347224	0.0116658
8:38995794:38996419:clu_118957_-	44	0.0964407	44	0.0964407	0.0916113
10:73498867:73499595:clu_90759_+	5	0.0176608	5	0.0176608	0.0161059
2:46978249:46978792:clu_97638_+	2	0.00485715	2	0.00485715	0.0035788
16:57046641:57047545:clu_82121_+	2	0.00809152	2	0.00809152	0.0141631
10:13122487:13122864:clu_89120_+	7	0.00770256	7	0.00770256	0.0222105
3:169966858:169975608:clu_107287_+	1	0.00378506	1	0.00378506	0.00790982
8:23434478:23435392:clu_118523_-	9	0.0124013	9	0.0124013	0.01156
8:23571311:23571426:clu_38750_+	14	0.012356	14	0.012356	0.0274493
17:78992140:78992410:clu_141342_-	50	0.075789	50	0.075789	0.0793552
4:144118752:144140599:clu_146550_-	9	0.0116078	9	0.0116078	0.00654836
19:1010476:1010561:clu_47642_-	2	0.00469698	2	0.00469698	0.00862295
19:54221379:54221914:clu_56083_-	18	0.0863271	18	0.0863271	0.087443
12:10433893:10434486:clu_159384_-	5	0.0155774	5	0.0155774	0.00377941
15:55317867:55318907:clu_15264_-	199	0.384371	199	0.384371	0.318318
21:42848413:42848515:clu_185961_-	68	0.069256	68	0.069256	0.108213
16:2821067:2821366:clu_78713_+	2	0.00900434	2	0.00900434	0.0120095
1:154331678:154331954:clu_171635_+	2	0.00520283	2	0.00520283	0.0057681
5:180831941:180834312:clu_131202_+	11	0.0183073	11	0.0183073	0.00986359
17:75591712:75591977:clu_68963_+	115	0.323538	115	0.323538	0.343714
6:41268088:41280961:clu_21315_-	51	0.108727	51	0.108727	0.0922463
16:3059190:3059481:clu_78821_+	15	0.0316238	15	0.0316238	0.020769
2:97658643:97658879:clu_207097_-	24	0.0635793	29	0.077086	0.0694129
10:13645074:13646615:clu_89159_+	10	0.0127014	10	0.0127014	-0.00116059
2:96325565:96326642:clu_99045_+	102	0.207437	126	0.205722	0.194882
22:20709499:20709908:clu_24496_-	5	0.00884465	5	0.00884465	-0.00523668
12:106323646:106335639:clu_60980_+	70	0.118506	70	0.118506	0.116688
8:58595659:58597387:clu_119302_-	1	0.000851535	1	0.000851535	-0.00346628
20:47659730:47661773:clu_133232_-	15	0.0304645	15	0.0304645	0.0154389
18:11895277:11896984:clu_108518_-	3	0.0101004	3	0.0101004	0.0152765
4:866501:866956:clu_143727_-	9	0.0190939	9	0.0190939	0.000872987
3:10318094:10320509:clu_147408_-	17	0.0139363	17	0.0139363	0.0115493
11:119089409:119089683:clu_219518_+	4	0.0155614	4	0.0155614	0.00415913
12:76050653:76053091:clu_161840_-	3	0.0147513	3	0.0147513	0.00215729
6:159680742:159680811:clu_23745_-	179	0.546649	179	0.546649	0.565405
3:134482931:134485952:clu_150988_-	98	0.290839	98	0.290839	0.272927
19:4491835:4493703:clu_191082_+	45	0.23514	45	0.23514	0.224165
15:82992046:83008548:clu_16483_-	148	0.683715	198	0.680848	0.654666
10:95664300:95683101:clu_177812_-	7	0.0084725	7	0.0084725	0.0140896
15:69756206:69840746:clu_111553_+	3	0.00724137	3	0.00724137	0.000677408
11:2921845:2922102:clu_214768_+	20	0.0235553	20	0.0235553	-0.00774297
17:73212740:73227165:clu_140437_-	10	0.0279206	10	0.0279206	0.0319724
5:126826107:126828601:clu_129294_+	9	0.00433285	9	0.00433285	-0.00397315
4:82857764:82861631:clu_145603_-	2	-0.000548128	2	-0.000548128	0.000291064
11:44083311:44083424:clu_215663_+	24	0.0330645	24	0.0330645	0.0334274
22:50506213:50506285:clu_27151_-	4	0.00691191	4	0.00691191	0.00458936
2:210016112:210016507:clu_101712_+	29	0.0901285	29	0.0901285	0.0566321
19:52395750:52397462:clu_55904_-	1	0.00635194	1	0.00635194	-0.00401884
10:98435414:98435635:clu_178023_-	16	0.0416996	16	0.0416996	0.00903552
7:150326010:150336718:clu_158101_+	15	0.0814288	15	0.0814288	0.077966
1:156904998:156905324:clu_172188_+	2	0.00380185	2	0.00380185	0.00515408
5:134118924:134138059:clu_129503_+	31	0.0471241	31	0.0471241	0.0468392
15:69684442:69695667:clu_111552_+	6	0.00654252	6	0.00654252	-0.00530035
4:87372815:87374699:clu_145728_-	13	0.0149634	13	0.0149634	0.0111259
1:111723248:111723732:clu_33013_-	33	0.0721257	33	0.0721257	0.0707097
2:64338357:64341535:clu_205919_-	169	0.504623	170	0.504631	0.498365
7:56079039:56079528:clu_154299_+	50	0.0499209	51	0.050242	0.0641227
22:37570412:37570582:clu_25810_-	38	0.211619	38	0.211619	0.169023
11:2902822:2903214:clu_214767_+	13	0.0360249	13	0.0360249	0.0274179
4:24906849:24910772:clu_144546_-	2	0.00299445	2	0.00299445	0.00569062
14:103133803:103135219:clu_77308_+	9	0.0398591	9	0.0398591	0.0380695
2:24095229:24095962:clu_96701_+	2	0.00174897	2	0.00174897	-0.000871568
7:150720765:150720899:clu_158151_+	2	0.00283607	2	0.00283607	-0.00689537
17:75705691:75706008:clu_69004_+	2	0.00413895	2	0.00413895	-0.000919824
8:43077364:43083118:clu_39420_+	12	0.0123962	12	0.0123962	0.0104322
11:85978093:85981129:clu_125601_-	98	0.110766	98	0.110766	0.113368
16:68356215:68356701:clu_82704_+	71	0.104874	75	0.104268	0.11184
17:7336787:7341948:clu_63861_+	2	0.015773	2	0.015773	0.0171165
11:58839652:58844434:clu_123113_-	61	0.217961	61	0.217961	0.186215
19:8548482:8549760:clu_49821_-	2	0.00507005	2	0.00507005	0.00593163
11:73975632:73976641:clu_125255_-	8	0.00808377	8	0.00808377	-0.00559636
1:67372534:67372625:clu_169146_+	3	0.00414891	3	0.00414891	0.00046207
22:17111432:17111506:clu_186521_+	1	0.00168125	1	0.00168125	0.0183589
1:46584803:46585874:clu_31603_-	6	0.0116529	6	0.0116529	0.0104845
10:97679913:97686766:clu_177987_-	142	0.548388	145	0.548074	0.527825
12:49186833:49188417:clu_160326_-	2	0.00243871	2	0.00243871	0.00914148
14:65077428:65077563:clu_212285_-	302	0.816381	304	0.816044	0.811691
20:36608000:36609601:clu_5165_+	21	0.0368333	21	0.0368333	0.0550228
1:17075823:17082545:clu_29141_-	23	0.0302065	23	0.0302065	0.0206726
17:18867334:18872590:clu_64760_+	11	0.00949866	11	0.00949866	0.00742078
8:89981523:89981624:clu_119672_-	29	0.0380403	29	0.0380403	0.0328725
9:20658459:20658691:clu_200011_+	3	7.45075e-05	3	7.45075e-05	0.000210608
17:20009424:20227413:clu_64871_+	13	0.0150709	13	0.0150709	0.0213724
14:23325704:23325761:clu_74788_+	2	0.00605572	2	0.00605572	0.00431196
14:103127456:103127616:clu_77333_+	4	0.0102839	4	0.0102839	0.0248456
19:35907762:35908168:clu_53034_-	2	0.00557745	2	0.00557745	0.0120446
2:172495516:172556089:clu_208652_-	58	0.0608839	58	0.0608839	0.0818677
4:113509672:113513328:clu_146149_-	8	0.00963703	8	0.00963703	0.00264725
12:123436354:123436443:clu_163767_-	5	0.00560023	5	0.00560023	-0.000556349
1:167630429:167638390:clu_172752_+	3	0.00926613	3	0.00926613	0.000448419
19:10683970:10688550:clu_192501_+	6	0.00377103	6	0.00377103	-6.59278e-05
6:41937394:42048501:clu_21368_-	23	0.0566588	23	0.0566588	0.068727
8:671646:671820:clu_117852_-	36	0.0310725	36	0.0310725	0.045058
14:24632118:24632324:clu_211371_-	8	0.0115866	8	0.0115866	0.0156508
3:187725629:187728360:clu_152049_-	5	0.00519042	5	0.00519042	-0.00302546
11:72703079:72705805:clu_125113_-	17	0.0189193	17	0.0189193	0.0100501
14:74298069:74299548:clu_212758_-	13	0.0327154	13	0.0327154	0.00920336
16:4514664:4538702:clu_7615_-	18	0.0196409	18	0.0196409	0.0120361
17:46299665:46352820:clu_138953_-	8	0.0106118	8	0.0106118	0.00324571
7:96234917:96277196:clu_182458_-	3	0.008402	3	0.008402	0.0010335
16:75381290:75395090:clu_11721_-	125	0.440419	126	0.440582	0.431166
1:39748767:39748903:clu_168025_+	143	0.580246	143	0.580246	0.600541
8:91021404:91040644:clu_119695_-	38	0.0234902	38	0.0234902	0.0226465
19:5152228:5152304:clu_191249_+	4	0.00610968	4	0.00610968	0.00889792
5:181263766:181264052:clu_131235_+	20	0.0595535	20	0.0595535	0.0741963
19:10643898:10644083:clu_192370_+	2	0.0047611	2	0.0047611	-0.00433622
15:90882960:90883080:clu_112573_+	0		2	0.0293181	-0.0337687
9:128826433:128826540:clu_87426_-	1	0.00237664	1	0.00237664	0.00472558
18:36167222:36170063:clu_13186_+	13	0.0298219	13	0.0298219	0.0213749
12:103977060:103979833:clu_60896_+	2	0.00449504	2	0.00449504	-0.00128206
1:39026398:39028723:clu_167954_+	121	0.804268	126	0.803685	0.803615
6:37174609:37174713:clu_114957_+	0		1	-0.00146085	-0.00718473
16:25111996:25132402:clu_80373_+	12	0.016567	12	0.016567	-0.00213833
3:119216344:119218650:clu_150326_-	18	0.0205853	18	0.0205853	0.0124376
9:93032873:93034544:clu_201511_+	9	0.0098792	9	0.0098792	0.00415768
19:3977303:3977428:clu_48561_-	7	0.00913839	7	0.00913839	-0.00273182
19:4494475:4497958:clu_191090_+	0		1	0.0151027	-0.0185537
14:58540136:58543883:clu_75704_+	51	0.100366	51	0.100366	0.0796582
14:76782776:76786085:clu_212896_-	2	0.00463129	2	0.00463129	0.00578707
22:37314839:37314974:clu_188225_+	7	0.0231148	7	0.0231148	0.0389791
19:10489368:10489793:clu_50221_-	1	0.00271279	1	0.00271279	-0.000954239
17:35725883:35725947:clu_65671_+	12	0.0203811	12	0.0203811	0.0207986
16:89560712:89560946:clu_83810_+	1	0.00261135	1	0.00261135	-0.00530677
9:129102003:129102400:clu_87477_-	1	0.00273542	1	0.00273542	0.00140196
17:64329722:64341634:clu_140098_-	5	0.0103533	5	0.0103533	0.0123833
17:46549843:46553400:clu_67051_+	12	0.0186483	14	0.0187599	0.026016
19:41304261:41306449:clu_196438_+	6	0.0215353	6	0.0215353	0.0176179
19:49115331:49115825:clu_197817_+	24	0.0368111	24	0.0368111	0.0453592
5:34945025:34945761:clu_127384_+	44	0.0954997	44	0.0954997	0.133833
8:141212556:141215759:clu_120513_-	7	0.00950954	7	0.00950954	0.00765673
11:64286234:64286510:clu_216771_+	23	0.0201695	23	0.0201695	0.0265955
8:143983065:143983167:clu_120714_-	2	0.00653321	2	0.00653321	0.012802
9:137102537:137102940:clu_203953_+	2	0.003762	2	0.003762	0.00187019
14:22873353:22875141:clu_74703_+	0		1	0.00120589	-0.0167563
1:234959916:234961417:clu_37758_-	17	0.128263	17	0.128263	0.130859
4:109660365:109682582:clu_95108_+	2	0.00635811	2	0.00635811	-0.0185783
22:46289561:46292203:clu_189284_+	6	0.00842595	6	0.00842595	0.00705949
3:39406764:39407641:clu_104027_+	84	0.209242	84	0.209242	0.1987
11:62516776:62516931:clu_123408_-	5	0.0089339	5	0.0089339	-0.00378741
1:20650652:20650923:clu_166212_+	142	0.575717	142	0.575717	0.612013
11:459078:459199:clu_214415_+	16	0.0071167	16	0.0071167	0.014616
22:36288329:36288814:clu_25629_-	1	0.00330185	1	0.00330185	0.00822447
2:197495376:197497140:clu_209185_-	4	0.00530545	4	0.00530545	-0.00108134
7:100573968:100574257:clu_182872_-	7	0.00608572	7	0.00608572	0.000121043
3:195864654:195864915:clu_152284_-	95	0.117926	95	0.117926	0.141961
17:75525825:75543397:clu_68938_+	5	0.01036	5	0.01036	-0.00543973
3:45518072:45520219:clu_104245_+	11	0.00855071	11	0.00855071	0.0103168
2:55263865:55266381:clu_205686_-	14	0.0149135	14	0.0149135	0.0221246
11:17277095:17282789:clu_215319_+	32	0.0553088	32	0.0553088	0.0732046
5:177303320:177303411:clu_45347_-	12	0.0254042	12	0.0254042	0.0507708
22:42381498:42381743:clu_26429_-	35	0.0328234	35	0.0328234	0.0118823
17:42536655:42538339:clu_66432_+	12	0.0147097	12	0.0147097	-0.00386801
17:35872464:35875561:clu_65693_+	4	0.00976905	4	0.00976905	0.015173
6:10751234:10755142:clu_113118_+	6	0.0304478	6	0.0304478	0.0393978
1:156476514:156477012:clu_35146_-	2	0.00363641	2	0.00363641	0.00652833
5:177953292:177957609:clu_130939_+	18	0.0650947	18	0.0650947	0.0564507
16:2770717:2770858:clu_78626_+	5	0.00610303	5	0.00610303	0.00425254
12:6639037:6639165:clu_158842_-	1	0.00394774	2	0.0183526	0.0112082
8:143576155:143576771:clu_120637_-	5	0.00943169	5	0.00943169	-0.00218538
2:73234384:73239643:clu_98331_+	14	0.0252266	14	0.0252266	0.0119204
11:64223526:64223626:clu_216761_+	35	0.0358746	35	0.0358746	0.0349154
2:207575454:207577505:clu_101644_+	2	0.00803009	2	0.00803009	0.00904369
2:241166441:241167045:clu_102805_+	2	0.00534695	2	0.00534695	0.00491491
7:152801731:152811697:clu_158330_+	13	0.0196632	13	0.0196632	0.0128988
6:130215294:130216571:clu_23085_-	2	0.00343005	2	0.00343005	0.00470194
9:35064285:35065251:clu_84740_-	2	0.00533606	2	0.00533606	0.000773911
11:73817947:73825708:clu_218400_+	8	0.00639308	8	0.00639308	0.00711569
16:1771171:1771280:clu_6979_-	123	0.16427	123	0.16427	0.094189
10:79804527:79814613:clu_177483_-	3	0.00193818	6	0.0302315	0.0401291
3:195713976:195714190:clu_107912_+	29	0.032867	29	0.032867	0.0373014
3:184363574:184364966:clu_107626_+	1	0.00473984	1	0.00473984	-0.00295952
1:53228954:53233542:clu_31811_-	2	0.00604647	2	0.00604647	-0.00455168
8:9680800:9704663:clu_38449_+	2	0.00320258	2	0.00320258	0.00594945
9:15306274:15307084:clu_84386_-	3	0.00731608	3	0.00731608	-0.00796738
3:121781874:121788284:clu_150435_-	1	0.00223384	1	0.00223384	0.0123189
9:129893510:129893680:clu_87583_-	14	0.0212062	14	0.0212062	0.0206899
7:135951630:135960668:clu_184092_-	50	0.161523	50	0.161523	0.177517
16:4474166:4474410:clu_7612_-	109	0.220435	109	0.220435	0.159993
12:56133873:56134080:clu_59601_+	6	0.0965864	6	0.0965864	0.0633929
19:38725903:38726957:clu_195972_+	1	0.00433	1	0.00433	0.00572684
8:143575093:143575230:clu_120635_-	17	0.0155493	17	0.0155493	0.00613517
11:118999109:119001613:clu_219430_+	16	0.0299531	16	0.0299531	0.0154324
7:76503587:76505374:clu_155526_+	40	0.045582	40	0.045582	0.0493299
12:14947949:14949802:clu_159518_-	8	0.0150411	8	0.0150411	-0.0112873
2:230186143:230200885:clu_210155_-	4	0.00928626	4	0.00928626	0.0123171
8:143576842:143577269:clu_120637_-	8	0.00490819	8	0.00490819	0.00756065
17:5486684:5488823:clu_63746_+	9	0.0177292	9	0.0177292	0.0220978
10:119105022:119107968:clu_92252_+	5	0.0236137	5	0.0236137	0.0157514
10:98186563:98208101:clu_91506_+	12	0.0261875	12	0.0261875	0.0244334
15:41284110:41285225:clu_110332_+	31	0.0354069	31	0.0354069	0.0136512
19:40580424:40582382:clu_196303_+	2	0.00393403	2	0.00393403	-0.00103301
4:1984113:1984808:clu_143962_-	11	0.0230726	11	0.0230726	0.00442224
18:61594548:61606466:clu_109241_-	15	0.0273887	15	0.0273887	0.0149896
10:101601336:101605140:clu_91696_+	7	0.00711254	7	0.00711254	0.00433403
9:127803062:127804636:clu_202680_+	1	0.00156485	1	0.00156485	0.00773732
19:6755315:6759594:clu_49152_-	11	0.0715262	11	0.0715262	0.0705917
19:45615889:45616765:clu_54438_-	3	0.00441204	3	0.00441204	0.00657226
1:230921497:230923841:clu_37657_-	2	0.0053842	2	0.0053842	0.00554861
12:56713190:56713537:clu_161102_-	7	0.0224475	7	0.0224475	0.00099033
9:137175837:137178068:clu_88459_-	2	0.00304564	2	0.00304564	0.010193
9:75080941:75083087:clu_85518_-	9	0.0245797	9	0.0245797	0.024846
17:81131205:81160236:clu_141478_-	10	0.0272653	10	0.0272653	0.0315562
15:34551276:34553745:clu_14339_-	11	0.0205546	11	0.0205546	0.0250321
3:20122804:20125905:clu_103609_+	6	0.00613897	6	0.00613897	0.0142077
20:46013534:46013657:clu_5577_+	14	0.0208964	14	0.0208964	0.0256739
21:46126541:46131954:clu_47248_+	2	0.00629469	2	0.00629469	0.00851322
12:9255692:9257923:clu_57836_+	1	0.00520718	1	0.00520718	0.00111652
3:16260829:16264769:clu_147655_-	87	0.307364	87	0.307364	0.317959
2:230170761:230171479:clu_210156_-	89	0.195683	89	0.195683	0.213085
20:63941208:63941383:clu_134101_-	18	0.0292211	18	0.0292211	0.0129133
11:61438113:61468664:clu_216341_+	2	0.00345297	2	0.00345297	0.00455258
20:10408803:10412530:clu_131832_-	6	0.00885663	6	0.00885663	0.00861351
22:42383252:42383379:clu_26429_-	58	0.0746135	58	0.0746135	0.0984863
11:290924:291021:clu_214318_+	3	0.00520737	3	0.00520737	-0.00214127
10:71760924:71761608:clu_177026_-	92	0.19073	92	0.19073	0.0954962
2:99161668:99167649:clu_207174_-	48	0.0454763	48	0.0454763	0.0379162
1:180314722:180391618:clu_36155_-	41	0.0500256	41	0.0500256	0.0574465
10:72072548:72088140:clu_177148_-	5	0.00536016	5	0.00536016	0.000601911
9:92300016:92301551:clu_85863_-	2	0.00390672	2	0.00390672	-0.000826098
14:22830254:22834172:clu_74687_+	4	0.0101011	4	0.0101011	-0.00173774
14:67487172:67503487:clu_212394_-	12	0.0292304	12	0.0292304	0.0151005
7:139875637:139884426:clu_157603_+	7	0.0178909	7	0.0178909	0.00202099
16:89914768:89914991:clu_84051_+	112	0.0685724	112	0.0685724	0.105094
11:86306482:86326513:clu_218739_+	91	0.15466	91	0.15466	0.194482
21:46294153:46294376:clu_47285_+	125	0.0855458	125	0.0855458	0.0670275
6:43206235:43213149:clu_115431_+	1	0.00301355	1	0.00301355	0.000590939
9:133155312:133155901:clu_87856_-	7	0.0205857	7	0.0205857	0.0352925
15:34533484:34534054:clu_14329_-	10	0.0396499	10	0.0396499	0.0380224
9:117708318:117708563:clu_202245_+	30	0.0221474	30	0.0221474	0.00758404
10:72061631:72061808:clu_177140_-	20	0.0301202	20	0.0301202	0.0400428
11:2377615:2390412:clu_214746_+	10	0.0148981	10	0.0148981	0.0144832
17:64500773:64502010:clu_140099_-	6	0.0326075	6	0.0326075	0.0319076
21:44922983:44926868:clu_47119_+	15	0.0352053	15	0.0352053	0.0435894
2:85318790:85318997:clu_206491_-	15	0.0313523	15	0.0313523	0.0197526
3:158119527:158122103:clu_107193_+	74	0.0791546	77	0.0791419	0.0576245
21:42848382:42848449:clu_185961_-	22	0.026372	22	0.026372	0.0381552
7:76995595:77000309:clu_155529_+	67	0.166184	81	0.171282	0.186318
3:9390497:9391679:clu_147253_-	19	0.0319446	19	0.0319446	0.0240266
12:57475549:57475824:clu_161407_-	1	0.00113082	1	0.00113082	0.00105147
17:78131762:78131882:clu_69435_+	2	0.00501115	2	0.00501115	0.0110154
17:73242351:73242896:clu_68659_+	7	0.0165179	7	0.0165179	-0.00109257
16:1534555:1541921:clu_78336_+	24	0.0164571	24	0.0164571	0.00415094
5:39202987:39212678:clu_42106_-	17	0.0333978	17	0.0333978	0.0470436
16:2205512:2206031:clu_78545_+	29	0.127864	29	0.127864	0.0890875
22:36937716:36937867:clu_188144_+	36	0.361195	36	0.361195	0.304476
2:86147833:86151297:clu_206578_-	10	0.00271348	10	0.00271348	0.00273911
11:118210712:118212407:clu_126238_-	18	0.04177	18	0.04177	0.0547416
22:19724365:19724576:clu_186729_+	10	0.110892	10	0.110892	0.085659
11:65539881:65540245:clu_124194_-	84	0.132539	84	0.132539	0.131619
16:2785171:2785799:clu_7312_-	1	0.0073898	1	0.0073898	0.00842049
16:4474166:4474423:clu_7612_-	92	0.146904	92	0.146904	0.174668
16:69331095:69332714:clu_11311_-	2	0.00441935	2	0.00441935	-0.00142251
1:1638590:1640277:clu_27517_-	8	0.0221901	8	0.0221901	0.0320705
12:8388615:8390270:clu_159182_-	6	0.0206662	6	0.0206662	0.023087
2:111469987:111494885:clu_207531_-	3	0.0435649	3	0.0435649	0.0434855
5:141573706:141574001:clu_44505_-	38	0.0460754	38	0.0460754	0.0374409
10:68338687:68339140:clu_90309_+	12	0.00192187	12	0.00192187	0.00770456
1:93237380:93239310:clu_169553_+	2	0.00942009	2	0.00942009	0.00885962
1:111191065:111192140:clu_32967_-	34	0.0816896	34	0.0816896	0.0893055
2:53809273:53812949:clu_97721_+	15	0.0123476	15	0.0123476	0.00894026
17:3031860:3032099:clu_63271_+	3	0.00917402	3	0.00917402	0.00510677
6:69676271:69676450:clu_22040_-	3	0.00827179	3	0.00827179	0.015824
5:115842106:115866670:clu_129162_+	23	0.0928335	23	0.0928335	0.055816
1:3647560:3649931:clu_28096_-	1	0.00668026	1	0.00668026	-0.000118562
17:7857177:7883235:clu_135774_-	2	0.00227578	2	0.00227578	0.00703123
2:230310211:230310743:clu_102299_+	1	0.0043786	1	0.0043786	0.00265864
9:113273410:113274560:clu_86473_-	10	0.0306382	10	0.0306382	0.025163
17:50139581:50140093:clu_139397_-	22	0.106301	22	0.106301	0.0807938
2:97549614:97553168:clu_207093_-	26	0.0286834	26	0.0286834	0.0178941
19:40612192:40613065:clu_196317_+	2	0.00469287	2	0.00469287	0.00113852
11:2918095:2921352:clu_214768_+	12	0.0153869	12	0.0153869	-0.0107784
19:57776669:57778751:clu_199498_+	12	0.0103152	12	0.0103152	0.00463835
10:97321363:97321533:clu_91433_+	13	0.0107918	13	0.0107918	0.0401496
21:45482821:45486870:clu_47166_+	12	0.0283194	12	0.0283194	0.0198035
9:136407938:136410328:clu_88089_-	18	0.0237135	18	0.0237135	-0.00586049
2:96254997:96256494:clu_206936_-	8	0.0199009	9	0.0200509	0.0229452
9:133160251:133161467:clu_87857_-	5	0.0503259	5	0.0503259	0.0248631
7:579056:579256:clu_179288_-	95	0.326023	95	0.326023	0.291859
12:49764407:49764744:clu_58931_+	40	0.0467831	40	0.0467831	0.0409784
8:101719648:101915809:clu_119925_-	67	0.231943	67	0.231943	0.228088
17:6758337:6758578:clu_63790_+	8	0.0171655	8	0.0171655	0.0225882
4:6609298:6609397:clu_93354_+	23	0.133307	23	0.133307	0.129622
11:5642506:5642817:clu_214914_+	4	0.00632991	4	0.00632991	-0.00447206
5:14755944:14758480:clu_41832_-	1	0.00492243	1	0.00492243	0.00686664
5:141640002:141640177:clu_129944_+	46	0.0528869	46	0.0528869	0.0398353
4:79492623:79493152:clu_94591_+	34	0.0503952	34	0.0503952	0.061588
5:94710927:94779110:clu_43539_-	42	0.0440388	42	0.0440388	0.0314867
21:33904021:33907341:clu_185640_-	20	0.0341414	20	0.0341414	0.0287378
3:160416415:160417723:clu_107228_+	1	0.000927624	1	0.000927624	0.0103494
16:90143961:90146648:clu_83940_+	156	0.127887	177	0.258302	0.270477
4:107694006:107701171:clu_146030_-	4	0.0155343	4	0.0155343	0.00246115
3:195865063:195865194:clu_152279_-	10	0.0191546	10	0.0191546	0.0219043
16:1783036:1787677:clu_78235_+	14	0.00490903	14	0.00490903	0.0168903
9:7798637:7799547:clu_84338_-	2	0.0159154	2	0.0159154	0.00901234
1:220798014:220798832:clu_174287_+	7	0.0142014	7	0.0142014	0.0141109
10:13648230:13654353:clu_89159_+	31	0.0632058	31	0.0632058	0.0481104
4:10097891:10098992:clu_144336_-	2	0.00615968	2	0.00615968	0.00101716
7:97854754:97855353:clu_182469_-	1	0.00570726	1	0.00570726	0.010658
12:123233924:123253647:clu_62142_+	36	0.0395846	36	0.0395846	0.0356323
17:75319043:75319182:clu_140587_-	27	0.0153228	27	0.0153228	0.0155799
1:223137263:223143196:clu_37284_-	12	0.0174797	12	0.0174797	0.0153323
10:97461007:97461496:clu_177912_-	5	0.00662095	5	0.00662095	-0.00777522
12:52675350:52675498:clu_160642_-	5	0.00808277	5	0.00808277	-0.00234205
1:151890214:151895008:clu_34443_-	36	0.0549068	36	0.0549068	0.0418389
17:1011661:1011846:clu_134393_-	1	0.0126467	1	0.0126467	0.00480238
14:22880810:22880879:clu_74716_+	6	0.0125815	6	0.0125815	0.019052
11:73392468:73393813:clu_218359_+	9	0.0100562	9	0.0100562	0.00416414
9:136724939:136726311:clu_88271_-	4	0.00621178	4	0.00621178	0.0177311
9:33973237:33986760:clu_84649_-	6	0.0069277	6	0.0069277	0.00780633
12:21506976:21508383:clu_58176_+	5	0.00901935	5	0.00901935	0.0069785
11:59211782:59212413:clu_123122_-	33	0.0622135	33	0.0622135	0.0519708
4:7855574:7868622:clu_144275_-	1	0.000704046	1	0.000704046	-0.00482504
11:4389749:4390002:clu_121781_-	5	0.0305974	5	0.0305974	0.0466472
19:13101048:13102531:clu_50609_-	71	0.253318	72	0.253432	0.2736
2:118982410:118990598:clu_99798_+	17	0.0308303	17	0.0308303	0.00780288
11:774113:777399:clu_121464_-	2	0.00788545	2	0.00788545	0.0186756
12:113009240:113010338:clu_61407_+	1	0.00093354	1	0.00093354	0.00496271
11:64751466:64751597:clu_123880_-	5	0.00652058	5	0.00652058	0.00633418
22:35257557:35263078:clu_187961_+	15	0.0210495	15	0.0210495	0.0185931
7:6697811:6705159:clu_179889_-	1	0.00236988	1	0.00236988	-0.00948213
12:109490004:109490490:clu_61104_+	30	0.0498688	30	0.0498688	0.0168516
13:102636392:102637082:clu_143305_+	14	0.015193	14	0.015193	0.0142346
19:54459593:54459650:clu_198916_+	3	0.00780039	3	0.00780039	0.0124296
7:2543962:2547324:clu_179500_-	13	0.0250305	13	0.0250305	0.017804
16:81956879:81958020:clu_83334_+	5	0.0153807	5	0.0153807	0.042164
11:407269:407425:clu_121276_-	185	0.594712	185	0.594712	0.605696
17:5533384:5536851:clu_135404_-	107	0.365043	107	0.365043	0.407685
21:45493225:45504416:clu_47170_+	3	0.00441366	3	0.00441366	0.0129214
22:50198515:50199116:clu_189459_+	80	0.0958969	80	0.0958969	0.0925271
8:143577739:143577861:clu_120691_-	24	0.0251932	24	0.0251932	0.0181197
8:124556405:124562782:clu_120205_-	14	0.060107	14	0.060107	0.0613863
16:90168873:90169261:clu_84055_+	139	0.120589	145	0.164934	0.110821
18:11897356:11902267:clu_108519_-	53	0.148464	53	0.148464	0.135611
1:2391958:2394647:clu_164774_+	56	0.190496	56	0.190496	0.179634
17:17180088:17180607:clu_64559_+	2	0.00286516	2	0.00286516	0.00278917
6:132814782:132815018:clu_116902_+	6	0.0138026	6	0.0138026	0.00534978
20:3149260:3159766:clu_131497_-	3	0.00807528	3	0.00807528	0.00616674
16:1357832:1361743:clu_78233_+	22	0.0231798	22	0.0231798	0.0189764
11:119092163:119092404:clu_219463_+	1	0.00339618	1	0.00339618	0.00110058
5:94651845:94653284:clu_128871_+	41	0.0476282	41	0.0476282	0.0340378
14:58424095:58427054:clu_212089_-	7	0.00680715	7	0.00680715	0.00146885
14:77027216:77027343:clu_212921_-	3	0.00162856	3	0.00162856	-0.00354926
4:10077448:10077753:clu_144334_-	25	0.140871	25	0.140871	0.0954169
17:56997055:57000855:clu_67690_+	2	0.00738311	2	0.00738311	0.0245271
2:118991875:118992450:clu_99799_+	16	0.0408399	16	0.0408399	-0.00530286
8:99832652:99835197:clu_40260_+	1	0.00243863	1	0.00243863	0.00110977
16:14950255:14951615:clu_79473_+	6	0.0105807	6	0.0105807	-0.00062654
1:23692759:23693807:clu_166370_+	4	0.00450926	4	0.00450926	-0.00192837
1:20638043:20639896:clu_166185_+	58	0.13299	58	0.13299	0.113421
7:130959970:130984053:clu_183966_-	17	0.116953	17	0.116953	0.109082
3:15560897:15563358:clu_147636_-	20	0.0299515	20	0.0299515	0.0119915
3:39389616:39390423:clu_104024_+	11	0.0448903	11	0.0448903	0.00584434
3:73061060:73063673:clu_105616_+	32	0.0528836	32	0.0528836	0.0510552
6:35468439:35468802:clu_114754_+	2	0.00437014	2	0.00437014	0.00612511
2:85696056:85697506:clu_98656_+	32	0.0677469	32	0.0677469	0.0502742
7:143388823:143388911:clu_157879_+	2	0.00480391	2	0.00480391	0.00506337
19:18431706:18431793:clu_194463_+	3	0.00641505	3	0.00641505	0.00554164
3:12749840:12756015:clu_147486_-	44	0.0693535	44	0.0693535	0.0511825
11:118349050:118349743:clu_219379_+	28	0.0550879	28	0.0550879	0.0404596
3:51993790:51993879:clu_149288_-	2	0.00763667	2	0.00763667	0.0102826
20:44197739:44206881:clu_133020_-	13	0.0448807	13	0.0448807	0.0475608
6:134174586:134174732:clu_23165_-	2	0.00765327	2	0.00765327	0.00734101
5:65577069:65579424:clu_127978_+	1	0.00463159	1	0.00463159	0.00617503
10:71817173:71817313:clu_177105_-	5	0.0138413	5	0.0138413	0.0128003
3:193617285:193618869:clu_107807_+	12	0.0156829	12	0.0156829	-0.00852514
12:7099760:7099901:clu_159044_-	6	0.0139182	6	0.0139182	0.0106882
22:36289196:36292151:clu_25629_-	7	0.0151332	7	0.0151332	0.00351337
22:38126449:38128269:clu_25911_-	40	0.0990046	40	0.0990046	0.0506837
1:15429270:15429445:clu_165792_+	9	0.0220346	9	0.0220346	0.013744
13:51719348:51727678:clu_142943_+	6	0.00520255	6	0.00520255	0.0171238
1:207552851:207575595:clu_173939_+	52	0.117109	52	0.117109	0.0748691
16:77191258:77191476:clu_83267_+	16	0.010577	16	0.010577	0.00744293
17:21313537:21314147:clu_64932_+	73	0.321195	73	0.321195	0.299432
17:7240919:7241342:clu_135561_-	19	0.0324598	19	0.0324598	0.0415112
14:55580354:55601757:clu_75615_+	17	0.0215081	17	0.0215081	0.00732519
22:49924455:49925417:clu_189399_+	1	0.00238867	1	0.00238867	0.00417129
13:20432296:20489370:clu_17239_-	4	0.00446874	4	0.00446874	0.00210609
12:57476454:57476590:clu_59916_+	4	0.00466343	4	0.00466343	-0.00879528
12:52675362:52675570:clu_160642_-	6	0.0127298	6	0.0127298	0.0265423
19:18532255:18532504:clu_51963_-	1	1.48423e-05	1	1.48423e-05	-0.00150325
19:51761230:51762438:clu_198290_+	16	0.0295033	16	0.0295033	0.0225868
12:21508561:21512295:clu_58176_+	31	0.0328838	31	0.0328838	0.0216438
19:55641183:55642497:clu_199258_+	8	0.0100484	8	0.0100484	0.00731955
16:89222183:89223157:clu_83833_+	3	0.00485833	3	0.00485833	0.0069448
5:477849:479782:clu_126939_+	15	0.0216275	15	0.0216275	0.02707
15:64118854:64127174:clu_111225_+	17	0.0327243	18	0.0324576	0.0437886
3:3151045:3153424:clu_147156_-	2	0.0080653	2	0.0080653	0.0131344
17:7851796:7851951:clu_64128_+	9	0.0158978	9	0.0158978	0.013325
1:165768269:165768482:clu_35721_-	6	0.0204206	6	0.0204206	0.00676768
14:97462332:97466496:clu_76996_+	1	0.00293704	1	0.00293704	0.000786708
14:95712396:95713151:clu_213422_-	11	0.0106702	11	0.0106702	0.0200083
7:64982116:65006541:clu_181001_-	67	0.075046	75	0.0735655	0.0663338
5:180809076:180815414:clu_45793_-	4	0.0161115	4	0.0161115	-0.0050697
2:98610634:98610775:clu_99208_+	20	0.0370573	20	0.0370573	0.036881
3:9806276:9806629:clu_103178_+	3	0.00393967	3	0.00393967	-0.0172973
16:90171100:90171373:clu_84129_+	2	0.00351334	2	0.00351334	-0.0033807
11:61436960:61437625:clu_216341_+	10	0.0271425	10	0.0271425	0.0317363
19:13970175:13973037:clu_51051_-	1	0.00732171	1	0.00732171	0.00786116
7:26402:31060:clu_179248_-	42	0.0644376	42	0.0644376	0.047545
10:14530515:14604240:clu_175771_-	71	0.195884	71	0.195884	0.165251
19:1010416:1010488:clu_47642_-	55	0.175604	55	0.175604	0.157718
1:160092136:160092282:clu_35389_-	0		1	0.00557518	-0.0456649
9:34611332:34612064:clu_84711_-	22	0.0295798	22	0.0295798	0.0172757
12:124912239:124912467:clu_163883_-	29	0.206446	29	0.206446	0.169187
17:4448303:4449235:clu_63455_+	2	0.00189653	2	0.00189653	0.00487771
17:75615338:75615503:clu_68971_+	5	0.0447559	5	0.0447559	0.00757685
2:24017588:24018235:clu_96696_+	53	0.0498077	53	0.0498077	0.01629
1:154945775:154945827:clu_34717_-	7	0.0181372	7	0.0181372	0.00475976
6:109379662:109381710:clu_22711_-	9	0.0157323	9	0.0157323	0.0176508
16:89300178:89300242:clu_12270_-	5	0.0112701	5	0.0112701	-0.00564268
19:51235943:51239073:clu_198256_+	17	0.0405205	17	0.0405205	0.0207077
17:37540543:37541972:clu_137592_-	6	0.00664576	6	0.00664576	0.00777701
7:43758734:43760017:clu_153961_+	14	0.0235364	14	0.0235364	0.0342541
15:42495931:42511833:clu_110444_+	5	0.00343479	5	0.00343479	0.00330194
16:3068010:3068180:clu_78649_+	8	0.0162418	8	0.0162418	0.0148042
19:38264998:38287876:clu_195858_+	9	0.0140418	9	0.0140418	0.0252099
1:15428943:15429073:clu_165790_+	4	0.0197296	4	0.0197296	0.0241495
12:57110110:57111129:clu_161254_-	35	0.0474173	35	0.0474173	0.028564
17:58339447:58351735:clu_67789_+	66	0.163567	77	0.162719	0.158334
21:45478353:45479902:clu_47165_+	55	0.226188	55	0.226188	0.122754
17:82316279:82316361:clu_141904_-	8	0.00959608	8	0.00959608	0.0104766
14:74040645:74046761:clu_76283_+	19	0.0216898	19	0.0216898	0.0149471
1:78662878:78663765:clu_169315_+	4	0.0121793	4	0.0121793	0.0152124
19:54058732:54058987:clu_56168_-	11	0.0259582	11	0.0259582	0.032765
16:89561339:89561665:clu_83812_+	41	0.0504521	41	0.0504521	0.0573741
18:13056698:13057585:clu_12851_+	10	0.00907082	10	0.00907082	0.00896825
19:199758:200002:clu_47343_-	0		2	0.0189834	0.00437375
1:20605039:20618452:clu_166185_+	46	0.0793458	46	0.0793458	0.0828145
8:143331339:143334108:clu_120631_-	3	0.00401481	3	0.00401481	-0.00477134
6:41684790:41684979:clu_21363_-	40	0.100727	40	0.100727	0.118094
17:73236995:73242244:clu_68659_+	2	0.00330864	2	0.00330864	0.0026391
17:46152966:46170855:clu_138951_-	137	0.713971	254	0.725335	0.706883
6:10726008:10728640:clu_113118_+	9	0.0693896	9	0.0693896	0.0485673
19:34739609:34740611:clu_195254_+	11	0.00992293	11	0.00992293	0.00389728
21:45497092:45497617:clu_47172_+	6	0.00950449	6	0.00950449	0.00644892
14:94114880:94115862:clu_76886_+	0		2	0.0302339	0.0350057
10:13109288:13110274:clu_89119_+	3	0.00408304	3	0.00408304	-0.00206827
1:1637513:1637762:clu_27516_-	53	0.215282	53	0.215282	0.183692
10:112375542:112394918:clu_92106_+	9	0.0262629	9	0.0262629	0.0547723
9:128721270:128721659:clu_87371_-	5	0.0193325	5	0.0193325	0.0123674
12:56042602:56043380:clu_59537_+	27	0.0794507	27	0.0794507	0.0783421
19:7689443:7690159:clu_49517_-	1	0.00288173	1	0.00288173	0.00388152
1:16968418:16970253:clu_166025_+	17	0.03577	17	0.03577	0.0209048
4:186201342:186205200:clu_96144_+	42	0.0857423	42	0.0857423	0.0879933
11:43881179:43882583:clu_215649_+	20	0.0796373	20	0.0796373	0.0758777
12:64684894:64691470:clu_60109_+	15	0.034319	15	0.034319	0.0273285
11:47235412:47237837:clu_215852_+	6	0.00467567	6	0.00467567	0.00105702
15:90890484:90891554:clu_112553_+	1	0.00719691	1	0.00719691	0.00624762
2:161179761:161203484:clu_100466_+	1	0.00209701	1	0.00209701	0.0049613
1:2556696:2556977:clu_27986_-	14	0.0386319	14	0.0386319	0.0152748
21:37197696:37197882:clu_46702_+	2	0.0128251	2	0.0128251	0.00569361
14:71049145:71050652:clu_76111_+	3	0.00460642	3	0.00460642	0.0100594
14:24440926:24441674:clu_211366_-	72	0.194992	72	0.194992	0.193954
9:65708958:65720031:clu_200938_+	1	0.000877652	1	0.000877652	-0.00322558
16:84566108:84566174:clu_11904_-	3	0.0255997	3	0.0255997	0.0305598
1:17356127:17356357:clu_166013_+	14	0.0525985	14	0.0525985	0.0450896
19:53804122:53805280:clu_56125_-	13	0.0429962	13	0.0429962	0.0708017
1:150575240:150575371:clu_33923_-	37	0.0391037	37	0.0391037	0.0333121
17:7014230:7014461:clu_63841_+	1	0.00572614	1	0.00572614	-0.00325649
17:17228161:17231794:clu_136264_-	18	0.0192322	18	0.0192322	-0.0058554
8:141138137:141150834:clu_40847_+	1	0.00103035	1	0.00103035	0.00407613
20:63737647:63737821:clu_6296_+	31	0.0344765	31	0.0344765	0.0353597
10:6608408:6613631:clu_88863_+	21	0.0290561	21	0.0290561	0.0290908
9:128721352:128721698:clu_87371_-	1	0.00385116	1	0.00385116	0.00880143
13:41570706:41571111:clu_17695_-	1	0.00250025	1	0.00250025	0.000568495
9:120869945:120870443:clu_86659_-	2	0.00289482	2	0.00289482	0.00274959
18:46086257:46086387:clu_108967_-	2	0.00420302	2	0.00420302	0.00260263
8:23435477:23436934:clu_118523_-	27	0.0254107	27	0.0254107	0.0415576
1:54216344:54218172:clu_168857_+	13	0.0320111	13	0.0320111	0.0117569
1:97450223:97515726:clu_32646_-	2	0.0116759	2	0.0116759	0.034191
17:39659553:39660211:clu_66090_+	17	0.0520567	18	0.0519165	0.0630685
22:50526476:50526576:clu_26981_-	16	0.0185277	16	0.0185277	0.00415581
14:24440926:24441009:clu_211366_-	156	0.784368	162	0.783703	0.783369
7:900562:904126:clu_179283_-	10	0.0301159	10	0.0301159	0.0135018
12:57476651:57477156:clu_161371_-	8	0.014965	8	0.014965	0.0205017
9:68545836:68546588:clu_85392_-	10	0.011918	10	0.011918	0.000417099
7:5190493:5214535:clu_153030_+	2	0.00354958	2	0.00354958	-0.00159708
11:64223526:64223738:clu_216761_+	19	0.0184861	19	0.0184861	0.0033737
19:40786933:40796608:clu_196367_+	1	0.00208116	1	0.00208116	-0.000424618
3:15262289:15269713:clu_147621_-	13	0.049843	13	0.049843	0.0432718
12:123267282:123271564:clu_163738_-	33	0.063814	33	0.063814	0.083722
11:34895110:34916228:clu_122520_-	83	0.162816	83	0.162816	0.154763
11:126380908:126406096:clu_219823_+	90	0.356889	90	0.356889	0.324598
20:62813200:62813321:clu_6216_+	104	0.589027	104	0.589027	0.56213
17:82929271:82929362:clu_70158_+	3	0.00287905	3	0.00287905	0.00651055
6:131169273:131199461:clu_116848_+	1	0.0016516	1	0.0016516	0.000785047
11:65855188:65855262:clu_124271_-	2	0.00198243	2	0.00198243	-0.00494916
12:53446175:53446240:clu_59396_+	127	0.430221	127	0.430221	0.453488
19:1959817:1959894:clu_190319_+	7	0.0166376	7	0.0166376	0.0173968
16:57673468:57676200:clu_82180_+	1	0.00296415	1	0.00296415	-0.00467069
1:89260811:89262220:clu_32452_-	2	0.00231341	2	0.00231341	0.00771803
9:75137616:75140834:clu_201145_+	8	0.0101742	8	0.0101742	0.0149428
16:89908458:89908795:clu_84045_+	41	0.0233685	41	0.0233685	0.0135665
1:101077508:101083461:clu_169701_+	49	0.0749729	49	0.0749729	0.0959861
6:4119275:4125250:clu_19178_-	3	0.00305875	3	0.00305875	0.013924
1:7977738:7984894:clu_165143_+	1	0.00349287	1	0.00349287	-0.00133556
5:154298079:154329572:clu_130298_+	3	0.00879703	3	0.00879703	-0.00228663
17:1575134:1575196:clu_134586_-	1	0.00402065	1	0.00402065	0.0012472
19:55668792:55669083:clu_56754_-	1	0.00473494	1	0.00473494	-0.00650145
19:16896665:16897691:clu_51675_-	5	0.012694	5	0.012694	0.00327117
18:36818973:36823803:clu_108911_-	4	0.00752522	4	0.00752522	-0.00681213
11:59209288:59212413:clu_123122_-	6	0.0145042	6	0.0145042	-0.00257626
17:76578816:76585684:clu_141041_-	4	0.0084435	4	0.0084435	0.00127786
19:619296:619586:clu_47497_-	5	0.0233012	5	0.0233012	0.022348
7:134660780:134661447:clu_157471_+	16	0.0458253	16	0.0458253	0.0253509
1:161710492:161710760:clu_172659_+	175	0.42504	175	0.42504	0.423921
19:40582657:40583398:clu_196270_+	2	0.00491346	2	0.00491346	0.00582425
7:158739121:158739975:clu_184984_-	67	0.0882993	67	0.0882993	0.0588821
22:41781845:41793829:clu_188967_+	36	0.0335556	36	0.0335556	0.0365493
16:88696593:88696701:clu_12155_-	6	0.0055458	6	0.0055458	0.0157664
5:151673216:151674612:clu_44839_-	26	0.0720599	26	0.0720599	0.0936767
7:6577498:6577590:clu_153237_+	85	0.17623	85	0.17623	0.168524
19:38731223:38733703:clu_53508_-	4	0.00502823	4	0.00502823	0.000708408
5:150392790:150393423:clu_130167_+	9	0.0409208	9	0.0409208	0.0353981
10:103451285:103452156:clu_178426_-	2	0.00544552	2	0.00544552	0.000273701
7:142095713:142097593:clu_157735_+	39	0.454726	39	0.454726	0.418055
10:89752691:89754518:clu_91156_+	19	0.0381045	19	0.0381045	0.0308803
18:57554424:57554860:clu_109175_-	29	0.1365	29	0.1365	0.117542
1:68137933:68144569:clu_32166_-	26	0.0502853	26	0.0502853	0.0182987
10:131959113:131959188:clu_92538_+	8	0.0233914	8	0.0233914	0.0200686
7:596304:602553:clu_179290_-	5	0.0183307	5	0.0183307	0.0304404
2:143228668:143250511:clu_100189_+	26	0.0967461	26	0.0967461	0.0906462
18:706578:712378:clu_108315_-	21	0.0287647	21	0.0287647	0.0293371
5:175918172:175959920:clu_45235_-	2	0.0113245	3	0.0311221	0.0187246
9:75069813:75069895:clu_85517_-	38	0.066198	38	0.066198	0.0597967
6:53084766:53092429:clu_115673_+	14	0.0224916	14	0.0224916	0.0260705
1:117414831:117420578:clu_170251_+	0		1	0.0126812	0.00973433
12:52675500:52675570:clu_160642_-	42	0.0566272	42	0.0566272	0.0582554
2:97560737:97560832:clu_207094_-	97	0.21976	112	0.221193	0.230569
12:566178:636692:clu_158579_-	41	0.166954	41	0.166954	0.179883
17:64341690:64348260:clu_140098_-	7	0.0180302	7	0.0180302	0.00611327
11:499999:500484:clu_121285_-	3	0.0104184	3	0.0104184	0.00689307
10:13638923:13644917:clu_89159_+	48	0.117464	48	0.117464	0.112722
17:78137814:78138005:clu_69446_+	7	0.0109883	7	0.0109883	0.00888303
4:8235555:8236278:clu_93462_+	14	0.0726728	14	0.0726728	0.0331514
16:90169114:90169261:clu_84055_+	169	0.183916	182	0.258991	0.259288
16:2206659:2207035:clu_78547_+	5	0.0109416	5	0.0109416	0.0106764
19:14391079:14397658:clu_193295_+	11	0.0908831	11	0.0908831	0.115658
14:105708144:105708359:clu_213906_-	1	0.0103736	1	0.0103736	0.0121705
22:42808890:42810813:clu_26586_-	232	0.476171	232	0.476171	0.454944
14:22771348:22771484:clu_74674_+	2	0.0105977	2	0.0105977	0.0148931
3:158824236:158825178:clu_107211_+	1	0.00346304	1	0.00346304	0.00307012
1:15943519:15943599:clu_29009_-	1	0.00489012	1	0.00489012	-0.0112467
2:224931668:224946847:clu_210080_-	2	0.00233708	2	0.00233708	0.00871315
20:17615523:17615926:clu_131898_-	6	0.00443436	6	0.00443436	0.00734045
19:39734493:39734997:clu_53661_-	60	0.178405	60	0.178405	0.19257
17:68450897:68457342:clu_140343_-	46	0.0795595	46	0.0795595	0.0892914
3:41236709:41239819:clu_104069_+	3	0.00546604	3	0.00546604	0.00154859
19:51128510:51128800:clu_198217_+	1	0.0138942	1	0.0138942	0.0141343
5:62530785:62536702:clu_127938_+	4	0.00435242	4	0.00435242	-0.0016906
5:132322355:132327277:clu_129411_+	5	0.00370816	5	0.00370816	0.000315806
1:24503117:24514314:clu_166507_+	10	0.010048	10	0.010048	0.0106116
19:17277479:17278845:clu_193897_+	12	0.0194518	12	0.0194518	0.0188324
3:3129188:3137260:clu_102979_+	16	0.0409481	16	0.0409481	0.047378
1:12188895:12190957:clu_165588_+	21	0.0640988	21	0.0640988	0.0588539
1:36466827:36467230:clu_30812_-	7	0.0362666	7	0.0362666	0.0329238
10:89332627:89338661:clu_91136_+	34	0.083166	34	0.083166	0.0750849
12:10304547:10307978:clu_57939_+	4	0.00549721	4	0.00549721	0.00700878
2:46612344:46616970:clu_205534_-	23	0.0247776	23	0.0247776	0.017431
7:101092715:101092794:clu_156496_+	1	0.00455904	1	0.00455904	0.0065141
1:206731262:206731645:clu_173917_+	2	0.00672918	2	0.00672918	0.0111476
19:58405006:58405183:clu_57045_-	14	0.0139622	14	0.0139622	0.0143147
1:23524488:23530542:clu_29587_-	2	0.00391596	2	0.00391596	0.00400931
8:19845797:19847292:clu_38639_+	18	0.0249251	18	0.0249251	0.00932836
6:10755232:10756467:clu_113118_+	4	0.0348852	4	0.0348852	0.0469302
22:49615490:49615576:clu_26894_-	1	-0.00066305	1	-0.00066305	0.00740874
20:62813260:62813321:clu_6216_+	136	0.779668	136	0.779668	0.773746
22:45332710:45335350:clu_189230_+	13	0.0259782	13	0.0259782	0.0236178
12:53027919:53033806:clu_59260_+	18	0.0641788	18	0.0641788	0.0336133
20:48629621:48630728:clu_133265_-	18	0.0379959	18	0.0379959	0.0360051
12:48922201:48923782:clu_160191_-	5	0.00453677	5	0.00453677	0.00293025
21:46558393:46560722:clu_47328_+	23	0.0149221	23	0.0149221	0.00712485
19:35261981:35262546:clu_195334_+	2	0.00674006	2	0.00674006	0.00916596
1:109689127:109689225:clu_169917_+	70	0.204401	70	0.204401	0.149753
9:136364559:136364870:clu_88121_-	27	0.0495154	27	0.0495154	0.0416131
16:57648134:57650253:clu_82169_+	6	0.0117438	6	0.0117438	0.000438411
8:38238209:38240275:clu_39234_+	5	0.00442965	5	0.00442965	0.00373474
19:3452666:3456550:clu_190730_+	5	0.00292373	5	0.00292373	-0.00455326
21:44333262:44334061:clu_186111_-	13	0.0408166	13	0.0408166	0.00804231
12:10434530:10435312:clu_159385_-	2	0.00618929	2	0.00618929	0.00231403
4:108623683:108625128:clu_95087_+	12	0.0230138	12	0.0230138	0.026077
21:38230023:38291606:clu_46728_+	46	0.0981849	46	0.0981849	0.105002
3:113576967:113580608:clu_106039_+	8	0.0149969	8	0.0149969	0.0109281
4:112425751:112426467:clu_95155_+	4	0.0066334	4	0.0066334	-0.00952829
5:177509575:177509758:clu_45356_-	3	0.00675794	3	0.00675794	-0.00360359
1:150577491:150578244:clu_33925_-	20	0.0490216	25	0.0476203	0.0638491
1:93325895:93326602:clu_32565_-	21	0.0465809	21	0.0465809	0.0462713
7:23196766:23199458:clu_153490_+	6	0.0204442	6	0.0204442	0.0144614
4:88717054:88722151:clu_94812_+	39	0.0686572	39	0.0686572	0.0647091
9:86288744:86301276:clu_85709_-	74	0.186594	74	0.186594	0.156843
11:60393906:60394946:clu_216227_+	4	0.00191327	4	0.00191327	0.000299511
17:3941055:3941180:clu_135025_-	4	0.00937873	4	0.00937873	0.0186254
8:124562929:124565662:clu_120206_-	2	0.00531503	2	0.00531503	0.00563086
5:132423289:132425514:clu_44052_-	19	0.0196989	19	0.0196989	0.0350182
2:24820114:24820384:clu_204691_-	1	0.00170483	1	0.00170483	0.0051484
20:3802376:3802910:clu_3942_+	2	0.00339721	2	0.00339721	0.00622456
19:3053288:3053391:clu_48269_-	5	0.0579686	5	0.0579686	0.0395639
6:89329957:89333086:clu_22410_-	10	0.022378	10	0.022378	0.0284596
10:73744437:73746630:clu_90786_+	1	0.00589597	1	0.00589597	-0.00367448
14:92704707:92706483:clu_213297_-	3	0.00877859	3	0.00877859	0.00731362
16:84566173:84566525:clu_11925_-	5	0.0129562	5	0.0129562	0.0125363
1:53946549:53951986:clu_168838_+	3	0.00288551	3	0.00288551	0.0080655
10:97321234:97321685:clu_91432_+	2	0.00316606	2	0.00316606	0.00702601
1:2393355:2395784:clu_164774_+	56	0.156177	56	0.156177	0.136039
8:122863539:122873440:clu_40554_+	3	0.0129687	3	0.0129687	0.0116564
7:142099737:142100802:clu_157736_+	31	0.327121	31	0.327121	0.343979
19:58387339:58388137:clu_199591_+	34	0.0757611	34	0.0757611	0.0793927
19:23359917:23360758:clu_52557_-	12	0.0124399	12	0.0124399	0.0157628
20:25302338:25303550:clu_132104_-	4	0.0153199	4	0.0153199	0.0111218
1:162399087:162402739:clu_35687_-	14	0.0177979	14	0.0177979	0.0206903
9:124258085:124301936:clu_202439_+	7	0.00843777	7	0.00843777	-0.00645015
17:7075885:7075985:clu_135509_-	10	0.0235112	10	0.0235112	0.0198343
2:55288355:55291676:clu_205687_-	14	0.0138944	14	0.0138944	0.00605441
4:158710670:158710762:clu_146797_-	7	0.0137757	7	0.0137757	0.0226221
12:6528328:6528679:clu_57449_+	20	0.0346613	20	0.0346613	0.0295814
8:143560771:143561008:clu_41026_+	19	0.0259197	19	0.0259197	0.00610375
11:65640099:65640831:clu_217182_+	13	0.00874398	13	0.00874398	-0.0106178
14:55140363:55142584:clu_75614_+	1	0.00330005	1	0.00330005	-0.00134368
2:218280126:218292466:clu_209791_-	28	0.0855095	28	0.0855095	0.0799107
19:208391:209769:clu_47348_-	0		49	0.187228	0.191041
1:120837224:120838051:clu_170343_+	4	0.00567178	11	0.139631	0.095133
12:6639037:6640060:clu_158842_-	2	0.00976665	2	0.00976665	-0.00271563
12:66161172:66169855:clu_161622_-	18	0.122553	18	0.122553	0.120731
2:87583346:87606593:clu_98773_+	3	0.026048	3	0.026048	0.0225538
16:57186451:57204504:clu_82141_+	18	0.0235953	18	0.0235953	0.0226282
8:143983065:143983312:clu_120714_-	2	0.00708972	2	0.00708972	0.0110005
6:3263759:3264209:clu_112977_+	64	0.367781	64	0.367781	0.385706
6:41149918:41150819:clu_21308_-	2	0.00462105	2	0.00462105	0.0054064
17:9491921:9505038:clu_136006_-	10	0.0445432	10	0.0445432	0.0673449
17:4632261:4632861:clu_135161_-	6	0.0281348	6	0.0281348	0.0428667
11:65645080:65645866:clu_217184_+	35	0.0398254	35	0.0398254	0.0381976
8:94866191:94866312:clu_40104_+	76	0.177668	78	0.17759	0.149786
19:15641613:15645719:clu_193720_+	4	0.00846509	4	0.00846509	0.015289
1:184796097:184798079:clu_36292_-	3	0.00472438	3	0.00472438	-0.00134062
16:89893858:89895038:clu_83912_+	3	0.00786785	3	0.00786785	0.00674784
14:20459733:20460192:clu_210850_-	2	0.0231564	2	0.0231564	0.00569418
1:169690794:169691173:clu_35855_-	7	0.00615151	7	0.00615151	0.0152697
16:19710586:19714118:clu_8566_-	8	0.0103683	8	0.0103683	-0.0056302
19:51746681:51746902:clu_55775_-	71	0.181207	71	0.181207	0.157922
22:42619319:42619389:clu_26619_-	33	0.0822847	33	0.0822847	0.0623724
13:114301867:114304789:clu_143675_+	22	0.0157262	22	0.0157262	0.00853457
11:73876575:73876757:clu_125253_-	2	0.00225127	2	0.00225127	-0.00157681
12:10313052:10313410:clu_57941_+	40	0.187086	40	0.187086	0.173772
6:13321095:13326787:clu_19371_-	2	0.00507642	2	0.00507642	0.00663353
8:674047:692478:clu_117854_-	10	0.0186696	10	0.0186696	0.0145179
11:58958324:58968942:clu_123113_-	98	0.231953	98	0.231953	0.236346
17:47223057:47223286:clu_67171_+	41	0.0652868	41	0.0652868	0.0624772
22:42383371:42383480:clu_26434_-	2	0.00205526	2	0.00205526	0.00592099
17:78132214:78132359:clu_69435_+	35	0.0852413	35	0.0852413	0.0856058
12:40348509:40354299:clu_58612_+	28	0.0137626	28	0.0137626	0.00720186
21:33426649:33435813:clu_46488_+	19	0.0155029	19	0.0155029	0.0141683
7:43648652:43729429:clu_180551_-	116	0.311451	116	0.311451	0.323171
19:49294028:49294367:clu_55294_-	5	0.00379189	5	0.00379189	0.00749586
15:68197628:68199541:clu_15831_-	50	0.108956	50	0.108956	0.105102
12:53669948:53672576:clu_160803_-	18	0.0222349	18	0.0222349	0.016087
11:64225869:64226050:clu_123733_-	6	0.0120033	6	0.0120033	-0.000380243
12:53038411:53039635:clu_59263_+	25	0.070747	25	0.070747	0.0820094
20:3964024:3989585:clu_131600_-	28	0.0515033	28	0.0515033	0.018043
9:129828214:129829232:clu_87500_-	170	0.586506	170	0.586506	0.613157
1:161519087:161600701:clu_172597_+	28	0.0338179	28	0.0338179	0.0290963
22:50627052:50627556:clu_27207_-	3	0.00300308	3	0.00300308	0.00683789
10:73045051:73046925:clu_177213_-	3	0.00211823	3	0.00211823	0.000820223
10:101601336:101608835:clu_91696_+	1	0.00389294	1	0.00389294	0.000264648
1:169589869:169590147:clu_35846_-	6	0.0108944	6	0.0108944	0.0100604
8:73027052:73032042:clu_39846_+	7	0.018559	7	0.018559	-0.00675033
16:3058914:3058966:clu_78650_+	5	0.0107892	5	0.0107892	0.0242225
22:23683867:23686831:clu_24796_-	52	0.133172	52	0.133172	0.155938
9:133261374:133262099:clu_87864_-	65	0.121531	65	0.121531	0.0607457
15:64855037:64861483:clu_111295_+	47	0.136966	48	0.137024	0.141269
7:139368022:139376062:clu_157572_+	4	0.00623103	4	0.00623103	0.00283603
1:209779374:209780470:clu_174077_+	77	0.212779	77	0.212779	0.244059
19:42091591:42091867:clu_54043_-	3	0.00590905	3	0.00590905	-0.0011196
9:34647961:34648092:clu_200261_+	3	0.00782206	3	0.00782206	0.010786
5:154867792:154870661:clu_130319_+	28	0.0353107	28	0.0353107	0.035745
16:90167674:90171574:clu_84056_+	0		8	0.125821	0.139788
11:131524:131752:clu_121186_-	0		78	0.237146	0.20644
18:3247587:3253233:clu_12574_+	1	0.00440976	1	0.00440976	-0.000408347
22:17141233:17141393:clu_24127_-	1	0.00376798	1	0.00376798	-4.65112e-05
9:137112029:137112112:clu_88424_-	26	0.0681778	26	0.0681778	0.0539157
17:73209768:73212678:clu_140437_-	9	0.0323249	9	0.0323249	0.0215639
22:38959686:38961387:clu_188503_+	8	0.0328963	8	0.0328963	0.0208406
10:50104143:50106334:clu_90163_+	67	0.17066	74	0.206614	0.203763
16:3054343:3054784:clu_7407_-	49	0.296758	49	0.296758	0.298049
1:93200735:93201892:clu_169547_+	2	0.00269364	2	0.00269364	-0.000341515
19:52781464:52786595:clu_55878_-	26	0.154498	26	0.154498	0.127597
19:13927990:13928127:clu_193346_+	12	0.109155	12	0.109155	0.112817
22:39018698:39018788:clu_188544_+	76	0.352854	76	0.352854	0.367178
19:21573134:21586863:clu_52428_-	13	0.0281884	13	0.0281884	0.0325388
6:3155055:3155625:clu_19140_-	32	0.219985	32	0.219985	0.220531
17:41769677:41771647:clu_138101_-	1	0.00126241	1	0.00126241	0.00100534
1:54216344:54225125:clu_168857_+	82	0.280186	82	0.280186	0.282326
11:36274772:36277089:clu_122546_-	25	0.0375423	25	0.0375423	0.0348975
14:21978724:21978826:clu_74568_+	1	0.00513719	1	0.00513719	0.00734885
5:134143640:134147680:clu_129506_+	8	0.00848521	8	0.00848521	0.00522593
13:112875941:112880546:clu_143457_+	14	0.037669	14	0.037669	0.036528
17:39658820:39659051:clu_66089_+	19	0.101441	19	0.101441	0.0974432
21:45497092:45497599:clu_47172_+	6	0.0109702	6	0.0109702	0.00819548
22:45168246:45171600:clu_189204_+	10	0.0310483	10	0.0310483	0.0404794
20:63571331:63571383:clu_133986_-	18	0.0294605	18	0.0294605	0.0235294
1:150266104:150266285:clu_34051_-	1	0.00259144	1	0.00259144	-0.00714354
2:108588628:108659605:clu_99484_+	1	0.00258105	5	0.0447472	0.0487579
1:158617588:158618039:clu_35295_-	40	0.0425247	40	0.0425247	0.0649789
8:129842205:129849312:clu_120288_-	1	0.00266373	1	0.00266373	-0.0013385
16:533998:536029:clu_78000_+	43	0.172529	43	0.172529	0.163725
20:23083957:23084259:clu_132015_-	27	0.0250985	27	0.0250985	0.0226521
3:53228149:53228276:clu_149480_-	2	0.00571241	2	0.00571241	0.00231247
19:36991299:36991751:clu_195697_+	52	0.0632819	57	0.0627818	0.0722214
7:143621020:143643864:clu_157894_+	26	0.0829801	26	0.0829801	0.0977818
3:71772828:71781467:clu_149775_-	11	0.049217	18	0.0741291	0.0600377
8:144099373:144099468:clu_120892_-	6	0.0144196	6	0.0144196	0.0140375
19:35648403:35651233:clu_195412_+	3	0.00624996	3	0.00624996	-0.00166378
7:37685298:37685460:clu_153823_+	2	0.00644094	2	0.00644094	0.00678234
3:134176039:134183002:clu_150981_-	10	0.0228572	10	0.0228572	-0.0013338
5:151063747:151080880:clu_44795_-	12	0.0258183	12	0.0258183	0.0243867
14:91189170:91196375:clu_76690_+	16	0.0465744	16	0.0465744	0.0160706
19:18340715:18342859:clu_194447_+	2	0.00159623	2	0.00159623	0.00505568
17:18021857:18024624:clu_136310_-	2	0.00309533	2	0.00309533	-0.000567062
9:122378015:122378433:clu_202374_+	2	0.00492322	2	0.00492322	0.0126196
1:1705732:1707409:clu_27522_-	22	0.052702	22	0.052702	0.0555658
19:49101471:49104634:clu_197798_+	2	0.0033096	2	0.0033096	0.00381053
17:34980622:34983002:clu_65606_+	6	0.0102614	6	0.0102614	0.00757221
3:42563686:42563765:clu_148160_-	12	0.0407782	12	0.0407782	0.0444833
14:21230366:21230958:clu_210869_-	21	0.0767088	21	0.0767088	0.0432654
19:13149091:13149499:clu_50745_-	8	0.0369484	8	0.0369484	0.0633732
1:19374455:19378540:clu_29259_-	18	0.0209963	18	0.0209963	0.0172723
21:39380552:39390698:clu_46774_+	2	0.00719111	2	0.00719111	0.00494995
1:243186422:243191018:clu_37963_-	7	0.0116412	7	0.0116412	0.00356906
12:52675440:52675522:clu_160642_-	83	0.174868	83	0.174868	0.174385
4:75662049:75662213:clu_145423_-	4	0.00917949	4	0.00917949	0.00666475
5:136062687:136063186:clu_129610_+	2	0.00867997	2	0.00867997	-0.0130753
9:137101912:137102223:clu_203953_+	11	0.0183993	11	0.0183993	0.0169269
1:6462970:6464375:clu_28250_-	3	0.00428503	3	0.00428503	0.00376255
19:48232493:48234403:clu_54974_-	47	0.0688579	47	0.0688579	0.0822551
7:100856722:100856868:clu_156447_+	22	0.0304516	22	0.0304516	0.0383326
19:9420218:9434798:clu_49944_-	41	0.100521	41	0.100521	0.0941542
7:38247632:38249243:clu_180433_-	37	0.0865189	37	0.0865189	0.077291
19:39125919:39169532:clu_196065_+	5	0.0081407	5	0.0081407	0.0189926
1:25228235:25232104:clu_29729_-	3	0.00467745	3	0.00467745	0.0120487
19:11576588:11576794:clu_50410_-	1	0.00483046	1	0.00483046	-0.00195232
2:112584649:112585974:clu_99643_+	55	0.0759748	56	0.0755792	0.065085
22:42127634:42127842:clu_26490_-	49	0.0472055	49	0.0472055	0.0479408
1:3497119:3497233:clu_28066_-	5	0.009192	5	0.009192	0.0131098
12:57783283:57786163:clu_60018_+	22	0.0194079	22	0.0194079	0.0165726
21:45223577:45225547:clu_47138_+	4	0.00887021	4	0.00887021	0.0191857
1:224456921:224459124:clu_174434_+	21	0.0379664	21	0.0379664	0.0452992
2:184596376:184596602:clu_208931_-	2	0.00558654	2	0.00558654	0.00289072
8:41758137:41797512:clu_118991_-	70	0.210804	70	0.210804	0.234327
11:411640:411765:clu_121324_-	4	0.0221933	4	0.0221933	0.0200534
4:39454225:39454864:clu_144753_-	29	0.0269293	29	0.0269293	0.0107868
22:20056013:20063338:clu_186750_+	100	0.172455	100	0.172455	0.206576
11:118313874:118314448:clu_219349_+	86	0.265242	86	0.265242	0.249076
12:8790263:8791534:clu_57786_+	3	0.0309449	3	0.0309449	0.0374356
8:141173741:141175200:clu_40850_+	5	0.0175201	5	0.0175201	0.0305613
5:91202700:91242941:clu_43473_-	40	0.03994	40	0.03994	0.0353538
20:2656895:2657081:clu_3839_+	13	0.0836459	13	0.0836459	0.119525
9:132271808:132274556:clu_87756_-	7	0.0175883	7	0.0175883	-0.00815839
8:132842875:132843032:clu_40754_+	15	0.0155684	15	0.0155684	0.0151701
1:182383930:182384051:clu_36204_-	241	0.693185	241	0.693185	0.691373
1:155308965:155310064:clu_171802_+	8	0.00622272	8	0.00622272	0.00598351
3:58428614:58429708:clu_149641_-	1	0.00197511	1	0.00197511	-0.00216912
1:6449091:6451603:clu_165051_+	52	0.134431	52	0.134431	0.133579
7:100049841:100051478:clu_156094_+	20	0.0123435	20	0.0123435	-0.00315311
16:57668405:57673321:clu_82179_+	4	0.030691	4	0.030691	0.0394646
19:55388048:55388243:clu_199149_+	3	0.0125466	3	0.0125466	-0.0214624
2:47162653:47170734:clu_205545_-	4	0.00612631	4	0.00612631	0.0169815
19:7682322:7682650:clu_191689_+	7	0.0211852	7	0.0211852	0.0394635
1:157681099:157683217:clu_35258_-	13	0.00923431	13	0.00923431	0.0192225
16:89762022:89764890:clu_12323_-	275	0.319472	276	0.319464	0.281035
9:137102344:137102940:clu_203953_+	14	0.0322331	14	0.0322331	0.0213436
17:82229106:82235983:clu_69989_+	8	0.0309566	8	0.0309566	0.0215435
16:1309773:1312397:clu_78239_+	19	0.0468768	19	0.0468768	0.0234649
10:131934555:131940031:clu_92534_+	5	0.0113046	5	0.0113046	0.00106066
1:205663618:205664485:clu_36846_-	1	0.00340109	1	0.00340109	0.000853214
12:54292316:54292729:clu_160828_-	5	0.0104578	5	0.0104578	0.00303757
7:36514707:36522039:clu_180394_-	8	0.0224924	8	0.0224924	0.0229881
17:4785659:4785937:clu_135218_-	6	0.00650675	6	0.00650675	0.0118857
22:43159420:43161052:clu_189147_+	7	0.0128062	7	0.0128062	0.0119369
1:173864704:173865229:clu_35970_-	2	0.00197034	2	0.00197034	0.00782844
12:128957643:128982929:clu_62401_+	9	0.0202811	9	0.0202811	0.000372017
19:47360070:47366981:clu_197296_+	11	0.0154836	11	0.0154836	0.00842093
19:16154019:16154144:clu_193829_+	6	0.0225337	6	0.0225337	0.0151381
19:52297223:52297790:clu_198408_+	30	0.154339	32	0.155643	0.186573
13:40934028:40943842:clu_17650_-	193	0.497326	193	0.497326	0.470215
3:46925535:46926782:clu_148381_-	15	0.0172429	15	0.0172429	0.0114148
4:143749310:143761244:clu_95574_+	192	0.566825	192	0.566825	0.544413
17:2365341:2371262:clu_63116_+	10	0.0106122	10	0.0106122	0.0150457
12:62325933:62335166:clu_60064_+	46	0.0421768	46	0.0421768	0.0380834
4:15722934:15737787:clu_93604_+	189	0.71729	190	0.717152	0.6942
2:9412405:9414178:clu_204377_-	11	0.034482	11	0.034482	0.0418267
11:47358128:47358207:clu_122790_-	3	0.00660279	3	0.00660279	0.00990128
17:6650078:6650356:clu_135454_-	1	0.00390401	1	0.00390401	0.00201314
14:24307515:24308479:clu_211339_-	1	0.0056226	1	0.0056226	0.00698206
14:22604079:22605787:clu_74652_+	1	0.00335276	1	0.00335276	0.007114
7:128578933:128579999:clu_157181_+	8	0.0084437	8	0.0084437	-0.0024209
11:114217540:114218122:clu_219208_+	15	0.0372921	15	0.0372921	0.0448853
1:42746852:42747253:clu_31254_-	13	0.0299334	13	0.0299334	0.0130703
1:226961562:226965242:clu_174536_+	3	0.00455946	3	0.00455946	0.00069526
3:58412963:58424752:clu_105426_+	23	0.0270901	23	0.0270901	0.0336858
1:1482614:1485016:clu_164524_+	30	0.0438391	30	0.0438391	0.0303236
18:50267663:50272677:clu_109071_-	15	0.0206297	15	0.0206297	0.0142419
19:829706:830708:clu_189899_+	25	0.0929602	25	0.0929602	0.0652326
19:11447618:11447723:clu_192680_+	35	0.222341	35	0.222341	0.25859
1:160211650:160213110:clu_172374_+	3	0.00823299	3	0.00823299	0.00236513
3:9970661:9973628:clu_147334_-	10	0.0106843	12	0.0307362	0.0343447
8:70170379:70174756:clu_119477_-	7	0.0153271	7	0.0153271	-0.00309691
7:72694822:72713621:clu_181309_-	3	0.00357644	3	0.00357644	0.00475178
1:40040783:40059334:clu_168046_+	1	0.00239744	1	0.00239744	0.00223643
10:101586156:101587122:clu_178182_-	11	0.0147736	11	0.0147736	-0.00467299
17:81510276:81510329:clu_141521_-	3	0.00940464	3	0.00940464	0.00950937
14:22880720:22880879:clu_74716_+	23	0.0395365	23	0.0395365	0.0338592
1:205242044:205268950:clu_173800_+	9	0.0108229	9	0.0108229	0.00324973
9:41172749:41174293:clu_85073_-	0		8	0.0316745	0.0201642
11:61017550:61017819:clu_216254_+	11	0.0219974	11	0.0219974	0.0171332
7:1010143:1028258:clu_179287_-	13	0.00850148	13	0.00850148	0.000116167
12:9669795:9680923:clu_57881_+	55	0.0531207	55	0.0531207	0.0660847
3:119235227:119236853:clu_150327_-	1	0.00264457	1	0.00264457	-0.0030216
22:46248284:46250256:clu_26812_-	13	0.0230002	13	0.0230002	0.00848674
10:45831429:45834016:clu_176472_-	33	0.18365	33	0.18365	0.177748
17:47223424:47223509:clu_67171_+	49	0.110977	49	0.110977	0.0953749
1:2563162:2563235:clu_164827_+	2	0.00413853	2	0.00413853	0.00483447
14:95665076:95668126:clu_76953_+	2	0.00504491	2	0.00504491	0.00159561
10:38095224:38095538:clu_89714_+	1	0.00272865	1	0.00272865	0.00291982
20:57613330:57614887:clu_133625_-	6	0.016254	6	0.016254	0.0182057
3:69105211:69105333:clu_105537_+	0		1	0.0146797	-0.0151753
14:94378640:94379464:clu_213356_-	16	0.031324	16	0.031324	0.0354053
7:157254142:157256914:clu_158428_+	3	0.00154826	3	0.00154826	-0.000176475
8:133060200:133064111:clu_120392_-	14	0.0391717	14	0.0391717	0.0282651
7:56058702:56059544:clu_154296_+	6	0.00655982	6	0.00655982	0.00377232
9:125149921:125153533:clu_86871_-	81	0.146031	82	0.1455	0.166331
2:111208661:111233628:clu_207530_-	13	0.0092953	13	0.0092953	0.0212486
21:44903535:44906915:clu_186149_-	9	0.0144298	9	0.0144298	0.0199479
10:70161931:70170476:clu_176977_-	4	0.0153357	4	0.0153357	-0.00285591
16:88951118:88951186:clu_83792_+	3	0.00433722	3	0.00433722	0.0051987
19:17228309:17229009:clu_193895_+	46	0.0881332	46	0.0881332	0.0471264
11:66002513:66003626:clu_217482_+	12	0.0151234	12	0.0151234	-0.00197669
3:52814363:52816884:clu_149465_-	24	0.0152755	24	0.0152755	0.0018727
15:43082716:43085984:clu_14821_-	1	0.00240532	1	0.00240532	-0.00134788
12:120210690:120210786:clu_163157_-	19	0.062357	19	0.062357	0.0716146
1:161707343:161710475:clu_172659_+	165	0.350222	165	0.350222	0.344552
19:48040748:48041573:clu_54962_-	11	0.0416195	11	0.0416195	0.0413473
2:218782437:218809623:clu_101996_+	6	0.00700356	6	0.00700356	0.0230757
10:102421306:102421787:clu_91790_+	1	0.00653615	1	0.00653615	0.0145146
15:70057658:70058150:clu_15883_-	9	0.0748116	9	0.0748116	0.0754052
2:99155051:99161957:clu_99246_+	12	0.0126828	12	0.0126828	0.00616354
7:4788294:4788840:clu_152977_+	2	0.00352326	2	0.00352326	-0.00098351
6:169663649:169664166:clu_23968_-	15	0.00997863	15	0.00997863	0.00254697
19:55324865:55325272:clu_56689_-	11	0.0171742	11	0.0171742	0.00791522
22:43133486:43141162:clu_26660_-	22	0.0315381	22	0.0315381	0.0263288
13:19662081:19663040:clu_142084_+	11	0.00704849	11	0.00704849	0.020622
5:181320878:181321652:clu_131214_+	0		42	0.165788	0.172871
5:177460703:177462232:clu_45465_-	42	0.274714	42	0.274714	0.26681
5:181247386:181257187:clu_131235_+	26	0.0369017	26	0.0369017	0.0585154
18:79718016:79728907:clu_13770_+	6	0.00757596	6	0.00757596	0.00432058
20:56359191:56365087:clu_5931_+	80	0.501504	80	0.501504	0.51401
16:69990873:69996069:clu_11332_-	10	0.0067251	10	0.0067251	0.00711043
12:79805768:79807226:clu_161880_-	12	0.0266201	12	0.0266201	0.0284703
19:39435708:39435848:clu_53584_-	2	0.00262971	2	0.00262971	0.00137805
2:230186079:230209931:clu_210160_-	10	0.0287608	10	0.0287608	0.034319
4:38998909:39032226:clu_144697_-	24	0.049183	24	0.049183	0.0384617
19:14406960:14407188:clu_193296_+	7	0.0148843	7	0.0148843	0.0259028
5:136049580:136052907:clu_129607_+	84	0.180617	84	0.180617	0.158199
8:143921978:143922159:clu_120805_-	5	0.00411424	5	0.00411424	0.0107314
12:49559535:49559729:clu_160374_-	2	0.00132399	2	0.00132399	-0.00483575
12:113163019:113163132:clu_162898_-	18	0.0219411	18	0.0219411	0.018113
11:69054097:69054721:clu_218084_+	3	0.00545008	3	0.00545008	-0.0029281
5:154818981:154819238:clu_44898_-	8	0.00490985	8	0.00490985	0.0102804
5:177509575:177509802:clu_45356_-	3	0.0141783	3	0.0141783	0.0149483
20:34077245:34078505:clu_4823_+	7	0.0109938	7	0.0109938	0.0037922
22:19201493:19202256:clu_24294_-	45	0.0941856	45	0.0941856	0.100391
14:75018980:75046376:clu_212823_-	5	0.00599936	5	0.00599936	0.0038741
19:54874323:54875267:clu_199042_+	1	0.00486606	1	0.00486606	0.00224552
5:141639021:141639464:clu_129944_+	8	0.00926256	8	0.00926256	0.00122612
9:133473250:133473415:clu_87904_-	2	0.00881356	2	0.00881356	0.00351629
20:1572037:1578338:clu_131336_-	174	0.85217	174	0.85217	0.841734
5:70997426:70998724:clu_42714_-	10	0.182002	28	0.308469	0.308824
8:6499929:6621454:clu_38360_+	1	0.0013475	1	0.0013475	0.00845666
2:99360549:99363645:clu_99264_+	12	0.00921732	12	0.00921732	0.00836817
9:95875154:95875226:clu_86016_-	143	0.360921	143	0.360921	0.30558
6:3016985:3019479:clu_112943_+	9	0.0147775	9	0.0147775	0.011586
17:45137988:45138276:clu_66911_+	85	0.35774	87	0.3572	0.310033
17:76473105:76473252:clu_141046_-	1	0.00561276	1	0.00561276	0.001931
9:75133401:75134346:clu_201145_+	38	0.0682268	38	0.0682268	0.077184
9:137050538:137050902:clu_88408_-	11	0.0101853	11	0.0101853	0.0141954
19:53875370:53875477:clu_198713_+	4	0.00536851	4	0.00536851	0.0211949
8:56074159:56074381:clu_119269_-	55	0.150586	58	0.15074	0.119739
17:50136197:50139263:clu_139397_-	9	0.0353345	9	0.0353345	0.0340559
5:126814214:126818922:clu_129292_+	2	0.0013718	2	0.0013718	0.0045747
11:118999109:119010764:clu_219430_+	10	0.0183778	10	0.0183778	0.0137161
2:85561644:85579009:clu_98646_+	18	0.0304328	18	0.0304328	0.0416436
3:195688797:195699030:clu_107882_+	12	0.017264	12	0.017264	0.0137533
19:48813730:48815037:clu_55164_-	1	0.00448857	1	0.00448857	-0.00451989
16:15873627:15879804:clu_8323_-	4	0.00884188	4	0.00884188	-0.00628904
11:62567528:62570965:clu_123376_-	50	0.136206	50	0.136206	0.0851956
4:6880121:6880183:clu_93391_+	6	0.0230023	6	0.0230023	0.0121992
16:68558124:68558375:clu_82731_+	2	0.00506598	2	0.00506598	0.00231002
9:36142091:36147786:clu_200426_+	35	0.055663	35	0.055663	0.0560458
7:90355230:90372155:clu_155756_+	12	0.0130789	12	0.0130789	-0.00249167
2:3510136:3513857:clu_204289_-	22	0.03885	22	0.03885	0.0437726
6:158708391:158725503:clu_117464_+	21	0.075625	21	0.075625	0.0477434
22:42383616:42383734:clu_26530_-	13	0.00977206	13	0.00977206	0.0113652
7:37848502:37850260:clu_153823_+	7	0.0138728	7	0.0138728	0.00292544
1:109281046:109281137:clu_32858_-	1	0.00836455	1	0.00836455	-0.00176238
1:109671382:109689078:clu_169916_+	75	0.216953	75	0.216953	0.222972
3:46941065:46948138:clu_148381_-	13	0.00846831	13	0.00846831	0.0157231
7:101092621:101092716:clu_156497_+	3	0.00656935	3	0.00656935	-0.0083191
5:150392790:150393372:clu_130167_+	9	0.0352069	9	0.0352069	0.0424027
14:92941013:92941070:clu_213315_-	9	0.0302529	9	0.0302529	0.0178388
17:18093973:18103801:clu_64649_+	4	0.00847217	4	0.00847217	0.00649382
9:5361888:5431897:clu_84271_-	7	0.00866832	7	0.00866832	0.00107888
19:984563:985865:clu_189974_+	4	0.00671692	4	0.00671692	0.00968798
19:8209494:8251076:clu_191985_+	5	0.00861027	5	0.00861027	-0.00252696
15:59664120:59668103:clu_15434_-	15	0.0997633	15	0.0997633	0.0895038
19:548677:548922:clu_189750_+	4	0.0297286	4	0.0297286	0.0153599
1:156743123:156743257:clu_35200_-	0		2	0.0239443	-0.0448792
20:56360200:56360268:clu_5931_+	4	0.00800896	4	0.00800896	0.00879687
2:240578473:240578566:clu_102725_+	5	0.0124636	5	0.0124636	0.0147853
2:120252980:120278618:clu_99824_+	12	0.0268243	12	0.0268243	0.0190244
20:17970370:17988166:clu_4272_+	7	0.0127377	7	0.0127377	0.00963505
12:48701073:48705768:clu_160208_-	7	0.00466722	7	0.00466722	-0.00729877
19:19799450:19806031:clu_52345_-	133	0.686588	142	0.684995	0.707376
19:10339245:10339539:clu_49994_-	56	0.113784	56	0.113784	0.120675
21:41382564:41395587:clu_46786_+	1	0.00207038	1	0.00207038	0.00352077
11:61265212:61268922:clu_123255_-	2	0.00134218	2	0.00134218	-0.00835903
6:89329957:89335302:clu_22410_-	18	0.0341875	18	0.0341875	0.0165708
3:122556121:122558434:clu_150473_-	85	0.203796	86	0.203964	0.208887
10:71750575:71750703:clu_90577_+	2	0.00570366	2	0.00570366	0.000656212
1:150572260:150572559:clu_34143_-	6	0.00420313	6	0.00420313	-0.00254243
1:224356993:224360495:clu_174399_+	24	0.0365499	24	0.0365499	0.0648304
12:50732536:50734135:clu_59075_+	17	0.0259402	18	0.0251528	0.0248722
11:86001158:86003366:clu_125601_-	1	0.00198872	1	0.00198872	0.00711574
2:3500987:3513857:clu_204289_-	1	0.00281315	1	0.00281315	0.00389341
20:44211077:44214888:clu_5430_+	3	0.00582984	3	0.00582984	0.00309462
20:25195867:25209849:clu_4444_+	9	0.00365927	9	0.00365927	0.0109869
7:44485284:44490409:clu_180642_-	1	0.00392939	1	0.00392939	0.00286195
22:42584614:42584806:clu_26614_-	0		1	0.00429354	-0.0205021
20:1937865:1937994:clu_3814_+	1	0.00191515	1	0.00191515	0.00655402
1:55071635:55071814:clu_31893_-	2	0.00950029	2	0.00950029	-0.00763183
10:49994429:50001996:clu_90139_+	2	0.00762233	6	0.0614951	0.0747967
9:137102537:137102698:clu_203953_+	14	0.0174125	14	0.0174125	0.00854258
3:67375859:67400731:clu_149720_-	24	0.0611999	24	0.0611999	0.0552417
8:23115616:23116696:clu_38746_+	1	0.00493071	1	0.00493071	0.0106086
12:109477764:109481637:clu_61102_+	29	0.0335731	29	0.0335731	0.026612
12:68432679:68433284:clu_161669_-	14	0.0616824	14	0.0616824	0.0550862
3:126439727:126459653:clu_150612_-	16	0.0435758	16	0.0435758	0.0524322
2:112584486:112585974:clu_99643_+	52	0.0711994	52	0.0711994	0.0777623
22:23614214:23616853:clu_24807_-	4	0.00576917	4	0.00576917	0.00796596
17:81510506:81510557:clu_141638_-	13	0.0623318	13	0.0623318	0.0673156
19:8521339:8521399:clu_49765_-	5	0.0100744	5	0.0100744	0.0220098
8:89758233:89765341:clu_40038_+	5	0.00724077	5	0.00724077	0.0148611
22:23313021:23314552:clu_187190_+	63	0.255396	63	0.255396	0.256203
3:146520180:146521544:clu_151229_-	2	0.00349169	2	0.00349169	0.00355171
16:12665115:12704624:clu_8087_-	6	0.00819709	6	0.00819709	-0.00173592
10:45757139:45759315:clu_89947_+	60	0.12186	79	0.259383	0.29227
12:12554659:12562117:clu_159482_-	1	0.00575044	1	0.00575044	0.000121207
10:91222983:91240484:clu_91177_+	5	0.00841716	5	0.00841716	0.0157424
11:2316312:2316463:clu_214739_+	3	0.00783561	3	0.00783561	-0.00804091
2:89085472:89085642:clu_206728_-	16	0.0295525	16	0.0295525	0.0227442
17:5368468:5373314:clu_63572_+	46	0.0410444	46	0.0410444	0.0513823
5:140552184:140557147:clu_44419_-	6	0.00967305	6	0.00967305	0.01252
15:90945063:90946684:clu_112601_+	18	0.0271147	18	0.0271147	0.0356422
1:46303820:46309101:clu_168573_+	29	0.0581963	29	0.0581963	0.053375
19:6372878:6374278:clu_191426_+	0		1	0.0126786	-0.0100385
19:54099980:54100756:clu_56175_-	26	0.198148	26	0.198148	0.13933
7:22813185:22822677:clu_180102_-	161	0.320747	161	0.320747	0.319005
15:74801102:74801522:clu_111719_+	3	0.00527031	3	0.00527031	-0.0030584
17:77454363:77482144:clu_69335_+	11	0.0472004	11	0.0472004	0.031082
11:17315475:17330134:clu_215321_+	38	0.0619563	38	0.0619563	0.0345664
13:112880649:112881876:clu_143457_+	8	0.0520245	8	0.0520245	0.0457772
4:168379504:168384612:clu_146875_-	89	0.450198	90	0.449979	0.461687
12:6534861:6536925:clu_57453_+	22	0.0561245	22	0.0561245	0.0642066
3:20145074:20146316:clu_103611_+	10	0.00943982	10	0.00943982	0.00412699
19:45079279:45090107:clu_196856_+	3	0.00360872	3	0.00360872	0.00803478
12:122866077:122866976:clu_163651_-	16	0.0206016	16	0.0206016	0.0263212
19:38724565:38725859:clu_195972_+	14	0.0152547	14	0.0152547	0.0318845
2:97580568:97584944:clu_207094_-	28	0.0274477	28	0.0274477	0.0242127
14:63539689:63542779:clu_212198_-	21	0.052642	21	0.052642	0.039284
22:50201590:50204919:clu_189466_+	5	0.00520934	5	0.00520934	0.0036052
1:65309938:65318327:clu_169082_+	3	0.0121007	3	0.0121007	0.0175921
18:62581280:62581809:clu_13549_+	28	0.0336191	28	0.0336191	0.0502066
18:677444:677743:clu_108310_-	3	0.00760441	3	0.00760441	0.00174712
19:21405856:21413466:clu_194802_+	5	0.00597182	5	0.00597182	0.00980161
2:119367060:119368188:clu_99810_+	21	0.0449311	21	0.0449311	0.0384286
2:148021684:148178700:clu_100235_+	2	0.00615393	2	0.00615393	-0.000124572
8:22621568:22622541:clu_118399_-	2	0.00514248	2	0.00514248	0.00379241
7:149764678:149770440:clu_184592_-	2	0.0046651	2	0.0046651	-0.00112731
10:131959150:131959225:clu_92538_+	29	0.202335	29	0.202335	0.247135
9:137105916:137106125:clu_203952_+	3	0.00457239	3	0.00457239	0.0114
22:16602215:16614077:clu_186479_+	6	0.154724	6	0.154724	0.134959
4:128082305:128091347:clu_95393_+	46	0.0641303	48	0.0670733	0.0438656
5:464152:464290:clu_126921_+	16	0.0145788	16	0.0145788	0.012571
6:42050586:42051357:clu_115159_+	4	0.0118163	4	0.0118163	-0.00271288
11:64354170:64355194:clu_216726_+	2	0.00445882	2	0.00445882	0.00207452
17:36211890:36212293:clu_65706_+	27	0.13943	27	0.13943	0.133596
12:7115219:7115386:clu_57615_+	2	0.00614667	2	0.00614667	0.00637593
17:36578192:36579245:clu_65750_+	1	0.00282119	1	0.00282119	0.00362753
17:78137323:78137717:clu_69446_+	12	0.0225724	12	0.0225724	0.0163314
12:56712895:56713062:clu_161101_-	188	0.714573	191	0.714513	0.711989
19:991128:991227:clu_189976_+	12	0.0116072	12	0.0116072	0.0219808
19:1038166:1038873:clu_189805_+	89	0.45188	89	0.45188	0.439126
16:3069163:3081682:clu_78651_+	1	0.00410253	1	0.00410253	-0.00629137
10:22567889:22573311:clu_175965_-	3	0.00268334	3	0.00268334	0.00452497
4:1395230:1395413:clu_93006_+	141	0.321634	146	0.320719	0.329769
11:60922043:60922126:clu_216268_+	9	0.0182544	9	0.0182544	-0.00555349
20:63571229:63571281:clu_133986_-	21	0.0232947	21	0.0232947	0.0185333
12:9648933:9655873:clu_57879_+	131	0.673866	133	0.6737	0.6621
8:143560771:143561014:clu_41026_+	16	0.0257362	16	0.0257362	0.0220189
6:3324002:3410188:clu_19154_-	15	0.0334484	15	0.0334484	0.0354898
4:83262655:83267586:clu_145637_-	10	0.0176417	10	0.0176417	0.0279734
1:226161689:226164789:clu_37454_-	1	0.00280642	1	0.00280642	0.00870582
15:42495713:42511833:clu_110444_+	5	0.00228468	5	0.00228468	0.000813883
16:70130544:70132151:clu_82913_+	0		4	0.032508	0.020353
6:169779295:169781330:clu_117758_+	9	8.31479e-05	9	8.31479e-05	0.00459667
7:1153224:1155453:clu_179366_-	11	0.0116735	11	0.0116735	0.00513993
11:118196821:118197998:clu_126238_-	2	0.0022818	5	0.0274348	0.0285452
12:52608452:52609247:clu_160659_-	73	0.100424	73	0.100424	0.061288
16:89914577:89914713:clu_84050_+	10	0.00940738	10	0.00940738	0.0167266
19:48223868:48230438:clu_54974_-	16	0.0239759	16	0.0239759	0.0450861
10:71695035:71695418:clu_90546_+	19	0.0413155	19	0.0413155	0.0316162
12:9257991:9260614:clu_57837_+	250	0.531877	250	0.531877	0.513268
11:613611:613785:clu_121416_-	15	0.0183303	15	0.0183303	0.0127527
12:14942511:14942570:clu_159546_-	3	0.008076	3	0.008076	0.00531997
16:3233836:3234636:clu_7472_-	6	0.00648397	6	0.00648397	0.00163887
12:124912890:124913119:clu_163886_-	86	0.703596	86	0.703596	0.668944
4:15715361:15715707:clu_93603_+	12	0.0176413	12	0.0176413	0.0268966
19:3976286:3976341:clu_48597_-	8	0.0223235	8	0.0223235	0.00947486
19:49812685:49812996:clu_55476_-	6	0.00993265	6	0.00993265	0.0119436
4:15703332:15707511:clu_93602_+	4	0.006066	4	0.006066	-0.00700731
11:117207160:117207662:clu_126157_-	14	0.00931541	14	0.00931541	0.00357766
2:201136107:201140357:clu_101254_+	23	0.021585	23	0.021585	0.0123731
17:80263778:80273241:clu_69624_+	1	0.00381932	1	0.00381932	-0.00385993
16:90156091:90158098:clu_83941_+	3	0.0027871	3	0.0027871	-0.00489043
3:121631982:121632101:clu_150403_-	15	0.0306926	15	0.0306926	0.0292985
17:1734173:1735572:clu_63031_+	8	0.0187062	8	0.0187062	0.0326251
1:3773728:3775299:clu_164944_+	11	0.0205256	11	0.0205256	0.0198791
20:63694488:63694741:clu_6378_+	7	0.00821277	7	0.00821277	0.00663215
22:36233455:36237061:clu_25607_-	1	0.00439914	1	0.00439914	0.00552027
2:69806498:69807906:clu_98183_+	3	0.00838491	3	0.00838491	0.0123872
1:40509790:40514515:clu_168112_+	2	0.005766	2	0.005766	0.0053968
5:94702576:94708225:clu_128881_+	58	0.0956797	58	0.0956797	0.0995803
7:2906838:2910050:clu_179479_-	18	0.13188	18	0.13188	0.109271
1:101075716:101077363:clu_169701_+	1	0.001619	1	0.001619	-0.00431067
1:200990723:200990917:clu_36551_-	2	0.00181646	2	0.00181646	-0.00677186
12:109945349:109947256:clu_162564_-	10	0.0166199	10	0.0166199	0.018303
5:179617911:179617989:clu_45669_-	1	0.00414632	1	0.00414632	-0.00601796
6:130146181:130154825:clu_23081_-	1	0.00293273	1	0.00293273	0.018918
7:7568123:7572436:clu_153320_+	46	0.076965	46	0.076965	0.0878557
1:155688201:155688659:clu_34764_-	6	0.00605854	6	0.00605854	-0.00347767
19:6365639:6366258:clu_191416_+	4	0.0148916	4	0.0148916	0.0195846
20:10420758:10428730:clu_131833_-	2	0.00649974	2	0.00649974	0.0140151
1:182806232:182806419:clu_173198_+	18	0.041965	18	0.041965	0.0609015
14:73459305:73462529:clu_212572_-	27	0.0374759	27	0.0374759	0.0391925
10:97446353:97450357:clu_91458_+	13	0.00763283	13	0.00763283	0.00874646
11:613595:613785:clu_121416_-	11	0.013268	11	0.013268	0.00779101
4:184764925:184765891:clu_147048_-	8	0.025119	8	0.025119	0.0301066
3:52259872:52266952:clu_149330_-	1	0.00180697	1	0.00180697	0.00155251
16:75395209:75411141:clu_11721_-	2	0.00436871	2	0.00436871	0.00694115
7:74215010:74215947:clu_155019_+	26	0.0560927	26	0.0560927	0.0664275
12:121228866:121229034:clu_61764_+	7	0.00607104	7	0.00607104	0.00635909
1:88887367:88891483:clu_32437_-	4	0.0189768	4	0.0189768	0.0429806
2:144517419:144519939:clu_208166_-	4	0.00789522	4	0.00789522	0.0212874
2:55578342:55579679:clu_205704_-	1	0.00457924	1	0.00457924	0.0131868
5:100886600:100895654:clu_43679_-	5	0.00626688	5	0.00626688	0.00347212
5:179837885:179840872:clu_45706_-	45	0.050017	45	0.050017	0.0437982
11:60179965:60181581:clu_123179_-	33	0.0802071	33	0.0802071	0.0550484
21:46444821:46445284:clu_47313_+	7	0.00454008	7	0.00454008	-0.00211021
22:37299009:37299226:clu_188178_+	2	0.00506373	2	0.00506373	0.00475593
3:139423114:139444294:clu_106892_+	23	0.0451168	23	0.0451168	0.00695648
19:54200893:54201160:clu_198716_+	60	0.406053	60	0.406053	0.399448
12:7746423:7747318:clu_159105_-	2	0.00229636	2	0.00229636	0.00774814
22:50627792:50627898:clu_27207_-	1	0.0061357	1	0.0061357	0.00931934
2:241315982:241317499:clu_102833_+	137	0.337302	137	0.337302	0.312265
11:60175611:60178260:clu_123179_-	12	0.0173916	12	0.0173916	0.0236245
2:219235746:219235819:clu_102059_+	1	0.00335531	1	0.00335531	-0.00932212
11:8683917:8684006:clu_215064_+	8	0.009395	8	0.009395	0.017197
7:102433661:102436184:clu_156609_+	66	0.257199	66	0.257199	0.248281
19:17050176:17052825:clu_51607_-	5	0.00898775	5	0.00898775	0.0063717
8:123810351:123815194:clu_40604_+	4	0.0110778	4	0.0110778	0.0139868
1:55078651:55079538:clu_31895_-	1	0.0032683	1	0.0032683	-0.00187069
3:42835959:42852375:clu_148190_-	10	0.00936246	10	0.00936246	-0.00333916
22:17148560:17159126:clu_24131_-	32	0.14132	32	0.14132	0.141524
11:126408194:126408408:clu_219834_+	29	0.0979865	29	0.0979865	0.0753166
19:45345748:45346544:clu_197012_+	4	0.00572752	4	0.00572752	0.000186425
20:1611713:1619869:clu_131338_-	183	0.849737	183	0.849737	0.839492
4:38796667:38796845:clu_144694_-	6	0.00905836	6	0.00905836	0.00144274
18:35243293:35245262:clu_13153_+	3	0.00800358	3	0.00800358	-0.00698673
2:85401652:85401795:clu_206512_-	1	0.00646868	1	0.00646868	0.00845246
19:35449200:35449714:clu_195294_+	78	0.397072	78	0.397072	0.394632
20:4183654:4186743:clu_4047_+	8	0.035468	8	0.035468	0.0257247
11:321659:321777:clu_214348_+	13	0.0538046	13	0.0538046	0.0717303
17:48059883:48059966:clu_67302_+	2	0.00276828	2	0.00276828	-0.00193861
11:57530234:57530345:clu_123057_-	61	0.0983084	62	0.0982552	0.102205
11:33731468:33736382:clu_122481_-	8	0.0205033	8	0.0205033	0.00462189
3:16320791:16322397:clu_103547_+	30	0.121376	30	0.121376	0.12249
2:85696056:85697596:clu_98656_+	75	0.257925	75	0.257925	0.271855
2:160367391:160407464:clu_208387_-	10	0.00683566	10	0.00683566	0.00676441
22:44190645:44192049:clu_189181_+	42	0.161712	42	0.161712	0.189823
19:57640067:57640704:clu_199481_+	72	0.116044	72	0.116044	0.149823
11:95779135:95779607:clu_125761_-	1	-0.00142578	1	-0.00142578	0.00428667
8:89902837:89909567:clu_40039_+	5	0.00475811	5	0.00475811	0.000604394
16:24154857:24172270:clu_80310_+	3	0.00467504	3	0.00467504	0.00129566
12:108622916:108623467:clu_162467_-	3	0.00652569	3	0.00652569	-0.0069109
14:20469535:20472308:clu_74405_+	9	0.0116901	9	0.0116901	0.0120689
21:43798100:43799570:clu_46972_+	12	0.0342866	12	0.0342866	0.0660619
11:14771987:14775583:clu_215268_+	4	0.00531615	4	0.00531615	0.0108696
1:169540967:169541157:clu_35843_-	5	0.00295637	5	0.00295637	-0.000144082
5:180792033:180792138:clu_45830_-	0		1	0.0132917	-0.0232433
11:114443933:114444541:clu_219215_+	2	0.00414448	2	0.00414448	-0.00838645
1:109671382:109671473:clu_169916_+	82	0.234533	82	0.234533	0.211415
5:94710927:94714777:clu_43539_-	16	0.0193988	16	0.0193988	0.0167956
17:63830913:63831036:clu_68269_+	143	0.449581	143	0.449581	0.427294
12:9857637:9869205:clu_159327_-	148	0.366686	148	0.366686	0.377382
5:122827646:122829598:clu_129241_+	1	0.00252225	1	0.00252225	-0.00557877
6:149370099:149378018:clu_117213_+	4	0.00581699	4	0.00581699	0.00798551
6:85677492:85677954:clu_22305_-	131	0.27306	133	0.273389	0.260087
11:85648089:85650283:clu_218713_+	16	0.00895712	16	0.00895712	-0.00324139
14:89955970:89956578:clu_76647_+	5	0.00856358	5	0.00856358	-0.0014057
1:47229351:47232167:clu_31615_-	115	0.295442	115	0.295442	0.267617
15:85727463:85730513:clu_112286_+	3	0.00559218	3	0.00559218	-0.00403636
16:55519622:55525508:clu_82019_+	2	0.00461566	2	0.00461566	0.000388668
1:203184044:203184576:clu_36686_-	33	0.109078	33	0.109078	0.105601
6:109442629:109442752:clu_116457_+	5	0.0163345	5	0.0163345	0.00800042
1:6450470:6451603:clu_165051_+	40	0.0533115	40	0.0533115	0.0550784
9:89474623:89475485:clu_85790_-	9	0.0127469	9	0.0127469	0.0091215
9:37782137:37783914:clu_84956_-	12	0.0204813	12	0.0204813	0.0245548
12:120579923:120580996:clu_163227_-	145	0.248309	146	0.248103	0.225407
14:64177483:64186424:clu_75809_+	2	0.00877956	2	0.00877956	0.00830594
2:240619031:240629949:clu_102735_+	25	0.055614	25	0.055614	0.0404394
20:3760186:3767663:clu_131592_-	4	0.00510343	4	0.00510343	0.00216901
1:146986431:146989654:clu_170749_+	45	0.112363	47	0.118756	0.0921886
8:109527020:109530080:clu_40442_+	10	0.0080435	10	0.0080435	0.0124733
19:14469814:14469912:clu_193387_+	20	0.0518403	20	0.0518403	0.0640503
11:44618365:44619049:clu_215673_+	17	0.128353	17	0.128353	0.161502
7:150793600:150796366:clu_184687_-	67	0.180867	67	0.180867	0.15563
19:13109838:13110158:clu_50870_-	50	0.132393	50	0.132393	0.0981176
11:72688537:72692753:clu_125108_-	1	0.00461712	1	0.00461712	0.0131793
11:1995998:1996079:clu_121621_-	29	0.0352001	29	0.0352001	0.0324688
19:7693553:7696825:clu_49395_-	1	-0.00040363	1	-0.00040363	0.00538412
1:58522912:58527261:clu_31934_-	6	0.0154241	6	0.0154241	0.0128995
1:6871840:6887654:clu_165096_+	13	0.0156324	13	0.0156324	0.00472366
10:35179276:35206895:clu_89670_+	1	0.00441777	1	0.00441777	-0.00199647
3:184143142:184143442:clu_107572_+	1	0.00323431	1	0.00323431	-0.00385189
1:246842776:246843795:clu_38084_-	124	0.350981	124	0.350981	0.334872
7:56103002:56104226:clu_180872_-	7	0.0134908	7	0.0134908	0.00742822
6:116431193:116433343:clu_116631_+	134	0.162839	135	0.162723	0.163826
1:53271153:53271227:clu_31820_-	1	0.00193608	1	0.00193608	0.00173218
5:176969706:176970742:clu_45340_-	32	0.147924	32	0.147924	0.137171
19:1086046:1086324:clu_190072_+	6	0.0148094	6	0.0148094	-0.00151665
3:37355187:37366080:clu_103888_+	5	0.00679901	5	0.00679901	-0.00891166
10:89003194:89010539:clu_91128_+	3	0.0150555	3	0.0150555	0.0360312
14:91222354:91223679:clu_76689_+	2	0.0176801	2	0.0176801	0.029695
15:81143820:81147295:clu_112053_+	20	0.0280462	20	0.0280462	0.029009
5:179836691:179836986:clu_131123_+	9	0.00822592	9	0.00822592	0.00273427
15:64112684:64123503:clu_111225_+	1	0.00197883	1	0.00197883	-0.000970188
3:16303592:16337112:clu_103547_+	64	0.244515	64	0.244515	0.227913
10:71750575:71750737:clu_177037_-	68	0.179708	68	0.179708	0.201821
15:88893112:88895459:clu_16651_-	61	0.227092	61	0.227092	0.227198
10:6583918:6584118:clu_88874_+	65	0.380146	65	0.380146	0.393443
16:55529947:55531914:clu_82021_+	1	0.00418811	1	0.00418811	-0.00438293
9:133112152:133148963:clu_87854_-	6	0.00877069	6	0.00877069	0.0148843
19:18280338:18280411:clu_52024_-	50	0.189764	50	0.189764	0.180289
3:16264229:16264769:clu_147655_-	37	0.0979102	37	0.0979102	0.103975
7:150796570:150800298:clu_184688_-	6	0.0152802	6	0.0152802	0.0106019
8:19833321:19837052:clu_38637_+	9	0.015926	9	0.015926	0.0056589
11:62516142:62516305:clu_123461_-	0		1	0.00439062	-0.0245368
14:24440492:24440783:clu_75023_+	2	0.00990806	2	0.00990806	0.0045408
7:65974441:65974526:clu_181095_-	1	0.00275381	1	0.00275381	0.0044306
1:12208653:12208882:clu_165595_+	3	0.0234109	3	0.0234109	0.0508724
18:11891470:11893468:clu_108518_-	4	0.0222855	4	0.0222855	0.0183933
12:56133873:56134110:clu_59601_+	5	0.0543598	5	0.0543598	0.0402804
6:24809807:24825226:clu_19613_-	3	0.0097093	3	0.0097093	0.00481891
3:127575809:127575940:clu_150645_-	5	0.00634432	5	0.00634432	-0.00669839
22:35257557:35262323:clu_187961_+	3	0.0115102	3	0.0115102	0.0015317
3:47417207:47417304:clu_148459_-	1	0.00264746	1	0.00264746	0.00250806
19:38734204:38734319:clu_53508_-	13	0.0104352	13	0.0104352	-0.00844099
7:150408488:150408642:clu_158111_+	1	0.00318594	1	0.00318594	-0.00246215
20:25218614:25222838:clu_4447_+	6	0.0171158	6	0.0171158	0.0236446
17:7244245:7244551:clu_135561_-	40	0.124364	40	0.124364	0.104032
15:42389096:42392639:clu_110474_+	5	0.012683	5	0.012683	-0.017491
1:243316893:243330540:clu_175073_+	16	0.0210154	16	0.0210154	0.0265753
5:177502886:177503174:clu_45489_-	69	0.267871	69	0.267871	0.272521
14:24233598:24234107:clu_74825_+	4	0.00594113	4	0.00594113	-0.00706476
19:3053288:3053342:clu_48269_-	4	0.0132547	4	0.0132547	0.0025013
11:119085066:119088255:clu_219462_+	11	0.0436504	11	0.0436504	0.0326048
2:95918042:95919733:clu_206900_-	72	0.150304	89	0.149563	0.153929
12:6638404:6638681:clu_158841_-	11	0.0353099	11	0.0353099	0.0344515
15:83119734:83124672:clu_112162_+	5	0.0101111	5	0.0101111	0.00497202
16:89299845:89299963:clu_12271_-	10	0.00755678	10	0.00755678	0.0100062
3:134597984:134600817:clu_106783_+	135	0.432108	135	0.432108	0.457308
17:81845230:81845627:clu_141683_-	30	0.137583	30	0.137583	0.0989406
9:93111938:93112218:clu_201516_+	8	0.0195588	8	0.0195588	0.0229888
1:6457263:6459999:clu_165050_+	19	0.0213201	19	0.0213201	0.0127355
22:42127634:42128174:clu_26490_-	83	0.111879	85	0.111459	0.12698
2:201234112:201240270:clu_101258_+	5	0.00433591	5	0.00433591	-0.0107458
6:13597016:13599032:clu_113197_+	2	0.00417569	2	0.00417569	0.00394342
6:79003858:79015082:clu_22207_-	2	0.00504524	2	0.00504524	-0.00256207
15:74837435:74837757:clu_16104_-	236	0.873552	256	0.872735	0.872577
13:108286859:108302776:clu_143333_+	20	0.109071	20	0.109071	0.0593787
2:85846563:85847382:clu_206570_-	61	0.121239	61	0.121239	0.131032
11:125608243:125609434:clu_219776_+	4	0.00423431	4	0.00423431	-0.00220435
14:103711567:103715424:clu_213765_-	30	0.048002	30	0.048002	0.0478827
4:169007756:169009948:clu_146895_-	2	0.00395294	2	0.00395294	0.00195951
2:95917927:95919892:clu_206901_-	86	0.199652	111	0.201894	0.147172
10:110900526:110901538:clu_178548_-	5	0.0236885	5	0.0236885	0.0391665
6:53295707:53335255:clu_21930_-	32	0.041935	32	0.041935	0.0355691
9:2170472:2181571:clu_199760_+	14	0.054007	14	0.054007	0.032758
4:128970468:128992167:clu_146366_-	6	0.00852873	6	0.00852873	-0.00310496
17:47839643:47840191:clu_139188_-	7	0.00542162	7	0.00542162	0.000838845
2:6849973:6851450:clu_204318_-	2	0.00357601	2	0.00357601	-0.00436862
4:118704051:118705611:clu_95235_+	3	0.00282041	3	0.00282041	0.00305392
7:150628722:150630058:clu_184671_-	11	0.0158149	11	0.0158149	0.0250407
3:170079897:170082621:clu_107305_+	1	0.00142905	1	0.00142905	0.0149176
8:133466090:133475719:clu_120408_-	7	0.0372281	7	0.0372281	0.0174787
1:63454968:63508528:clu_32042_-	8	0.0145767	8	0.0145767	0.0265296
22:42518728:42519714:clu_26603_-	7	0.00772412	7	0.00772412	0.0257518
19:38290258:38292025:clu_195869_+	8	0.0111318	8	0.0111318	0.0144361
5:119268907:119392816:clu_129190_+	63	0.0504781	63	0.0504781	0.0382376
7:24861769:24863496:clu_180159_-	2	0.00732689	2	0.00732689	-0.00206996
1:155260659:155262086:clu_34754_-	97	0.192466	114	0.192818	0.213821
12:108623611:108624182:clu_162490_-	3	0.0133528	3	0.0133528	0.0187358
14:94390517:94390583:clu_213368_-	2	0.00903675	2	0.00903675	0.0145351
8:97055645:97066009:clu_40170_+	6	0.0236529	6	0.0236529	0.0367627
2:172584637:172586278:clu_100739_+	11	0.0137599	11	0.0137599	0.0184241
1:173866796:173866991:clu_35971_-	1	-0.00322134	1	-0.00322134	0.00714215
4:99863855:99868117:clu_94930_+	7	0.00592736	7	0.00592736	0.0155055
5:67186017:67196552:clu_42636_-	2	0.000240232	2	0.000240232	0.00218259
4:101790950:101855035:clu_94960_+	37	0.107324	37	0.107324	0.075268
12:9833452:9841812:clu_57903_+	3	0.0049726	3	0.0049726	0.0054312
7:23195915:23196680:clu_153490_+	6	0.00490649	6	0.00490649	-0.00693982
19:1038165:1038445:clu_189805_+	30	0.132439	30	0.132439	0.133511
10:122850550:122855645:clu_178837_-	8	0.0127955	8	0.0127955	0.0105605
3:67495940:67508807:clu_149722_-	77	0.315902	77	0.315902	0.30132
11:66276516:66277041:clu_217567_+	3	0.00512866	3	0.00512866	-0.00515635
12:9693115:9694760:clu_57882_+	48	0.0571159	48	0.0571159	0.0493887
10:95711993:95823237:clu_91339_+	16	0.0189406	16	0.0189406	-0.00612268
16:88809706:88810070:clu_12096_-	13	0.0362072	13	0.0362072	0.0299488
22:17104810:17105853:clu_186494_+	14	0.0860937	14	0.0860937	0.0890839
8:107422272:107438213:clu_120005_-	3	0.00507358	3	0.00507358	-0.0131302
5:96740118:96740745:clu_128934_+	240	0.826405	240	0.826405	0.818637
10:100987196:100987313:clu_178145_-	26	0.107163	26	0.107163	0.107799
6:143502565:143503913:clu_23367_-	26	0.0615296	26	0.0615296	0.0563166
14:105488260:105488371:clu_77565_+	11	0.137471	11	0.137471	0.118009
14:105488260:105488331:clu_77565_+	4	0.0416447	4	0.0416447	0.0396151
17:16382238:16382325:clu_64467_+	1	0.00191507	1	0.00191507	-0.0110484
4:987949:1000612:clu_92878_+	10	0.0087493	10	0.0087493	0.0114722
2:152732580:152734994:clu_100341_+	1	0.00568589	1	0.00568589	0.00775859
12:108623941:108624182:clu_162490_-	4	0.0118945	4	0.0118945	-0.00597641
21:45507335:45507424:clu_186278_-	21	0.0598666	21	0.0598666	0.0549374
1:109690366:109690454:clu_169918_+	145	0.482609	145	0.482609	0.449001
1:19357563:19378540:clu_29259_-	14	0.0181193	14	0.0181193	0.019296
20:62199257:62200683:clu_6131_+	93	0.226171	93	0.226171	0.147406
2:86510479:86529218:clu_206582_-	27	0.0393096	27	0.0393096	0.0175418
8:140562634:140572812:clu_120489_-	2	0.00456969	2	0.00456969	0.00938607
1:95234315:95244211:clu_169611_+	80	0.0877455	80	0.0877455	0.0815529
11:117986534:117988382:clu_219322_+	4	0.00969832	4	0.00969832	0.0205762
19:49812736:49813133:clu_55476_-	4	0.00545903	4	0.00545903	0.0061113
16:84565885:84566174:clu_11904_-	4	0.034169	4	0.034169	0.0426362
20:23080939:23083582:clu_132015_-	10	0.0130651	10	0.0130651	0.0113007
11:61904882:61907393:clu_123317_-	5	0.0107873	5	0.0107873	0.0162159
20:35556271:35556973:clu_5058_+	52	0.0478995	52	0.0478995	0.0442598
14:74057265:74064688:clu_76284_+	6	0.0114023	6	0.0114023	0.00390823
22:37769187:37769262:clu_188311_+	4	0.020834	4	0.020834	0.019248
11:64355367:64355601:clu_216727_+	224	0.479082	225	0.478764	0.463842
19:9162960:9163055:clu_192187_+	3	0.00694955	3	0.00694955	0.00416642
2:97532381:97536300:clu_207089_-	15	0.0143374	15	0.0143374	0.00257575
17:48892840:48893409:clu_67378_+	63	0.123728	63	0.123728	0.145222
2:9406438:9406495:clu_204380_-	7	0.0163219	7	0.0163219	0.00786092
17:39719834:39723319:clu_66111_+	6	0.0185462	6	0.0185462	0.0148542
7:142071118:142100802:clu_157736_+	20	0.169749	20	0.169749	0.163523
19:199174:199273:clu_47344_-	0		4	0.0369457	0.0525556
14:54843869:54845768:clu_211964_-	67	0.222664	75	0.22166	0.201284
2:230171767:230172066:clu_210155_-	41	0.0982943	41	0.0982943	0.0863769
2:190509312:190510361:clu_209017_-	6	0.00642045	6	0.00642045	0.00664915
4:56656012:56656344:clu_145245_-	6	0.0201942	6	0.0201942	0.0190549
11:117223308:117224078:clu_126122_-	3	0.00316632	3	0.00316632	0.00672023
16:15696860:15724191:clu_79605_+	18	0.0173606	18	0.0173606	-0.00473389
22:50782351:50783045:clu_27228_-	6	0.00671385	6	0.00671385	0.00770436
7:144200277:144207693:clu_157910_+	23	0.0606131	23	0.0606131	0.0139938
1:172397272:172399819:clu_35930_-	11	0.0135814	11	0.0135814	0.027028
1:222660314:222662056:clu_174324_+	11	0.0230814	11	0.0230814	0.0467534
6:159692863:159693145:clu_23748_-	1	0.00285668	1	0.00285668	0.00502617
3:122496570:122514757:clu_150467_-	21	0.0400058	21	0.0400058	0.0497164
22:36872425:36875804:clu_188110_+	2	0.00577206	2	0.00577206	-0.00409527
2:96828195:96828996:clu_99081_+	1	0.00457958	1	0.00457958	-0.00066725
2:105386540:105398842:clu_207399_-	2	0.00509363	2	0.00509363	0.00710833
19:40619493:40623604:clu_196320_+	25	0.0507908	25	0.0507908	0.0636446
2:74531925:74532820:clu_98463_+	1	0.00215006	1	0.00215006	-0.00624837
8:17972687:17985447:clu_38600_+	5	0.00609186	5	0.00609186	0.00386703
20:58705569:58707123:clu_6030_+	110	0.430654	110	0.430654	0.408481
9:137102537:137102860:clu_203953_+	7	0.00770346	7	0.00770346	0.00348042
17:47826781:47827040:clu_139183_-	14	0.00885463	14	0.00885463	0.0118179
8:18067298:18069792:clu_118250_-	197	0.390317	197	0.390317	0.356172
3:53165215:53178404:clu_105253_+	160	0.374789	161	0.375795	0.377148
6:41150907:41151282:clu_21309_-	3	0.00790867	3	0.00790867	0.00181755
16:85047719:85066900:clu_83483_+	28	0.0256892	28	0.0256892	0.0194661
20:45894741:45894823:clu_5529_+	1	0.00314465	1	0.00314465	-0.0054045
9:127751300:127754082:clu_87038_-	18	0.0512767	18	0.0512767	0.054299
19:18573403:18573662:clu_194332_+	12	0.0185494	12	0.0185494	0.00566962
19:51629076:51629395:clu_55729_-	1	0.00264566	1	0.00264566	-0.00214702
2:3379839:3387620:clu_96286_+	8	0.00917586	8	0.00917586	0.0018759
17:48892910:48893409:clu_67378_+	75	0.152747	75	0.152747	0.178606
14:24305765:24306374:clu_211333_-	13	0.0694387	13	0.0694387	0.0579871
11:73676303:73677545:clu_125234_-	38	0.0309247	38	0.0309247	0.0377947
15:89806809:89815273:clu_16720_-	40	0.280614	40	0.280614	0.226866
1:7771385:7773442:clu_165110_+	6	0.00693679	6	0.00693679	0.00327262
7:7103257:7104394:clu_179920_-	17	0.0342531	17	0.0342531	0.0176491
2:201276968:201284816:clu_101260_+	83	0.0917268	83	0.0917268	0.0741471
2:38779441:38781517:clu_97410_+	5	0.00824332	5	0.00824332	0.00553816
11:107445601:107454450:clu_125874_-	32	0.0466364	32	0.0466364	0.0520266
18:11886560:11886713:clu_108517_-	11	0.055707	11	0.055707	0.0729367
17:35313644:35323148:clu_65632_+	1	0.00173925	1	0.00173925	0.00435735
5:176975471:176982469:clu_45341_-	3	0.00738132	3	0.00738132	0.0128983
1:179085893:179087911:clu_173054_+	36	0.0587081	36	0.0587081	0.028956
19:57809103:57813294:clu_56896_-	40	0.059386	40	0.059386	0.0381883
2:113236164:113236342:clu_99706_+	13	0.0593279	13	0.0593279	0.0609358
20:18159265:18161820:clu_4277_+	75	0.318559	75	0.318559	0.329078
3:48466309:48466630:clu_104495_+	7	0.0115699	7	0.0115699	0.00487406
16:90149125:90156138:clu_83941_+	3	0.00448682	3	0.00448682	-0.00389462
12:50118552:50120036:clu_59024_+	86	0.394065	101	0.394384	0.393285
5:132449689:132470040:clu_129414_+	50	0.0420922	50	0.0420922	0.0619473
15:82989188:82989881:clu_112155_+	6	0.00630686	6	0.00630686	0.00285464
22:38735698:38735858:clu_26011_-	82	0.16641	82	0.16641	0.192317
10:12217467:12230948:clu_89014_+	13	0.0200144	13	0.0200144	0.0165282
3:11829864:11839222:clu_147444_-	10	0.0364089	10	0.0364089	0.0358163
3:124873531:124886931:clu_150566_-	9	0.0122521	9	0.0122521	0.00121794
12:565401:565751:clu_158578_-	3	0.00776711	3	0.00776711	0.0141464
19:17861363:17862206:clu_194286_+	1	0.00242637	1	0.00242637	-0.000902154
9:131486541:131487167:clu_203272_+	4	0.00933532	4	0.00933532	0.0137976
13:41260915:41263485:clu_17685_-	6	0.0168631	6	0.0168631	0.0152891
14:69712056:69712132:clu_76058_+	4	0.00461612	4	0.00461612	0.00199282
4:75914985:75918761:clu_145438_-	194	0.6061	196	0.606069	0.552912
12:7741531:7746331:clu_159105_-	4	0.0100996	4	0.0100996	0.00694762
1:180190543:180194218:clu_173110_+	13	0.0286652	13	0.0286652	0.0181897
2:102731068:102732024:clu_207370_-	9	0.00966616	9	0.00966616	0.0113322
3:9934917:9937562:clu_103229_+	2	0.00440051	2	0.00440051	0.00386515
16:23836092:23836147:clu_80307_+	7	0.0111484	7	0.0111484	0.0093319
3:191370036:191380159:clu_107800_+	19	0.0453575	19	0.0453575	0.0342579
11:117184139:117186130:clu_219257_+	52	0.0586792	52	0.0586792	0.0859017
3:195688797:195689339:clu_107882_+	50	0.0446895	50	0.0446895	0.0721263
5:179825226:179833032:clu_131043_+	3	0.0030405	3	0.0030405	-0.000953504
2:113198884:113199086:clu_99683_+	12	0.0284227	12	0.0284227	0.011155
7:140689725:140694663:clu_157696_+	6	0.0110692	6	0.0110692	0.000746267
8:133539729:133545774:clu_120408_-	10	0.0351033	10	0.0351033	0.0488572
9:89405699:89455888:clu_85790_-	9	0.0126591	9	0.0126591	0.00595362
11:119078997:119079178:clu_219516_+	5	0.0131805	5	0.0131805	0.0201715
2:113627400:113628554:clu_99719_+	6	0.00648026	6	0.00648026	-0.000235825
10:80159195:80161935:clu_177498_-	2	0.00338926	2	0.00338926	0.00613423
3:196470384:196470533:clu_152425_-	3	0.00738478	3	0.00738478	0.00646825
2:8958642:8974359:clu_204362_-	6	0.00455229	6	0.00455229	0.0141429
5:889766:891155:clu_41570_-	1	0.00343685	1	0.00343685	-0.00198503
3:177160988:177197121:clu_151658_-	11	0.0266086	11	0.0266086	0.0447593
11:10799062:10799213:clu_122121_-	4	0.0205444	4	0.0205444	0.0278899
19:54888294:54889649:clu_199043_+	2	0.00376194	2	0.00376194	0.017068
8:144107262:144107463:clu_41175_+	1	0.00376468	1	0.00376468	-0.0118754
19:7679254:7682242:clu_191688_+	2	0.00783999	2	0.00783999	0.00415209
20:63640772:63641063:clu_133983_-	2	0.00691819	2	0.00691819	-0.0087125
21:42848966:42849132:clu_185961_-	123	0.171214	123	0.171214	0.220339
16:90168582:90168971:clu_84055_+	132	0.108607	132	0.108607	0.127345
8:141141324:141142300:clu_40848_+	11	0.0137598	11	0.0137598	0.0169706
18:21655083:21656861:clu_108665_-	103	0.416407	121	0.416843	0.384743
21:37191424:37192112:clu_46701_+	86	0.248916	86	0.248916	0.243339
17:17303817:17304364:clu_64587_+	9	0.020275	9	0.020275	0.0079779
8:67064496:67074243:clu_39783_+	7	0.0164988	7	0.0164988	0.0115633
8:144792140:144792366:clu_120976_-	1	0.00190241	1	0.00190241	-0.00282218
14:103563124:103587274:clu_77356_+	101	0.171307	101	0.171307	0.175878
12:68442141:68451367:clu_161669_-	18	0.0553209	18	0.0553209	0.0449062
6:144150703:144186623:clu_117127_+	11	0.0179364	11	0.0179364	0.00664173
7:107190317:107200162:clu_156999_+	1	0.00356201	1	0.00356201	-0.00690339
11:76661089:76662629:clu_218552_+	39	0.0762063	39	0.0762063	0.037786
6:37371574:37376926:clu_114967_+	3	0.00740524	3	0.00740524	0.00330991
12:783551:784112:clu_57186_+	10	0.0176802	10	0.0176802	0.00584605
20:62938253:62942987:clu_6240_+	2	0.00564415	2	0.00564415	0.00527999
14:24606746:24607341:clu_211371_-	2	0.00391711	2	0.00391711	0.00558623
5:141930274:141933259:clu_129979_+	1	0.00900407	1	0.00900407	0.0217039
13:46126282:46126577:clu_17786_-	5	0.0203125	5	0.0203125	0.0475431
7:130944447:130945720:clu_183966_-	2	0.00157958	2	0.00157958	0.00637615
17:78873919:78900969:clu_141284_-	27	0.0531943	27	0.0531943	0.0573431
2:169083587:169091790:clu_100574_+	5	0.0140368	5	0.0140368	0.0198962
3:121634338:121644899:clu_150406_-	63	0.133547	63	0.133547	0.149773
20:16730164:16731668:clu_4241_+	19	0.131422	19	0.131422	0.124436
11:113339474:113340664:clu_219171_+	8	0.00769011	8	0.00769011	-0.00431552
3:46359065:46359677:clu_104287_+	33	0.0371841	33	0.0371841	0.0369548
7:112468081:112472219:clu_157067_+	75	0.145129	75	0.145129	0.13001
1:117405633:117420635:clu_170254_+	0		2	0.0188855	-0.0274627
11:78216982:78217105:clu_125514_-	1	0.00327765	1	0.00327765	0.00146163
4:48383784:48420125:clu_94111_+	24	0.0310213	24	0.0310213	0.0409027
14:22877155:22877551:clu_74693_+	1	0.00406756	1	0.00406756	-7.09482e-05
13:112875941:112881816:clu_143457_+	23	0.118189	23	0.118189	0.150968
17:57871369:57872663:clu_139618_-	1	0.00208571	1	0.00208571	0.00284181
11:18516164:18526775:clu_122323_-	4	0.0123362	4	0.0123362	0.0184408
17:50746702:50748340:clu_67533_+	1	0.00528497	1	0.00528497	0.0122706
22:36233455:36239136:clu_25607_-	4	0.0155835	4	0.0155835	-0.00983499
11:67290446:67291476:clu_217743_+	4	0.0149238	4	0.0149238	0.0162779
17:76265625:76265907:clu_69177_+	9	0.0148369	9	0.0148369	-0.00862968
5:180791657:180791823:clu_45792_-	1	0.00317885	1	0.00317885	5.21308e-05
3:197546486:197554562:clu_152508_-	8	0.0116778	8	0.0116778	0.02287
4:20713539:20727285:clu_93675_+	17	0.0153761	17	0.0153761	0.0265036
19:36687634:36689397:clu_195660_+	58	0.105505	58	0.105505	0.103742
12:94994257:94997308:clu_162072_-	7	0.00748744	7	0.00748744	0.00519665
2:3465695:3477695:clu_96290_+	49	0.126451	49	0.126451	0.0745851
11:105031280:105034208:clu_125839_-	58	0.144462	58	0.144462	0.139003
15:40813417:40813726:clu_110277_+	54	0.114825	54	0.114825	0.148546
10:71750575:71750703:clu_177037_-	100	0.432693	100	0.432693	0.499065
6:41276230:41282395:clu_21315_-	61	0.150825	61	0.150825	0.133043
19:10308550:10309349:clu_50133_-	3	0.00383018	3	0.00383018	0.00272023
12:8794575:8795039:clu_57771_+	30	0.163029	30	0.163029	0.133039
7:100576008:100576238:clu_182783_-	8	0.00350034	8	0.00350034	0.00581017
11:124993243:125003867:clu_219750_+	10	0.0167269	10	0.0167269	0.0319749
21:43774330:43776204:clu_186026_-	2	0.00386994	2	0.00386994	0.00225218
2:230865145:230873417:clu_102340_+	42	0.170814	42	0.170814	0.147753
18:9517303:9522160:clu_12705_+	9	0.031671	9	0.031671	0.0370056
22:50275578:50277853:clu_27050_-	191	0.372806	191	0.372806	0.358031
1:39762651:39763689:clu_168027_+	23	0.0488922	23	0.0488922	0.0455694
7:74210088:74215947:clu_155019_+	65	0.179669	66	0.179964	0.203527
10:50127222:50127583:clu_90166_+	1	0.00221203	1	0.00221203	0.000884894
3:33852736:33853879:clu_103842_+	37	0.0767902	37	0.0767902	0.0333028
22:45335188:45335350:clu_189230_+	25	0.0705149	25	0.0705149	0.0676942
17:45404096:45404445:clu_138745_-	5	0.0110733	5	0.0110733	0.0115894
2:169081894:169083329:clu_100574_+	2	0.00490118	2	0.00490118	0.00882054
17:3672493:3679590:clu_134950_-	8	0.0262306	8	0.0262306	0.0107371
14:105921248:105922199:clu_77728_+	1	0.00541559	1	0.00541559	0.00694472
17:75892185:75892267:clu_140903_-	27	0.033178	27	0.033178	0.0320463
17:44187743:44189022:clu_66684_+	2	0.00697313	2	0.00697313	-0.00637566
4:948615:950424:clu_92875_+	1	0.00310747	1	0.00310747	-0.000522944
19:18392125:18397453:clu_51983_-	20	0.0688519	20	0.0688519	0.0441082
17:35313706:35321735:clu_65632_+	2	0.00327728	2	0.00327728	0.00108766
12:55717005:55717595:clu_59523_+	5	0.00927026	5	0.00927026	-0.0218215
2:218236733:218238664:clu_101821_+	11	0.0226975	11	0.0226975	0.0105296
10:97334111:97334498:clu_177939_-	3	0.00318537	3	0.00318537	0.00479601
7:88281079:88282641:clu_182297_-	8	0.0287886	8	0.0287886	0.0380065
16:5025685:5027135:clu_7766_-	9	0.0226885	9	0.0226885	0.0149185
7:88281079:88283814:clu_182297_-	5	0.00694396	5	0.00694396	0.0201223
3:72084643:72099904:clu_149805_-	24	0.0788978	24	0.0788978	0.0525215
6:34246475:34246564:clu_20899_-	2	0.00333856	2	0.00333856	0.0100866
8:11849164:11868001:clu_118145_-	18	0.0153432	18	0.0153432	0.00134978
7:6048844:6054546:clu_179766_-	5	0.00583996	5	0.00583996	-0.00124792
20:45892027:45892273:clu_5527_+	8	0.0129339	8	0.0129339	0.0227869
3:42773051:42773205:clu_104137_+	62	0.113325	62	0.113325	0.0958833
19:40619493:40622401:clu_196320_+	9	0.0167772	9	0.0167772	0.00963158
19:6921883:6924678:clu_191480_+	10	0.027827	10	0.027827	0.0340242
9:125203066:125213370:clu_202492_+	23	0.0220306	23	0.0220306	0.0273318
16:89949638:89954243:clu_83946_+	146	0.234332	148	0.234062	0.230266
16:87708075:87708350:clu_12045_-	13	0.0229182	13	0.0229182	0.00323959
19:54051448:54052899:clu_56166_-	19	0.237392	19	0.237392	0.254024
12:8390505:8390703:clu_159182_-	9	0.0288325	9	0.0288325	0.0202867
1:16948926:16950953:clu_166017_+	6	0.00891818	6	0.00891818	0.0171928
16:1770984:1771280:clu_6979_-	4	0.00540519	4	0.00540519	0.00587267
2:85351862:85354336:clu_206482_-	1	0.00433578	1	0.00433578	0.00346028
7:150742409:150742730:clu_158156_+	65	0.18545	65	0.18545	0.170627
3:195662733:195663624:clu_107885_+	109	0.183503	109	0.183503	0.145775
6:16129409:16141625:clu_113267_+	3	0.00522036	3	0.00522036	0.0102517
3:157148589:157149287:clu_151428_-	8	0.0189168	8	0.0189168	0.0143268
1:15507907:15518110:clu_28940_-	4	0.012679	4	0.012679	0.0119211
2:87043984:87047188:clu_206659_-	5	0.00302097	5	0.00302097	0.00825207
7:5527587:5527852:clu_179621_-	36	0.0448815	36	0.0448815	0.056273
5:94917973:94923962:clu_43543_-	18	0.0439259	18	0.0439259	0.0539495
13:102856112:102861591:clu_143314_+	1	0.00813962	1	0.00813962	0.0153862
4:88268906:88274426:clu_145766_-	14	0.0254442	14	0.0254442	0.0258591
12:6534861:6536494:clu_57453_+	17	0.0429715	17	0.0429715	0.0471157
11:69054097:69057578:clu_218084_+	19	0.0562855	19	0.0562855	0.0325336
1:829104:847654:clu_164377_+	4	0.00589091	4	0.00589091	0.00365682
2:201289566:201289696:clu_209327_-	9	0.00894491	9	0.00894491	0.00873857
1:183586969:183590170:clu_36266_-	1	0.0047438	1	0.0047438	-0.00366508
19:4248251:4249228:clu_191010_+	30	0.197269	30	0.197269	0.196672
10:98430670:98431131:clu_178022_-	6	0.0161767	6	0.0161767	0.0215012
1:1721711:1722588:clu_27525_-	21	0.0350679	21	0.0350679	0.0197559
8:133050915:133060100:clu_120392_-	7	0.0106049	7	0.0106049	0.00900241
19:1085790:1086065:clu_190068_+	3	0.0135368	3	0.0135368	0.0114297
9:98004257:98004964:clu_201745_+	23	0.0456541	23	0.0456541	0.0601111
5:176881750:176881944:clu_45335_-	49	0.152387	49	0.152387	0.187013
1:212888001:212888489:clu_174181_+	14	0.0251096	14	0.0251096	0.0162822
12:112911235:112916509:clu_61402_+	21	0.0370616	21	0.0370616	0.0273185
1:20589283:20604928:clu_166185_+	58	0.123179	58	0.123179	0.137558
19:49446595:49447024:clu_55335_-	7	0.0172225	7	0.0172225	0.00437518
15:89316827:89318541:clu_16671_-	23	0.0261639	23	0.0261639	0.0115548
17:82321471:82321666:clu_141900_-	4	0.012882	4	0.012882	-0.00510447
1:155689243:155709773:clu_171916_+	28	0.044931	28	0.044931	0.0398246
17:81118442:81119380:clu_141519_-	5	0.00914759	5	0.00914759	-0.00206845
3:48693179:48695090:clu_148561_-	34	0.0589382	42	0.0585213	0.0564535
19:17942529:17942656:clu_194318_+	47	0.333364	47	0.333364	0.353857
15:90233703:90233835:clu_16764_-	4	0.00451134	4	0.00451134	0.0133583
4:78597414:78601510:clu_94575_+	74	0.409539	76	0.409107	0.343382
4:122318270:122321008:clu_95350_+	21	0.0234317	21	0.0234317	0.00180936
19:35739626:35740380:clu_53038_-	13	0.0116793	13	0.0116793	0.0046179
16:11398509:11399217:clu_7939_-	32	0.0375345	32	0.0375345	0.0306074
7:151036649:151040268:clu_158196_+	3	0.00617564	3	0.00617564	0.0104182
18:674406:675321:clu_108310_-	2	0.00632812	2	0.00632812	0.00579888
19:55642148:55642497:clu_199258_+	42	0.0564171	42	0.0564171	0.0447265
4:168377843:168378354:clu_146874_-	116	0.318441	117	0.318295	0.337354
17:83012328:83014454:clu_142016_-	7	0.00602668	7	0.00602668	0.0167481
12:6823763:6825484:clu_57567_+	3	0.0153011	3	0.0153011	-0.00753369
5:53646405:53683118:clu_127748_+	12	0.0186563	12	0.0186563	0.00748729
14:100293377:100298842:clu_213530_-	21	0.0364974	21	0.0364974	0.0412295
22:46289899:46292203:clu_189284_+	30	0.12209	30	0.12209	0.107267
16:68539825:68555073:clu_82730_+	1	0.00297036	1	0.00297036	0.00503046
14:73279424:73282359:clu_212569_-	0		1	0.0137349	0.0135496
2:95880623:95882302:clu_206892_-	0		1	0.0178857	0.0201375
16:24758360:24762825:clu_80347_+	2	-3.9821e-05	2	-3.9821e-05	0.00138828
11:102317571:102321837:clu_218947_+	10	0.0328875	10	0.0328875	0.0401404
8:127989291:127996561:clu_40689_+	17	0.055271	17	0.055271	0.0713197
17:21239596:21239678:clu_136626_-	3	0.00395722	3	0.00395722	0.000757424
9:113591397:113594430:clu_202161_+	43	0.125667	43	0.125667	0.138439
9:99218836:99221547:clu_86180_-	2	0.00617499	2	0.00617499	0.0104032
21:42513924:42518277:clu_46864_+	28	0.0425737	28	0.0425737	0.038162
17:82236050:82236129:clu_69989_+	1	0.00483046	1	0.00483046	-0.00031843
7:150796574:150799611:clu_184688_-	8	0.02325	8	0.02325	0.0181282
16:90169163:90169455:clu_84055_+	143	0.142388	146	0.142384	0.150572
17:36431629:36432014:clu_137453_-	0		2	0.0348576	0.0468945
20:63571178:63571281:clu_133986_-	14	0.0158447	14	0.0158447	0.008111
4:15644708:15659727:clu_144442_-	45	0.0688748	45	0.0688748	0.0399423
21:46649739:46664295:clu_47341_+	29	0.0229764	29	0.0229764	0.0238162
1:36178596:36178685:clu_167754_+	2	0.017361	2	0.017361	0.0194567
2:97714668:97724016:clu_99169_+	3	0.00416489	3	0.00416489	0.00250299
16:8853636:8855034:clu_79194_+	38	0.159109	38	0.159109	0.140805
3:187726898:187728360:clu_152049_-	1	0.00164148	1	0.00164148	0.00737272
2:111367575:111494885:clu_207531_-	21	0.0660265	21	0.0660265	0.0358533
4:143999449:144016802:clu_146550_-	3	0.00302149	3	0.00302149	-0.000376159
2:97206135:97207811:clu_99117_+	46	0.0674363	55	0.0671559	0.0716089
1:17070216:17071406:clu_29140_-	4	0.0115903	4	0.0115903	0.028459
11:459362:460187:clu_214410_+	9	0.0115086	9	0.0115086	0.0152163
8:22602312:22603195:clu_38783_+	2	0.0105448	2	0.0105448	0.0109915
16:21847541:21851915:clu_8629_-	5	0.0106015	5	0.0106015	-0.00673147
17:75778723:75778810:clu_140747_-	11	0.0146191	11	0.0146191	-0.00470415
17:63830501:63830809:clu_68269_+	43	0.120278	43	0.120278	0.0805236
20:57392492:57392654:clu_5971_+	17	0.034576	17	0.034576	0.00781256
3:38006252:38006427:clu_103916_+	5	0.00461856	5	0.00461856	0.000862293
22:42514304:42514682:clu_26599_-	2	0.00364146	2	0.00364146	0.0045368
6:24839599:24842862:clu_19615_-	33	0.0647338	33	0.0647338	0.0666493
19:38264998:38283627:clu_195858_+	5	0.0103562	5	0.0103562	0.0236034
20:25300884:25303550:clu_132104_-	49	0.0480813	53	0.0491543	0.0530411
2:47823360:47832349:clu_205582_-	19	0.0142731	19	0.0142731	0.0179341
11:77392541:77397027:clu_125465_-	122	0.406925	125	0.405999	0.386317
19:35903933:35904120:clu_195530_+	2	0.00478926	2	0.00478926	0.0148963
16:3242528:3242646:clu_7351_-	29	0.120708	29	0.120708	0.105571
2:180980973:180982018:clu_100923_+	5	0.0107108	5	0.0107108	-0.00257695
2:24146835:24146930:clu_96701_+	1	0.00260877	1	0.00260877	0.00790948
10:119527424:119542590:clu_178730_-	4	0.00527967	4	0.00527967	0.00267445
22:42877010:42879048:clu_26588_-	3	0.00732438	3	0.00732438	0.00845124
11:135374:138047:clu_121186_-	0		1	0.0148707	0.0101762
3:72036520:72055861:clu_149804_-	31	0.0994464	31	0.0994464	0.101174
17:82321560:82321704:clu_141900_-	73	0.281931	73	0.281931	0.282674
5:146114222:146120371:clu_44594_-	1	0.00353563	1	0.00353563	0.00511603
18:79904183:79933969:clu_109512_-	28	0.0221397	28	0.0221397	0.0358498
2:113238212:113239743:clu_99700_+	16	0.0336321	16	0.0336321	0.0114385
22:45289143:45293181:clu_189227_+	27	0.0860241	27	0.0860241	0.0619158
5:58491541:58493711:clu_127868_+	4	0.00531311	4	0.00531311	-0.0041743
17:44372423:44374659:clu_138505_-	19	0.0485983	19	0.0485983	0.0391299
9:97501803:97553281:clu_201740_+	45	0.0895443	45	0.0895443	0.0585381
2:88857683:88860568:clu_206719_-	26	0.173409	32	0.172766	0.146292
19:15649281:15650039:clu_193722_+	19	0.0175543	19	0.0175543	0.0136816
17:47925093:47925361:clu_67282_+	4	0.00440561	4	0.00440561	-0.00719785
19:53807668:53809587:clu_56126_-	6	0.0309183	6	0.0309183	0.00772344
17:75042277:75046925:clu_140591_-	88	0.194765	88	0.194765	0.174215
11:614399:614476:clu_121417_-	147	0.25473	147	0.25473	0.256128
16:722134:722309:clu_78133_+	5	0.0104142	5	0.0104142	0.0106361
1:205268059:205268950:clu_173800_+	11	0.0115299	11	0.0115299	0.00810886
14:59540746:59551355:clu_212108_-	3	0.00330931	3	0.00330931	0.00568422
19:47375708:47375806:clu_197388_+	2	0.00270167	2	0.00270167	0.000397292
19:3982983:3983140:clu_48665_-	2	0.00394809	2	0.00394809	-0.00498009
19:5110818:5119118:clu_191211_+	1	0.00424365	1	0.00424365	-4.72019e-05
16:90175491:90177717:clu_83944_+	0		21	0.0813629	0.0858784
15:34553956:34583516:clu_14340_-	2	0.00568937	2	0.00568937	0.00306886
15:100572065:100573651:clu_17056_-	11	0.0185996	11	0.0185996	0.02467
4:40191338:40242714:clu_93966_+	14	0.0427428	14	0.0427428	0.0321698
4:36117135:36119650:clu_144635_-	4	0.00680034	4	0.00680034	0.00818534
6:166365453:166365974:clu_23871_-	1	0.00597453	1	0.00597453	0.00778553
11:62518093:62529818:clu_123411_-	1	0.0043289	1	0.0043289	0.00163449
16:90167547:90171582:clu_84122_+	10	0.00718162	10	0.00718162	-0.00671327
17:82321560:82321836:clu_141900_-	104	0.380047	104	0.380047	0.379683
10:124517271:124526150:clu_92392_+	3	0.00634456	3	0.00634456	0.00930604
6:4133701:4135511:clu_19180_-	24	0.0497509	24	0.0497509	0.0174417
13:99543995:99549165:clu_143277_+	4	0.00692394	4	0.00692394	0.00773679
19:54200888:54201160:clu_198716_+	15	0.150208	15	0.150208	0.126131
2:97211741:97213419:clu_99117_+	52	0.108757	61	0.109592	0.109741
12:120210805:120210919:clu_163157_-	6	0.0104545	6	0.0104545	0.0255034
14:103914633:103915066:clu_213787_-	64	0.494944	70	0.49403	0.437742
21:41452869:41458633:clu_46791_+	1	0.00486679	1	0.00486679	0.00155378
19:51417358:51417545:clu_55714_-	63	0.776797	63	0.776797	0.75833
10:18648645:18651129:clu_175893_-	3	0.00285241	3	0.00285241	-0.000781239
3:58420568:58424752:clu_105426_+	11	0.00688039	11	0.00688039	0.00507794
5:173608292:173616200:clu_45210_-	3	0.00392165	3	0.00392165	-0.00167868
17:440618:443356:clu_134223_-	10	0.0082862	10	0.0082862	0.00623227
1:7961793:7962763:clu_165142_+	170	0.376019	170	0.376019	0.36962
3:127821838:127822309:clu_150670_-	1	0.00615422	1	0.00615422	0.0137365
22:18083732:18085112:clu_186572_+	2	0.00256001	2	0.00256001	0.000341326
15:101500778:101500903:clu_17105_-	11	0.0193658	11	0.0193658	0.0158901
19:580724:583064:clu_189793_+	1	0.00653508	1	0.00653508	0.00817662
11:64353240:64353351:clu_216828_+	11	0.0240201	11	0.0240201	0.00614104
9:111897313:111914605:clu_202040_+	1	0.00305681	1	0.00305681	0.00794514
14:104026939:104031108:clu_77444_+	20	0.0348896	20	0.0348896	0.031625
9:104759171:104759262:clu_201896_+	59	0.134245	59	0.134245	0.125668
20:1604989:1611440:clu_131381_-	108	0.254998	108	0.254998	0.25336
19:48965600:48966800:clu_197633_+	2	0.0195065	2	0.0195065	0.0223628
7:43650712:43656033:clu_180551_-	127	0.625158	129	0.626087	0.676154
1:167776166:167787820:clu_172755_+	6	0.0127551	6	0.0127551	0.0273656
10:110870438:110872027:clu_178548_-	9	0.0105634	9	0.0105634	0.0105066
2:118991875:118993124:clu_99799_+	10	0.0206975	10	0.0206975	0.00938449
8:141191990:141192331:clu_40855_+	31	0.0600629	31	0.0600629	0.074797
2:3559729:3561317:clu_96302_+	2	0.00235265	2	0.00235265	-0.00125287
12:108623587:108623708:clu_162451_-	13	0.0512919	13	0.0512919	0.0336663
19:45346774:45347450:clu_197013_+	2	0.00254022	2	0.00254022	0.00857217
8:70174859:70213903:clu_119477_-	12	0.0201262	12	0.0201262	0.0188892
12:55940980:55941252:clu_59545_+	29	0.099067	29	0.099067	0.137142
11:67438949:67439786:clu_124626_-	21	0.0370418	21	0.0370418	0.049233
3:160412084:160412326:clu_107226_+	15	0.0222865	15	0.0222865	0.0321894
12:8795212:8795373:clu_57769_+	2	0.0041424	2	0.0041424	-0.000389333
15:64670433:64673916:clu_111280_+	6	0.0104757	6	0.0104757	0.0157135
5:177442111:177442180:clu_130862_+	17	0.0504259	17	0.0504259	0.0841058
1:75724817:75732644:clu_169234_+	122	0.254237	122	0.254237	0.253756
2:98520154:98533377:clu_99201_+	1	0.00283863	1	0.00283863	0.00255229
9:21029398:21031553:clu_84475_-	115	0.189123	115	0.189123	0.163422
12:69348476:69350108:clu_60283_+	21	0.0468707	21	0.0468707	0.0690597
19:4446920:4447550:clu_48567_-	1	0.00229099	1	0.00229099	0.00564937
11:421198:423942:clu_121279_-	37	0.0591389	37	0.0591389	0.055508
3:195691132:195691313:clu_107904_+	47	0.0676697	47	0.0676697	0.0615428
11:72238618:72238724:clu_218245_+	10	0.0134755	10	0.0134755	0.0130363
19:55635712:55640126:clu_199258_+	4	0.00397957	4	0.00397957	-0.0100636
6:41273792:41273843:clu_21315_-	13	0.0333289	13	0.0333289	0.0342267
9:83977051:83977689:clu_85656_-	1	0.00259805	1	0.00259805	0.00676145
10:104313220:104313322:clu_178480_-	1	0.00798374	1	0.00798374	-0.0027896
12:6521110:6521798:clu_57446_+	4	0.0131185	4	0.0131185	0.000347551
21:33436097:33459406:clu_46498_+	17	0.0147936	17	0.0147936	0.0209264
7:2980580:3043667:clu_179481_-	15	0.133644	15	0.133644	0.116345
14:24292600:24298614:clu_74961_+	7	0.0119119	7	0.0119119	0.0114009
9:96356701:96360154:clu_86029_-	58	0.656526	65	0.655128	0.674047
9:93004137:93006024:clu_201504_+	2	0.00463341	2	0.00463341	0.00559052
12:47206585:47209281:clu_160100_-	23	0.0665355	23	0.0665355	0.0754046
9:113178801:113182766:clu_86467_-	15	0.0112071	15	0.0112071	0.0126821
5:141524229:141526038:clu_44486_-	3	0.00502131	3	0.00502131	0.000388155
12:109857659:109858683:clu_162563_-	33	0.210908	51	0.210093	0.169378
12:103237902:103263326:clu_162290_-	8	0.0131503	8	0.0131503	0.00665104
1:21649796:21669254:clu_29462_-	17	0.0349599	17	0.0349599	0.0380043
9:121171203:121171408:clu_202317_+	3	0.013088	3	0.013088	0.0147165
1:180196890:180197333:clu_173111_+	4	0.00524276	4	0.00524276	-0.00544114
7:102541662:102566997:clu_183064_-	80	0.217654	96	0.214995	0.196956
20:58898985:58903531:clu_6007_+	2	0.0127289	2	0.0127289	0.0100395
12:52587851:52590836:clu_160656_-	39	0.132755	39	0.132755	0.165291
20:35630961:35631268:clu_132678_-	1	0.00307211	1	0.00307211	0.000987997
19:1104127:1105186:clu_190082_+	6	0.0177742	6	0.0177742	0.0276672
7:75986068:75986159:clu_155483_+	4	0.00918733	4	0.00918733	0.011555
11:95157803:95204806:clu_218881_+	2	0.0110333	2	0.0110333	-0.00814794
17:80117093:80117600:clu_69614_+	90	0.249353	90	0.249353	0.229574
17:521738:532842:clu_134160_-	50	0.0804388	50	0.0804388	0.0584025
3:149813353:149846011:clu_107045_+	3	0.00516944	3	0.00516944	0.00867956
1:207761446:207767779:clu_173941_+	19	0.0193947	19	0.0193947	0.0173738
12:10433942:10434486:clu_159384_-	26	0.0932841	26	0.0932841	0.0819814
1:52354454:52354608:clu_31736_-	16	0.0377277	16	0.0377277	0.0230072
14:91281308:91281457:clu_213172_-	1	0.00350228	1	0.00350228	0.00200652
17:36173630:36174731:clu_137452_-	0		3	0.0456904	0.0446243
1:146988126:146990466:clu_170750_+	2	0.00441815	5	0.0621803	0.0681561
22:21628787:21629308:clu_24600_-	1	0.000739777	1	0.000739777	0.0060966
2:131484218:131485945:clu_208003_-	46	0.100976	46	0.100976	0.101309
7:106254504:106261588:clu_183567_-	7	0.00864371	7	0.00864371	0.0225296
9:35610753:35611804:clu_84794_-	22	0.0273465	22	0.0273465	0.0133989
19:19406019:19436131:clu_194616_+	3	0.00360431	3	0.00360431	0.00115142
3:122416250:122425607:clu_106237_+	52	0.0836786	52	0.0836786	0.0675535
11:60383288:60394946:clu_216227_+	25	0.0411134	25	0.0411134	0.034106
17:46311275:46337272:clu_138954_-	37	0.0747818	44	0.0769701	0.0456724
21:46635763:46636896:clu_47336_+	44	0.216641	44	0.216641	0.218728
12:124913267:124913496:clu_163882_-	91	0.817418	91	0.817418	0.778126
7:97969052:97969770:clu_182473_-	4	0.00808791	4	0.00808791	-0.00396039
10:123154485:123154918:clu_92377_+	5	0.0211385	5	0.0211385	-0.00678958
1:113907161:113908009:clu_170139_+	1	0.00373977	1	0.00373977	0.00585886
17:39657839:39657973:clu_66088_+	4	0.00573288	4	0.00573288	0.00703233
3:121668158:121668314:clu_150408_-	5	0.0136693	5	0.0136693	0.00526978
16:85708066:85735190:clu_11996_-	4	0.01661	4	0.01661	-0.0167216
13:42889242:42900310:clu_17720_-	11	0.0517157	11	0.0517157	0.0350444
4:48145295:48145408:clu_145017_-	10	0.00758116	10	0.00758116	0.00881177
17:75613777:75613981:clu_68970_+	6	0.0107621	6	0.0107621	0.00434322
9:93033963:93034541:clu_201511_+	24	0.0500267	24	0.0500267	0.0621365
4:75914338:75914868:clu_145438_-	92	0.177412	92	0.177412	0.145311
15:90882639:90882703:clu_112570_+	1	0.00209262	1	0.00209262	0.000519831
3:72092474:72099904:clu_149805_-	34	0.229157	34	0.229157	0.236767
5:35873648:35875512:clu_127410_+	149	0.283325	149	0.283325	0.301553
5:160255708:160259469:clu_45003_-	3	0.00658229	3	0.00658229	-5.52303e-05
2:74472470:74472569:clu_206361_-	16	0.0334972	16	0.0334972	0.047545
16:77191258:77193451:clu_83267_+	17	0.0141071	17	0.0141071	0.0179153
3:20146430:20147963:clu_103612_+	7	0.00920806	7	0.00920806	-0.0091103
3:158804371:158807040:clu_107210_+	55	0.079513	55	0.079513	0.0890439
7:100153517:100155576:clu_156194_+	52	0.0676267	52	0.0676267	0.0669068
7:44122282:44123511:clu_180629_-	27	0.0904268	27	0.0904268	0.0961966
12:47216689:47235007:clu_58699_+	8	0.0226665	8	0.0226665	0.0164546
2:234272:247538:clu_204204_-	20	0.0483001	20	0.0483001	0.0439667
9:83788678:83792951:clu_85625_-	3	0.00464229	3	0.00464229	0.0051555
1:172394405:172399819:clu_35930_-	45	0.134369	45	0.134369	0.1721
1:168004793:168038371:clu_172757_+	5	0.00766202	5	0.00766202	0.0117594
8:143576155:143576261:clu_120637_-	7	0.0141258	7	0.0141258	0.0066927
16:87700701:87700766:clu_12055_-	37	0.0636676	37	0.0636676	0.0657602
2:64338357:64338964:clu_205919_-	76	0.189616	76	0.189616	0.160906
2:127850685:127858028:clu_207886_-	18	0.0129238	18	0.0129238	0.0174254
16:18789118:18790310:clu_8489_-	11	0.0547042	11	0.0547042	0.0277434
19:7904068:7905808:clu_191904_+	8	0.0159161	8	0.0159161	0.028035
12:9982129:9995021:clu_57914_+	42	0.0909309	42	0.0909309	0.0441735
3:33412827:33416758:clu_147901_-	17	0.0404924	17	0.0404924	0.0485833
16:2205512:2206061:clu_78545_+	34	0.138146	34	0.138146	0.159895
5:177713916:177714069:clu_45533_-	40	0.20453	40	0.20453	0.197254
21:46636990:46643535:clu_47337_+	6	0.00490282	6	0.00490282	0.00333283
6:87155759:87215903:clu_116098_+	9	0.00572414	9	0.00572414	0.0120573
9:127811011:127813195:clu_202685_+	13	0.0367374	13	0.0367374	0.0517468
1:160814761:160818218:clu_172431_+	15	0.0379192	15	0.0379192	0.0304933
5:231000:233528:clu_126884_+	229	0.591919	229	0.591919	0.566498
13:41262331:41263485:clu_17685_-	3	0.00802297	3	0.00802297	0.020206
20:63571790:63571842:clu_133987_-	26	0.0340501	26	0.0340501	0.0321697
21:45515152:45515640:clu_186249_-	20	0.0843156	20	0.0843156	0.0725617
1:207569946:207575595:clu_173939_+	14	0.0201745	14	0.0201745	0.0060477
14:20781338:20781916:clu_74474_+	2	0.00392838	2	0.00392838	-0.0104903
5:70946176:70951941:clu_128097_+	6	0.0318213	10	0.0921821	0.0778202
12:10213213:10218063:clu_57937_+	4	0.0123405	4	0.0123405	-0.0120727
11:882515:883148:clu_121503_-	22	0.0694543	22	0.0694543	0.0608735
21:46292525:46294154:clu_47285_+	203	0.210699	203	0.210699	0.171891
8:43080441:43083118:clu_39420_+	13	0.0137945	13	0.0137945	0.00519969
11:62762866:62765182:clu_216583_+	9	0.0354615	9	0.0354615	0.0169521
7:100354012:100355143:clu_156214_+	13	0.0155745	13	0.0155745	0.0200685
11:88312554:88334937:clu_125653_-	81	0.147678	81	0.147678	0.149897
2:6821148:6829968:clu_204317_-	1	0.0014902	1	0.0014902	0.003258
11:309267:314239:clu_214259_+	10	0.0451147	10	0.0451147	0.0552266
9:122386732:122390198:clu_202376_+	3	0.0186165	3	0.0186165	0.0290737
16:14951768:14951838:clu_79503_+	57	0.0780759	57	0.0780759	0.0790331
12:52675744:52675820:clu_160646_-	31	0.069655	31	0.069655	0.0474943
17:82010052:82010802:clu_69926_+	2	0.00327945	2	0.00327945	-0.00323297
2:218135835:218135989:clu_101862_+	11	0.0233831	11	0.0233831	0.0166717
5:154451213:154452456:clu_130302_+	4	0.0067295	4	0.0067295	0.00601891
1:247868120:247875900:clu_175253_+	11	0.0230098	11	0.0230098	0.0185761
15:88639076:88639343:clu_112327_+	18	0.0617851	18	0.0617851	0.049268
19:9418631:9419217:clu_49942_-	140	0.499116	140	0.499116	0.467224
11:74921347:74927391:clu_125327_-	15	0.0211562	15	0.0211562	0.0285619
16:3242299:3242439:clu_7229_-	27	0.115663	27	0.115663	0.105229
8:6688982:6708141:clu_117981_-	16	0.0242036	16	0.0242036	-0.00838775
22:36288329:36289118:clu_25629_-	1	0.00289013	1	0.00289013	0.00565147
3:14146159:14147290:clu_147551_-	48	0.0635869	48	0.0635869	0.0532297
12:132583145:132583236:clu_62617_+	5	0.0036699	5	0.0036699	0.000911406
10:71750639:71750703:clu_177037_-	79	0.253385	79	0.253385	0.293859
8:17991700:17993483:clu_38602_+	14	0.0197646	14	0.0197646	0.016042
16:1397469:1397644:clu_6823_-	47	0.0524237	47	0.0524237	0.054188
4:682336:682781:clu_143754_-	7	0.0104521	7	0.0104521	0.00199161
2:172504142:172512334:clu_208652_-	7	0.00373432	7	0.00373432	0.00364013
5:172983964:172994775:clu_130573_+	45	0.0778576	45	0.0778576	0.0630522
7:54757594:54759162:clu_180842_-	40	0.0795039	40	0.0795039	0.0874161
8:132727986:132746942:clu_120366_-	1	0.00195422	1	0.00195422	0.00618084
10:97753182:97754727:clu_91503_+	35	0.0519068	35	0.0519068	0.0483815
2:89010277:89010403:clu_206724_-	13	0.0448271	14	0.0621261	0.0552464
10:12167811:12170820:clu_175652_-	11	0.0217135	11	0.0217135	0.0094177
2:130373220:130374666:clu_100035_+	1	0.00272226	1	0.00272226	0.0104816
19:10797518:10798486:clu_192372_+	11	0.0176056	11	0.0176056	0.0236622
8:123019245:123021447:clu_120141_-	12	0.022338	12	0.022338	0.018608
12:52675617:52675712:clu_160666_-	44	0.100965	44	0.100965	0.0725476
9:33817561:33817729:clu_200186_+	22	0.0297615	22	0.0297615	0.0116255
3:195864763:195864959:clu_152285_-	5	0.0132669	5	0.0132669	0.00316683
3:112333224:112340902:clu_105994_+	4	0.00573537	4	0.00573537	0.00585949
22:42381513:42381690:clu_26532_-	110	0.189985	110	0.189985	0.187136
19:51760179:51760931:clu_198289_+	2	-0.000435245	2	-0.000435245	-0.000452611
19:41797948:41808813:clu_196510_+	51	0.157993	51	0.157993	0.167328
14:24441795:24442178:clu_211366_-	18	0.0324641	18	0.0324641	0.026462
12:8357141:8370213:clu_159182_-	41	0.471936	41	0.471936	0.518517
18:79347925:79359354:clu_13763_+	16	0.00803123	16	0.00803123	0.00263604
3:20175055:20176601:clu_147735_-	1	0.00244434	1	0.00244434	-0.00513674
17:78417278:78419546:clu_69474_+	2	0.00711257	2	0.00711257	0.00379631
10:14553387:14572229:clu_175771_-	15	0.0493175	15	0.0493175	0.0482931
17:82893632:82903405:clu_70142_+	40	0.0197706	40	0.0197706	0.0194849
12:7133146:7133716:clu_57618_+	1	0.00334919	1	0.00334919	0.00623358
5:69226401:69228200:clu_128057_+	17	0.0287292	17	0.0287292	0.0135146
11:654051:659435:clu_121227_-	29	0.0360962	29	0.0360962	0.0496705
3:48695421:48717157:clu_148562_-	23	0.081127	48	0.079971	0.070763
1:3627653:3629569:clu_164922_+	90	0.798706	90	0.798706	0.785499
11:2299707:2300903:clu_121629_-	3	0.00552086	3	0.00552086	0.00780758
14:101810036:101836169:clu_77130_+	8	0.0116352	8	0.0116352	0.0156397
8:671414:671762:clu_117852_-	70	0.0789543	70	0.0789543	0.0704193
17:77216218:77216414:clu_69334_+	129	0.755645	129	0.755645	0.765118
19:53432028:53445001:clu_198522_+	12	0.0379636	12	0.0379636	0.0126552
3:129256154:129257470:clu_106558_+	2	0.00890573	2	0.00890573	0.00751906
19:54364330:54364771:clu_56425_-	2	0.00668063	2	0.00668063	-0.00654833
16:84775225:84779069:clu_83457_+	85	0.297075	85	0.297075	0.291731
17:42659946:42660149:clu_66462_+	1	0.00183313	1	0.00183313	-0.0010949
17:81118442:81119031:clu_141519_-	2	0.00700437	2	0.00700437	-0.00897337
16:50740794:50742671:clu_10489_-	1	0.00701998	1	0.00701998	0.00915099
17:46339774:46352820:clu_138953_-	43	0.0989925	47	0.0988635	0.131149
1:6785575:6825092:clu_165096_+	1	0.00465737	1	0.00465737	0.00726559
18:706578:712504:clu_108315_-	14	0.0190431	14	0.0190431	0.0192587
12:106314493:106318344:clu_60979_+	172	0.482661	176	0.482739	0.510713
1:161846580:161851722:clu_172668_+	2	0.00533273	2	0.00533273	0.0132784
13:49931134:49936130:clu_17924_-	38	0.0408559	38	0.0408559	0.0362846
13:95709064:95709227:clu_143203_+	1	0.000853096	1	0.000853096	0.00113855
17:17271008:17276035:clu_136272_-	4	0.00481088	4	0.00481088	0.0110594
9:137101912:137101993:clu_203953_+	6	0.0108892	6	0.0108892	-0.00348583
1:38998311:39003347:clu_167953_+	3	0.00594722	3	0.00594722	-0.000864595
9:73159423:73160263:clu_201105_+	2	0.00358948	2	0.00358948	0.0117098
4:38791231:38796358:clu_144694_-	21	0.02877	21	0.02877	0.038331
19:14638340:14644108:clu_50918_-	20	0.0469251	20	0.0469251	0.025145
11:105041719:105043483:clu_125839_-	11	0.0328821	11	0.0328821	0.0552517
10:132349057:132351607:clu_92592_+	12	0.0378088	12	0.0378088	0.0381133
17:82394543:82398196:clu_141695_-	29	0.182153	29	0.182153	0.206359
14:92456608:92482680:clu_76812_+	44	0.163887	44	0.163887	0.182034
3:113581444:113583409:clu_106039_+	30	0.0453461	30	0.0453461	0.043082
1:228494270:228494592:clu_174692_+	68	0.107683	68	0.107683	0.0918445
19:57813420:57814711:clu_56896_-	4	0.00634942	4	0.00634942	-0.00167351
19:21505774:21529658:clu_194804_+	101	0.205155	107	0.20586	0.176
11:504996:507113:clu_121287_-	118	0.188183	118	0.188183	0.135087
1:11980484:11981974:clu_165649_+	17	0.0356518	17	0.0356518	0.0344009
11:835139:836063:clu_214590_+	3	0.0086714	3	0.0086714	0.0221746
16:89914142:89914871:clu_84048_+	83	0.0440179	83	0.0440179	0.0348632
1:151027327:151033806:clu_171235_+	47	0.0325389	47	0.0325389	0.0381808
22:38735310:38735512:clu_26009_-	5	0.0113153	5	0.0113153	0.0125348
9:68545624:68546559:clu_85392_-	74	0.283784	74	0.283784	0.304901
17:50139316:50140093:clu_139397_-	1	0.00924664	1	0.00924664	0.00268307
4:102753995:102760718:clu_145953_-	171	0.507264	187	0.505679	0.498125
16:12705049:12741772:clu_8087_-	9	0.0247057	9	0.0247057	0.0388461
17:17276183:17281132:clu_136272_-	41	0.0704481	41	0.0704481	0.0534636
8:90001561:90017124:clu_40040_+	5	0.0255047	5	0.0255047	0.000608021
3:9363127:9365016:clu_103079_+	94	0.195838	94	0.195838	0.240774
5:181234349:181234996:clu_131247_+	1	0.00292883	1	0.00292883	0.0117477
17:440093:440554:clu_134223_-	96	0.260425	96	0.260425	0.199401
12:8946405:8949488:clu_159248_-	122	0.638698	132	0.638835	0.640149
9:35739800:35740012:clu_84847_-	1	0.00462667	1	0.00462667	-0.0149552
14:22829948:22830050:clu_74686_+	23	0.179882	23	0.179882	0.16345
19:50506572:50510286:clu_55594_-	3	0.00506456	3	0.00506456	-0.00443692
12:6448757:6451469:clu_158852_-	1	0.00985389	1	0.00985389	0.00833966
11:134387940:134411807:clu_126873_-	7	0.0300697	7	0.0300697	0.0115823
3:47067118:47079512:clu_148409_-	2	0.00378635	2	0.00378635	-0.0055124
18:12308795:12310943:clu_12807_+	3	0.00629349	3	0.00629349	0.00896181
11:67290446:67290592:clu_217743_+	11	0.0295628	11	0.0295628	0.00924601
16:3054343:3054580:clu_78644_+	105	0.450055	105	0.450055	0.478616
8:143983566:143984325:clu_120715_-	4	0.0126467	4	0.0126467	-0.00389137
10:125796861:125798065:clu_178951_-	2	0.00631311	2	0.00631311	0.00680919
2:152718119:152720533:clu_100340_+	21	0.0147873	21	0.0147873	0.0103341
7:129145082:129161679:clu_157310_+	4	0.00877169	4	0.00877169	0.00562802
14:105770337:105770669:clu_213917_-	3	0.0166104	3	0.0166104	0.0148351
17:80101625:80104555:clu_69610_+	102	0.28021	102	0.28021	0.25775
20:63558385:63558445:clu_133969_-	7	0.062535	7	0.062535	0.0912566
4:165220059:165238778:clu_95864_+	3	0.00338352	3	0.00338352	0.00530875
3:183868060:183880177:clu_151810_-	20	0.0174208	20	0.0174208	0.0275533
11:17312120:17330127:clu_215321_+	21	0.0302009	21	0.0302009	0.038003
8:141427069:141430927:clu_40904_+	23	0.0484674	23	0.0484674	0.06855
19:51630205:51630299:clu_55731_-	3	0.00412627	3	0.00412627	0.00147306
17:4900907:4900990:clu_135239_-	5	0.00620247	5	0.00620247	-0.00786674
9:127896332:127897956:clu_87019_-	13	0.0435401	13	0.0435401	0.0470544
22:50527717:50528512:clu_26981_-	35	0.0305423	35	0.0305423	0.0196167
20:57408159:57408336:clu_5975_+	8	0.00849312	8	0.00849312	-0.00182286
7:92566061:92569823:clu_182384_-	3	0.00477661	3	0.00477661	0.0121314
17:19378542:19378896:clu_64816_+	13	0.0221444	13	0.0221444	-0.00355355
10:101584919:101587246:clu_178182_-	68	0.0846699	69	0.0844971	0.12812
19:33388081:33401721:clu_52819_-	27	0.035554	27	0.035554	0.0605142
5:140550911:140551061:clu_44419_-	76	0.148506	77	0.1501	0.189259
17:79082063:79083020:clu_69559_+	43	0.135172	43	0.135172	0.173253
8:133459937:133463414:clu_120411_-	2	0.00272126	2	0.00272126	0.0157593
19:10567154:10567286:clu_50260_-	0		1	0.0134183	-0.0334051
20:1478607:1479700:clu_131335_-	1	0.0105831	1	0.0105831	0.00649156
8:23290469:23291361:clu_38886_+	16	0.0705224	16	0.0705224	0.0513436
19:19786854:19791562:clu_52345_-	18	0.0359328	18	0.0359328	0.0416682
8:144148076:144163771:clu_41094_+	1	0.00514675	1	0.00514675	0.0157239
5:103007657:103009751:clu_129017_+	20	0.0320171	20	0.0320171	0.00464411
12:132861634:132869619:clu_164188_-	8	0.0101523	8	0.0101523	0.0089428
1:20650750:20650943:clu_166212_+	106	0.397078	106	0.397078	0.387861
5:62561257:62591577:clu_127939_+	2	0.000386395	2	0.000386395	0.0099881
10:97360618:97363854:clu_177944_-	6	0.00957844	6	0.00957844	0.00723144
1:20650705:20650923:clu_166212_+	77	0.221181	77	0.221181	0.288746
6:116571655:116574058:clu_116646_+	15	0.00814057	15	0.00814057	0.000512017
3:134597984:134600938:clu_106783_+	113	0.356692	113	0.356692	0.325973
11:2299744:2300520:clu_121629_-	6	0.013363	6	0.013363	0.00171778
8:132687655:132700563:clu_120366_-	58	0.131024	58	0.131024	0.119009
10:6608408:6615370:clu_88863_+	17	0.0246585	17	0.0246585	0.0202359
19:18280178:18280411:clu_52024_-	7	0.0148001	7	0.0148001	0.0167797
7:101092221:101092454:clu_156495_+	9	0.0198182	9	0.0198182	0.0268009
15:75598681:75601138:clu_16160_-	64	0.202427	66	0.202012	0.213404
17:80730706:80754010:clu_69703_+	30	0.0296896	30	0.0296896	0.0320191
2:230183640:230185994:clu_210159_-	135	0.490556	135	0.490556	0.476703
11:47357945:47358067:clu_122783_-	18	0.0315267	18	0.0315267	0.00146951
16:90169357:90169455:clu_84055_+	190	0.228393	225	0.268904	0.280503
14:21621946:21622285:clu_74563_+	6	0.0227058	6	0.0227058	0.0339768
1:17068664:17071406:clu_29140_-	4	0.0125803	4	0.0125803	0.0322559
2:87753634:87756820:clu_98807_+	5	0.0665779	34	0.173526	0.18275
17:38136480:38137985:clu_65843_+	9	0.0554302	9	0.0554302	0.0299174
12:49566215:49568048:clu_160376_-	7	0.00702413	7	0.00702413	-0.00178451
8:23071807:23071978:clu_118440_-	6	0.00642702	6	0.00642702	0.0126351
1:162397315:162398923:clu_35687_-	6	0.0114922	6	0.0114922	0.014594
1:228303938:228304303:clu_174632_+	3	0.00449246	3	0.00449246	0.00401972
9:133155349:133155901:clu_87856_-	6	0.021044	6	0.021044	0.0398848
3:9385923:9388087:clu_147252_-	17	0.0265435	17	0.0265435	0.00955304
19:49108092:49108310:clu_197815_+	99	0.336389	99	0.336389	0.352934
17:47082350:47099835:clu_139082_-	121	0.461971	122	0.46199	0.41895
9:36146516:36147786:clu_200426_+	3	0.00980913	3	0.00980913	0.00680841
7:99558787:99560533:clu_156089_+	6	0.00696054	6	0.00696054	-0.00428824
13:19659289:19660939:clu_142085_+	2	0.00537853	2	0.00537853	0.00424105
20:57615060:57615512:clu_133625_-	7	0.0152002	7	0.0152002	0.0245351
20:58707200:58712479:clu_6024_+	21	0.0348218	21	0.0348218	0.0548007
19:47755485:47755763:clu_197447_+	41	0.159734	41	0.159734	0.148711
3:160413613:160414367:clu_107226_+	24	0.0238035	24	0.0238035	0.0637381
16:89914660:89914769:clu_84049_+	106	0.0635426	106	0.0635426	0.0522324
12:95217886:95251940:clu_60664_+	22	0.0319064	22	0.0319064	0.0307014
9:93126638:93131485:clu_85926_-	7	0.0114198	7	0.0114198	0.00481954
6:85666147:85678136:clu_22305_-	136	0.273262	141	0.274341	0.25921
20:44206998:44210696:clu_133020_-	25	0.0659975	25	0.0659975	0.0490458
14:101883562:101893000:clu_77133_+	3	0.00967247	3	0.00967247	0.00294351
8:2141177:2142375:clu_38321_+	6	0.00950479	6	0.00950479	0.0128786
2:24013410:24023583:clu_96694_+	52	0.0319399	52	0.0319399	0.0283902
7:100149565:100152653:clu_156191_+	19	0.0117239	19	0.0117239	0.0123277
8:11558054:11561302:clu_38501_+	64	0.0163168	64	0.0163168	0.0175804
20:44585204:44589797:clu_5444_+	1	0.00404419	1	0.00404419	0.0080069
16:3246547:3247016:clu_7354_-	2	0.00458178	2	0.00458178	-0.0026381
22:50783045:50783501:clu_27228_-	8	0.0150311	8	0.0150311	0.0136921
1:228109021:228109261:clu_37549_-	29	0.0247297	29	0.0247297	0.038228
5:150402625:150404680:clu_44704_-	2	0.00560334	2	0.00560334	0.00650758
19:17267516:17268756:clu_193896_+	36	0.0782691	36	0.0782691	0.105404
10:72375872:72379464:clu_177177_-	9	0.018211	10	0.0183881	0.0250616
7:157337628:157358547:clu_158423_+	11	0.0162498	11	0.0162498	-0.000993073
1:120832983:120834630:clu_170340_+	3	0.0032587	9	0.0687988	0.0632743
16:53450285:53451703:clu_81980_+	117	0.334548	117	0.334548	0.293312
14:88005222:88010389:clu_76610_+	8	0.00783945	8	0.00783945	-0.0112184
3:126536353:126541166:clu_106388_+	16	0.0221682	16	0.0221682	0.0414603
22:45138916:45163518:clu_26733_-	2	0.00476986	2	0.00476986	-0.00571886
16:857753:858359:clu_6793_-	5	0.0157249	5	0.0157249	-0.00137312
14:77723277:77730988:clu_213004_-	6	0.00585819	6	0.00585819	0.0101625
3:48298523:48301296:clu_148567_-	6	0.0173298	6	0.0173298	0.0211268
11:4390458:4393633:clu_121782_-	9	0.0128372	9	0.0128372	0.00281766
3:15269877:15271601:clu_147621_-	7	0.0138331	7	0.0138331	0.0381653
16:1506329:1506484:clu_78325_+	38	0.0888521	38	0.0888521	0.0774197
16:75641723:75647578:clu_11782_-	12	0.0174436	12	0.0174436	0.0153523
5:134174514:134176855:clu_44169_-	10	0.0166606	10	0.0166606	0.0196746
19:54573912:54574301:clu_198719_+	30	0.0818137	30	0.0818137	0.098516
8:73030395:73032042:clu_39846_+	5	0.00927811	5	0.00927811	-0.00404327
16:2933979:2937121:clu_78752_+	44	0.224348	44	0.224348	0.199576
17:80743427:80754010:clu_69703_+	26	0.0263076	26	0.0263076	0.0283529
1:148574225:148574878:clu_33773_-	23	0.125951	30	0.153995	0.161569
11:292997:293163:clu_214328_+	45	0.381042	45	0.381042	0.334127
6:35469027:35469162:clu_114756_+	3	0.00790602	3	0.00790602	0.00190799
4:165207902:165218025:clu_95863_+	11	0.0220231	11	0.0220231	0.0288884
7:128947056:128947278:clu_157295_+	134	0.357067	134	0.357067	0.318824
8:25390287:25390831:clu_38957_+	26	0.0501592	26	0.0501592	0.0405482
7:76961821:76978528:clu_155528_+	70	0.241465	94	0.24379	0.216601
22:20957486:20964391:clu_186927_+	1	0.00287329	1	0.00287329	0.00469718
22:50625464:50625605:clu_27204_-	48	0.0601661	48	0.0601661	0.0764949
19:21505774:21518575:clu_194804_+	22	0.0275942	22	0.0275942	0.00460249
2:174585611:174682774:clu_208694_-	45	0.0655025	45	0.0655025	0.0189205
7:5190493:5193118:clu_153030_+	7	0.00543258	7	0.00543258	0.014531
1:120832983:120840350:clu_170340_+	5	0.0198907	21	0.403187	0.381179
4:77047350:77047959:clu_145480_-	0		1	-0.000358475	-0.0142155
5:272772:311293:clu_126887_+	12	0.0071431	12	0.0071431	-0.00319593
2:119368305:119370740:clu_99811_+	19	0.040627	19	0.040627	0.0405812
16:89299845:89300053:clu_12271_-	66	0.0552913	76	0.0550489	0.0345199
22:42383239:42383418:clu_26429_-	45	0.045985	45	0.045985	0.0653325
12:48924256:48924561:clu_160193_-	21	0.0357036	21	0.0357036	0.0285257
19:45164970:45178135:clu_54413_-	16	0.0384921	16	0.0384921	0.0459953
14:55138330:55140290:clu_75613_+	17	0.0168532	17	0.0168532	0.0139712
4:168394617:168395959:clu_146877_-	7	0.00979489	7	0.00979489	0.00426836
5:64885546:64893951:clu_127951_+	4	0.00549016	4	0.00549016	6.76557e-05
13:51797908:51799534:clu_18003_-	45	0.0809081	45	0.0809081	0.0682172
1:17069323:17070088:clu_29163_-	10	0.0163805	10	0.0163805	0.000457699
21:44900475:44901492:clu_186149_-	11	0.0192253	11	0.0192253	0.0134325
12:47249231:47249326:clu_58700_+	1	0.003989	1	0.003989	0.00780562
20:3027841:3035790:clu_3900_+	1	0.00355526	1	0.00355526	0.000638827
13:110663518:110665528:clu_18476_-	11	0.019663	11	0.019663	0.00778672
11:613865:614174:clu_121417_-	3	0.00334082	3	0.00334082	0.0027533
6:139135667:139166284:clu_117038_+	1	0.00350813	1	0.00350813	0.00555992
19:50423755:50428038:clu_198174_+	1	0.00220191	1	0.00220191	0.0102293
17:35423068:35432905:clu_137327_-	4	0.00943916	4	0.00943916	0.00251763
7:102376322:102395977:clu_156608_+	69	0.230083	71	0.230426	0.19298
3:71710484:71725192:clu_149774_-	2	0.0131028	2	0.0131028	0.00400102
22:37284110:37292621:clu_188176_+	2	0.00763257	2	0.00763257	0.000307919
16:10923325:10941186:clu_79276_+	11	0.0401111	11	0.0401111	0.0291892
15:43398179:43399112:clu_110590_+	3	0.00558005	3	0.00558005	0.00148492
2:24872719:24887093:clu_204705_-	10	0.00980791	10	0.00980791	-0.00325827
11:2918095:2918906:clu_214768_+	40	0.105397	40	0.105397	0.0681889
7:140015860:140020025:clu_157608_+	79	0.202271	79	0.202271	0.17321
4:1394611:1394738:clu_93004_+	134	0.204397	136	0.204339	0.205282
15:68205151:68205245:clu_15831_-	9	0.0220386	9	0.0220386	0.034249
1:225922383:225923001:clu_37421_-	4	0.00463633	4	0.00463633	0.00110397
9:136443900:136445645:clu_88168_-	12	0.0130732	12	0.0130732	0.0272375
2:222643005:222648740:clu_210025_-	19	0.0612688	19	0.0612688	0.0319063
8:90021056:90036841:clu_40040_+	2	0.00861202	2	0.00861202	-0.013481
16:89648997:89649351:clu_12331_-	92	0.0859108	92	0.0859108	0.113238
6:15615399:15627343:clu_19431_-	1	0.00559697	1	0.00559697	0.0061581
6:41150872:41151282:clu_21309_-	3	0.00688285	3	0.00688285	-0.000181289
2:95410586:95412434:clu_98965_+	9	0.0406323	13	0.0400399	0.0211505
19:1959551:1959628:clu_190319_+	15	0.060681	15	0.060681	0.057136
12:108293664:108339027:clu_162448_-	1	0.00535936	1	0.00535936	-0.00439298
20:44622930:44623007:clu_133044_-	16	0.0193779	16	0.0193779	0.0285405
19:51347058:51353251:clu_55669_-	9	0.0117582	9	0.0117582	0.0177309
19:10334059:10334160:clu_49988_-	5	0.00956217	5	0.00956217	0.00374554
4:952539:953190:clu_92876_+	343	0.536345	343	0.536345	0.5453
8:38901445:38917907:clu_39278_+	18	0.0517743	18	0.0517743	0.0516849
11:93728821:93729434:clu_218831_+	2	0.00152899	2	0.00152899	-0.00821698
1:3496783:3497233:clu_28066_-	25	0.0549554	25	0.0549554	0.068326
4:121670012:121671547:clu_146254_-	4	0.00748248	4	0.00748248	-0.00407651
16:77725584:77735828:clu_83281_+	9	0.0275988	9	0.0275988	0.0495712
11:73976742:73976823:clu_125256_-	17	0.0286209	17	0.0286209	0.016123
11:61393976:61397728:clu_216339_+	5	0.0121325	5	0.0121325	0.0231215
11:68049437:68049663:clu_217976_+	4	0.00626165	4	0.00626165	0.00400044
2:65048212:65051279:clu_205946_-	4	0.00505699	4	0.00505699	0.00442135
16:3049351:3050009:clu_78641_+	27	0.127612	27	0.127612	0.142159
20:62183057:62195802:clu_6129_+	86	0.195869	86	0.195869	0.160522
4:2908604:2915009:clu_93160_+	189	0.408632	191	0.409317	0.395086
17:6641100:6641753:clu_63780_+	1	0.00467322	1	0.00467322	0.0149655
15:90902975:90903231:clu_112557_+	2	0.00432134	2	0.00432134	-0.00468568
1:109192874:109194421:clu_169845_+	7	0.0113025	7	0.0113025	0.0140806
1:84574423:84578019:clu_169354_+	9	0.0109804	9	0.0109804	-0.00633463
4:6708643:6709234:clu_144200_-	1	0.00467536	1	0.00467536	-0.0018031
15:41270618:41272180:clu_110332_+	32	0.0225995	32	0.0225995	0.0228866
16:3054783:3054852:clu_7407_-	4	0.00692325	4	0.00692325	0.00740552
6:111780635:111846589:clu_22847_-	101	0.112635	101	0.112635	0.105242
7:76610215:76611454:clu_182104_-	59	0.230412	65	0.230479	0.256583
2:231711419:231711887:clu_102375_+	8	0.0247915	8	0.0247915	0.0102159
13:21377582:21377667:clu_17296_-	11	0.0136641	11	0.0136641	0.0170647
5:135335141:135343260:clu_44224_-	6	0.0193697	6	0.0193697	0.0414983
19:51452633:51454219:clu_55719_-	102	0.323817	102	0.323817	0.286146
9:68235128:68245213:clu_200994_+	3	0.00572165	3	0.00572165	0.0039639
21:46556091:46556939:clu_47327_+	11	0.00932011	11	0.00932011	0.00763814
17:41835272:41835588:clu_138088_-	20	0.0282423	20	0.0282423	0.018366
4:148047051:148063148:clu_95633_+	2	0.00482689	2	0.00482689	0.000108777
18:36139613:36141137:clu_13182_+	65	0.147841	65	0.147841	0.187994
13:114259398:114262879:clu_143672_+	75	0.0838741	75	0.0838741	0.0621824
11:62733199:62735382:clu_216562_+	2	0.00772271	2	0.00772271	0.00877666
20:3203416:3204537:clu_131515_-	36	0.0367045	36	0.0367045	0.0104743
7:101092541:101092727:clu_156531_+	3	0.0135751	3	0.0135751	0.0099434
16:57134826:57146085:clu_82110_+	20	0.0244442	20	0.0244442	-0.0011911
17:78404089:78419546:clu_69474_+	14	0.0306816	14	0.0306816	0.0211417
1:45012285:45012857:clu_168464_+	4	0.00487227	4	0.00487227	-0.00309818
19:16151578:16152552:clu_193753_+	5	0.00916526	5	0.00916526	0.0133216
14:89281014:89411934:clu_213087_-	1	0.00345005	1	0.00345005	-0.0109427
11:17959636:17988597:clu_122307_-	21	0.0767114	21	0.0767114	0.105913
9:132991296:132991476:clu_203395_+	54	0.164412	54	0.164412	0.105897
4:55890386:55891315:clu_94295_+	4	0.00651053	4	0.00651053	0.0125972
2:99167847:99169550:clu_207174_-	82	0.109867	82	0.109867	0.0995171
3:9828575:9828960:clu_103154_+	10	0.0217621	10	0.0217621	0.0132042
1:226062811:226064329:clu_174457_+	3	0.00562689	3	0.00562689	0.00925526
10:92291529:92311135:clu_91201_+	2	0.0054101	2	0.0054101	-0.00191647
3:196939432:196941935:clu_152474_-	1	0.0023498	1	0.0023498	0.00658411
3:9765890:9767667:clu_147311_-	3	0.00848672	3	0.00848672	-0.00871444
7:6388212:6391924:clu_153065_+	34	0.0338961	34	0.0338961	0.00522361
8:23574600:23574798:clu_38928_+	67	0.153707	67	0.153707	0.166883
9:97569037:97591291:clu_201743_+	43	0.0822254	43	0.0822254	0.109032
2:174629868:174630382:clu_208694_-	6	0.0100338	6	0.0100338	0.0257833
10:100983817:100984034:clu_178145_-	81	0.398121	81	0.398121	0.32955
4:120695275:120710309:clu_146238_-	5	0.00720601	5	0.00720601	-0.000526737
16:69121493:69132089:clu_11265_-	1	0.00468261	1	0.00468261	-0.00379539
1:86704971:86719507:clu_169398_+	2	0.00168717	2	0.00168717	-0.00241868
5:176881847:176881944:clu_45335_-	35	0.103994	35	0.103994	0.144735
22:22322553:22327507:clu_187042_+	4	0.011809	4	0.011809	0.024741
1:15426018:15427150:clu_165787_+	4	0.00717554	4	0.00717554	-0.00558638
10:132196922:132197021:clu_92579_+	8	0.00879586	8	0.00879586	0.00495957
8:141160787:141165186:clu_40849_+	5	0.0122625	5	0.0122625	0.0166441
11:116756343:116757146:clu_126075_-	42	0.0271615	42	0.0271615	0.0254333
19:38326988:38327180:clu_195879_+	51	0.473139	64	0.470306	0.562555
17:74481326:74481726:clu_68723_+	12	0.0208991	12	0.0208991	0.0186669
3:126439727:126441029:clu_150612_-	5	0.00864972	5	0.00864972	0.000564836
19:18541995:18542888:clu_51967_-	8	0.0249961	8	0.0249961	0.0222647
7:38350450:38359452:clu_153842_+	30	0.0290516	30	0.0290516	0.029001
16:66552793:66565886:clu_82322_+	5	0.00596138	5	0.00596138	-0.000314551
2:97142668:97213542:clu_99114_+	2	0.00402494	2	0.00402494	-0.000752904
7:38359606:38363056:clu_153842_+	122	0.232898	122	0.232898	0.191368
2:87720021:87722301:clu_98802_+	4	0.0420521	21	0.124766	0.113979
5:102961229:102990272:clu_129016_+	63	0.0959959	65	0.0966492	0.0829562
3:37174605:37176060:clu_147958_-	70	0.0870642	70	0.0870642	0.0674631
7:77005775:77011885:clu_155531_+	3	0.00516175	3	0.00516175	0.0100342
10:70597989:70598150:clu_176993_-	2	0.00693245	2	0.00693245	0.0020023
3:121632475:121634214:clu_150420_-	53	0.123554	53	0.123554	0.129067
1:77532340:77535847:clu_169268_+	36	0.032796	36	0.032796	0.0474479
1:109494287:109494520:clu_169887_+	7	0.0058304	7	0.0058304	0.0105112
2:10408734:10419734:clu_96465_+	53	0.299888	53	0.299888	0.319365
12:46470262:46571256:clu_58695_+	52	0.0862443	52	0.0862443	0.0877532
1:159918941:159919274:clu_35368_-	9	0.0273441	9	0.0273441	0.0236269
1:21603912:21606066:clu_29458_-	58	0.096621	58	0.096621	0.112378
9:113161698:113163335:clu_202110_+	56	0.148571	56	0.148571	0.124624
19:57397174:57398430:clu_199411_+	3	0.005466	3	0.005466	0.00232159
4:40197300:40242714:clu_93966_+	17	0.0337794	17	0.0337794	0.0401659
19:39342576:39354006:clu_196090_+	5	0.0136019	5	0.0136019	0.00311235
1:110407128:110407586:clu_32941_-	10	0.0101189	10	0.0101189	-0.0016957
7:38201830:38207447:clu_153832_+	26	0.0990033	26	0.0990033	0.0591166
11:64241132:64242419:clu_216796_+	22	0.0257076	22	0.0257076	0.0315432
7:1044658:1045337:clu_152709_+	5	0.00951698	5	0.00951698	0.00549862
8:42338685:42344953:clu_39363_+	2	0.00241073	2	0.00241073	0.00568301
14:92940808:92940874:clu_213313_-	75	0.325786	75	0.325786	0.257572
22:50248859:50249328:clu_27032_-	3	0.0048789	3	0.0048789	0.00504856
13:21495318:21495783:clu_17304_-	2	0.00439029	2	0.00439029	0.00316944
19:54217477:54218361:clu_56077_-	36	0.704575	36	0.704575	0.725085
3:16303592:16323099:clu_103547_+	27	0.107192	27	0.107192	0.125546
1:40531787:40533143:clu_168113_+	1	0.00236394	1	0.00236394	-0.00151225
1:78629915:78635337:clu_169312_+	4	0.0159513	4	0.0159513	0.0104913
19:35448945:35449714:clu_195294_+	38	0.0998027	38	0.0998027	0.0623304
1:228397040:228397143:clu_37585_-	4	0.00418901	4	0.00418901	-0.00300021
11:8140193:8153375:clu_121948_-	10	0.00890248	10	0.00890248	0.00861845
2:85696004:85697544:clu_98665_+	28	0.0598317	28	0.0598317	0.0471648
19:40378133:40378255:clu_196264_+	50	0.0730072	50	0.0730072	0.0634329
7:35667588:35670215:clu_180368_-	16	0.0273425	16	0.0273425	0.0251144
11:61789235:61789785:clu_123331_-	5	0.00979404	5	0.00979404	0.0117929
11:44075592:44077323:clu_215659_+	14	0.0189245	14	0.0189245	0.0168764
11:76660963:76662629:clu_125426_-	11	0.0298996	11	0.0298996	0.013575
20:63640772:63641048:clu_133983_-	50	0.0677343	50	0.0677343	0.0475036
4:168423774:168427070:clu_146880_-	111	0.244831	111	0.244831	0.282815
11:65641313:65641372:clu_217347_+	3	0.00302933	3	0.00302933	0.00861729
4:673966:674212:clu_143754_-	4	0.00893068	4	0.00893068	0.00501252
1:169690809:169691047:clu_35855_-	33	0.0395103	33	0.0395103	0.0129749
7:926644:935429:clu_179285_-	49	0.0720839	49	0.0720839	0.0554562
17:41758507:41758715:clu_138096_-	5	0.0125169	5	0.0125169	-0.00433604
16:66552793:66563122:clu_82322_+	11	0.0199381	11	0.0199381	0.0171153
4:158672490:158679290:clu_95799_+	23	0.0199437	23	0.0199437	0.00829231
17:8460160:8466930:clu_64284_+	1	0.00501862	1	0.00501862	-0.00100553
11:65856026:65856207:clu_124272_-	7	0.00684646	7	0.00684646	0.0262233
3:53186340:53186604:clu_105256_+	31	0.0429158	31	0.0429158	0.0100559
1:1099638:1099718:clu_27598_-	2	0.00437965	2	0.00437965	0.00363104
10:131901330:131934458:clu_92534_+	1	0.00615346	1	0.00615346	-0.000809462
9:93032873:93033910:clu_201511_+	3	0.00708291	3	0.00708291	0.00464929
19:18147017:18147443:clu_194138_+	64	0.233632	64	0.233632	0.237373
12:53467293:53467805:clu_59271_+	4	0.00671247	4	0.00671247	0.0067449
19:3976747:3977215:clu_48561_-	3	0.00678786	3	0.00678786	-0.00770528
1:148572615:148574878:clu_33773_-	3	0.0077883	3	0.0077883	0.00288689
17:7246370:7246791:clu_135561_-	27	0.0723839	27	0.0723839	0.0898409
12:9997279:9998282:clu_159343_-	57	0.172604	57	0.172604	0.153018
10:102425195:102432526:clu_178317_-	161	0.406725	180	0.40554	0.405041
19:38410096:38410886:clu_53406_-	12	0.0194764	12	0.0194764	0.0080515
12:49128560:49129269:clu_160317_-	33	0.0419345	33	0.0419345	0.0503417
15:72755654:72760407:clu_16005_-	16	0.00647287	16	0.00647287	0.00398515
6:87473019:87500508:clu_116117_+	7	0.0168281	7	0.0168281	0.0168024
16:57081610:57082345:clu_82108_+	2	0.00813271	2	0.00813271	0.00838997
7:144336977:144343187:clu_184444_-	40	0.11359	40	0.11359	0.0780639
14:22770881:22771450:clu_74673_+	1	0.00180431	1	0.00180431	0.00546252
2:24265092:24270671:clu_204627_-	13	0.0137551	13	0.0137551	0.00835277
3:47443091:47466376:clu_148463_-	7	0.0086125	7	0.0086125	0.000619703
10:103174982:103193236:clu_178370_-	37	0.0315499	37	0.0315499	0.0587304
16:22534867:22535498:clu_80248_+	0		10	0.034123	0.0184755
11:411803:412212:clu_121324_-	10	0.024482	10	0.024482	0.0497721
15:88880610:88881357:clu_16649_-	12	0.0442423	12	0.0442423	0.0479948
13:48502914:48504226:clu_17877_-	2	0.00518539	2	0.00518539	0.000551416
14:91173403:91175934:clu_76688_+	7	0.0236683	7	0.0236683	0.0303914
17:81844080:81845183:clu_141736_-	3	0.0175526	3	0.0175526	0.017925
12:68424595:68433284:clu_161669_-	5	0.0136211	5	0.0136211	0.00990605
12:49105957:49106961:clu_160308_-	58	0.101887	58	0.101887	0.12684
19:57839149:57840838:clu_199498_+	2	0.00365852	2	0.00365852	-0.00340679
11:502181:506609:clu_121287_-	150	0.395773	150	0.395773	0.329611
15:51725121:51737350:clu_15183_-	9	0.0148722	9	0.0148722	-0.00382804
22:50212684:50215717:clu_189441_+	19	0.0146673	19	0.0146673	0.0220349
7:139078653:139079104:clu_184144_-	12	0.0365995	12	0.0365995	0.033984
17:80117730:80118193:clu_69615_+	8	0.00565193	8	0.00565193	0.00320017
11:65295599:65295934:clu_217159_+	1	0.0126378	1	0.0126378	0.0129242
6:166330247:166342419:clu_23868_-	39	0.269287	39	0.269287	0.243892
16:85735235:85735446:clu_11996_-	1	0.00423636	1	0.00423636	-0.00967946
1:89269574:89270755:clu_32458_-	3	0.00723762	3	0.00723762	-0.000280761
20:38431112:38434504:clu_132914_-	13	0.0268826	13	0.0268826	0.0181756
7:128395033:128396600:clu_183824_-	3	0.00472367	3	0.00472367	-0.0114003
12:106312434:106314358:clu_60978_+	41	0.0649144	41	0.0649144	0.0781074
5:143027461:143037196:clu_130013_+	11	0.0183145	11	0.0183145	0.0255536
3:48468217:48469361:clu_148555_-	4	0.00684375	4	0.00684375	0.00533341
18:11885912:11886499:clu_108517_-	30	0.0827005	30	0.0827005	0.0717344
8:81717288:81718182:clu_119567_-	15	0.0360851	15	0.0360851	0.0225183
17:78134564:78134894:clu_69445_+	70	0.303673	70	0.303673	0.25872
17:7626614:7627143:clu_135742_-	5	0.00877926	5	0.00877926	-0.000434671
7:100359537:100367349:clu_156215_+	142	0.300272	152	0.30053	0.299049
9:41172749:41182375:clu_85073_-	0		12	0.0379529	0.0349239
19:58393185:58393359:clu_199591_+	11	0.0254653	11	0.0254653	0.0162839
11:117187001:117187378:clu_219258_+	2	0.00293606	2	0.00293606	0.00552074
16:89907884:89908459:clu_84045_+	105	0.0724597	106	0.0724598	0.0278062
10:12167811:12170717:clu_175652_-	10	0.0210895	10	0.0210895	0.0145242
10:104259798:104266084:clu_91987_+	16	0.0272271	16	0.0272271	0.00906721
15:43192803:43194415:clu_110566_+	48	0.135987	50	0.146078	0.138901
17:35323343:35324654:clu_65632_+	3	0.00876061	3	0.00876061	0.000610993
3:49096079:49098192:clu_148874_-	3	0.00517361	3	0.00517361	-0.00318152
14:102339223:102342103:clu_77222_+	21	0.060993	21	0.060993	0.0155164
10:80158025:80159100:clu_177498_-	5	0.00841671	5	0.00841671	0.0104822
1:95246657:95246756:clu_169611_+	32	0.0222794	32	0.0222794	0.0364633
1:153390574:153391041:clu_34491_-	4	0.0171002	4	0.0171002	0.0192098
11:290781:291002:clu_214318_+	8	0.0263979	8	0.0263979	0.021341
9:129831030:129833490:clu_87505_-	5	0.00773376	5	0.00773376	0.000879173
11:34471041:34471368:clu_215563_+	8	0.00922799	8	0.00922799	0.0117372
2:85398152:85398690:clu_206500_-	4	0.00961366	4	0.00961366	0.00522385
1:58527335:58530130:clu_31935_-	3	0.0123295	3	0.0123295	0.00857556
6:79201726:79202056:clu_22211_-	4	0.00674702	4	0.00674702	0.00106477
9:85594580:85596362:clu_85680_-	23	0.0581281	23	0.0581281	0.023978
22:50444117:50444199:clu_189563_+	21	0.025177	21	0.025177	0.0184601
10:72060761:72061018:clu_177133_-	30	0.0713044	30	0.0713044	0.0488546
4:8205366:8209665:clu_93452_+	1	0.00196405	1	0.00196405	0.0113195
7:140459908:140471883:clu_184201_-	10	0.0554385	10	0.0554385	0.0498923
2:95882497:95927214:clu_206893_-	1	0.00423241	1	0.00423241	0.00667315
12:57096196:57096330:clu_161299_-	8	0.00577127	8	0.00577127	0.00972346
22:21684913:21685638:clu_186973_+	3	0.00867375	3	0.00867375	0.00923609
19:19675300:19677864:clu_194610_+	14	0.0174233	14	0.0174233	0.0291631
1:160823796:160824181:clu_172433_+	60	0.161452	60	0.161452	0.196392
13:24421314:24426466:clu_17356_-	21	0.028771	21	0.028771	0.0140547
5:134140888:134142185:clu_129505_+	9	0.0136007	9	0.0136007	0.0127024
20:35004090:35004458:clu_132556_-	2	0.00426397	2	0.00426397	0.00520828
17:14077056:14102118:clu_64427_+	5	0.0163077	5	0.0163077	-0.00279043
17:79079637:79080207:clu_69557_+	20	0.0410909	20	0.0410909	0.0461157
1:89009140:89009392:clu_32448_-	163	0.433141	164	0.433199	0.479248
2:241094432:241096393:clu_210612_-	5	0.00710892	5	0.00710892	0.0058275
4:4246343:4248106:clu_144134_-	19	0.0555189	19	0.0555189	0.0354653
1:184793362:184793529:clu_36308_-	0		1	0.0118117	-0.0241592
1:150344261:150344434:clu_171101_+	1	0.00153922	1	0.00153922	-0.00391191
10:128082940:128085038:clu_92488_+	5	0.00655565	5	0.00655565	0.0033501
12:128914989:128927105:clu_62401_+	7	0.0182245	7	0.0182245	0.0019386
5:100562188:100581347:clu_128994_+	14	0.0127622	14	0.0127622	0.00184154
17:35587428:35594008:clu_65652_+	15	0.0112926	15	0.0112926	0.0182018
13:46126282:46126446:clu_17786_-	7	0.0532491	7	0.0532491	0.0747478
1:156938513:156939149:clu_35227_-	3	0.00645673	3	0.00645673	0.00378243
22:46053920:46097926:clu_189257_+	16	0.0273564	16	0.0273564	0.0237609
22:17088149:17097062:clu_186491_+	35	0.220058	35	0.220058	0.212287
16:89914322:89914733:clu_84049_+	131	0.0801954	131	0.0801954	0.119362
19:18573748:18574870:clu_194332_+	17	0.0190454	17	0.0190454	0.0149755
5:179811682:179822958:clu_131040_+	22	0.0367141	22	0.0367141	0.0442291
15:80098578:80120328:clu_112039_+	2	0.00702176	2	0.00702176	0.00444096
9:16876:16965:clu_84142_-	0		1	0.0203288	0.0487772
12:51288188:51291591:clu_160547_-	1	0.00359004	1	0.00359004	0.00237378
11:66521466:66543704:clu_124549_-	9	0.00420418	9	0.00420418	0.00332597
1:232956443:232978163:clu_174832_+	8	0.0260941	8	0.0260941	0.0439438
15:40288863:40289272:clu_14444_-	5	0.0105813	5	0.0105813	0.0106042
17:4819582:4821793:clu_63579_+	30	0.0944538	30	0.0944538	0.113978
19:36215155:36228748:clu_195601_+	18	0.0179103	18	0.0179103	0.00298227
11:102320006:102321837:clu_218947_+	8	0.0174811	8	0.0174811	0.0121038
17:7350999:7351295:clu_63853_+	19	0.12817	19	0.12817	0.13794
10:79349106:79349665:clu_90942_+	1	0.00273949	1	0.00273949	-0.00475347
17:21198840:21214091:clu_136621_-	5	0.0169086	5	0.0169086	0.0234865
11:9140248:9141940:clu_122006_-	25	0.0364996	25	0.0364996	0.0717053
2:53801842:53808299:clu_97721_+	61	0.0667112	61	0.0667112	0.0466618
2:241573205:241573326:clu_102877_+	3	0.00436421	3	0.00436421	0.00180629
15:69671907:69677546:clu_111552_+	11	0.0208324	11	0.0208324	0.0132718
19:201813:203875:clu_47346_-	0		50	0.303232	0.296713
16:90168824:90168922:clu_84055_+	102	0.0826123	102	0.0826123	0.0925376
10:45757139:45763388:clu_89947_+	129	0.369524	140	0.36757	0.347054
10:50106465:50110101:clu_90164_+	2	0.00417584	2	0.00417584	0.00742611
19:35904634:35907218:clu_53034_-	1	0.0053256	1	0.0053256	0.008466
2:159886524:159890213:clu_208377_-	10	0.00864396	10	0.00864396	0.00146437
20:34076815:34077028:clu_4824_+	5	0.00713898	5	0.00713898	0.00368644
2:24820114:24820724:clu_204691_-	12	0.00686638	12	0.00686638	0.00129366
6:3006559:3012544:clu_112943_+	48	0.109101	48	0.109101	0.124622
17:62600820:62606130:clu_68129_+	3	0.0135935	3	0.0135935	0.0188168
19:18173973:18175040:clu_194139_+	13	0.0165939	13	0.0165939	0.0103835
17:44319990:44320094:clu_138480_-	1	0.00403819	1	0.00403819	-0.0103968
19:896581:896715:clu_47436_-	22	0.140618	22	0.140618	0.151204
1:169541075:169541319:clu_35843_-	2	0.00497029	2	0.00497029	0.0101775
19:11555653:11559191:clu_50409_-	12	0.0686223	12	0.0686223	0.0718411
12:52675461:52675570:clu_160642_-	116	0.306034	116	0.306034	0.28598
10:131959187:131959262:clu_92538_+	5	0.0093969	5	0.0093969	0.0101241
7:75879260:75881365:clu_155466_+	1	0.00611217	1	0.00611217	-0.000453643
19:14662118:14663418:clu_50921_-	34	0.0403595	34	0.0403595	0.0276726
9:129283058:129285467:clu_203052_+	5	0.00650955	5	0.00650955	-0.00563707
17:77216088:77216362:clu_69334_+	104	0.699584	104	0.699584	0.728554
17:76391353:76391439:clu_141025_-	1	0.00154213	1	0.00154213	0.00482136
9:89475550:89479572:clu_85790_-	42	0.0421853	42	0.0421853	0.01669
4:4386643:4387119:clu_93294_+	8	0.0101377	8	0.0101377	0.000265602
6:130154692:130154825:clu_23081_-	33	0.053218	33	0.053218	0.0246756
19:35745187:35745348:clu_53044_-	1	0.00225544	1	0.00225544	0.00624762
6:113858204:113859683:clu_116603_+	0		1	0.0132553	-0.0192188
21:38272557:38291606:clu_46728_+	104	0.331357	104	0.331357	0.320482
9:35660647:35660746:clu_200347_+	4	0.0184295	4	0.0184295	0.021627
22:17655832:17662899:clu_186568_+	16	0.0291351	16	0.0291351	0.0353842
2:61158012:61162842:clu_97879_+	229	0.317624	234	0.317143	0.312651
12:46651832:46652390:clu_58695_+	8	0.0326931	8	0.0326931	0.0465551
22:37292703:37294660:clu_188176_+	3	0.0134852	3	0.0134852	0.00682051
22:50210911:50216691:clu_189441_+	1	0.00292702	1	0.00292702	0.00650044
16:50666916:50667909:clu_10478_-	4	0.00340024	4	0.00340024	-0.0012611
6:75703072:75709527:clu_115923_+	6	0.00957223	6	0.00957223	0.00178935
10:71750575:71750737:clu_90577_+	1	0.00768904	1	0.00768904	0.0197125
14:105173261:105176534:clu_213889_-	70	0.22039	70	0.22039	0.240012
19:45641766:45642225:clu_197080_+	1	0.0129075	1	0.0129075	0.0196373
11:499185:499829:clu_121284_-	32	0.03352	32	0.03352	0.0359246
1:146985756:146989574:clu_170748_+	27	0.0606721	28	0.0651398	0.0426392
19:52314279:52315834:clu_198409_+	1	0.00246378	1	0.00246378	0.00596857
16:21835088:21835467:clu_8677_-	1	0.0106986	40	0.271708	0.234894
11:459479:460187:clu_214410_+	4	0.011167	4	0.011167	0.0139794
8:23567426:23571983:clu_38917_+	24	0.0167118	24	0.0167118	0.0205342
7:128865203:128865377:clu_157282_+	1	0.00424799	1	0.00424799	-0.00140156
11:614386:614476:clu_121417_-	51	0.0303617	51	0.0303617	0.044878
1:3501921:3505208:clu_28070_-	41	0.286223	41	0.286223	0.257534
11:118313789:118315790:clu_219372_+	0		1	0.015941	-0.00675625
12:48153529:48157122:clu_160173_-	1	0.00264184	1	0.00264184	-0.00682747
16:21857658:21879378:clu_8631_-	25	0.0306252	25	0.0306252	0.0371115
18:23529712:23530067:clu_12995_+	1	0.00325755	1	0.00325755	0.00564658
5:122795383:122799695:clu_129239_+	17	0.0104772	17	0.0104772	0.00439506
16:10923325:10935116:clu_79276_+	14	0.0543459	14	0.0543459	0.0654853
1:110897892:110899124:clu_169975_+	7	0.0204893	7	0.0204893	0.0191069
22:38752665:38755763:clu_25976_-	1	0.00576693	1	0.00576693	0.00389116
16:68311111:68312042:clu_82701_+	13	0.0181706	13	0.0181706	0.0296319
1:161510074:161510834:clu_172482_+	3	0.00235702	3	0.00235702	-0.00206264
4:79907467:79920071:clu_145546_-	3	-0.00114883	3	-0.00114883	-0.000250424
10:17229815:17229954:clu_89249_+	4	0.012861	4	0.012861	0.0152985
22:37639846:37641126:clu_188271_+	6	0.0117726	6	0.0117726	0.00878692
20:35003616:35004458:clu_132556_-	52	0.0768677	58	0.0768704	0.0573959
19:2039856:2040134:clu_47447_-	22	0.0735735	22	0.0735735	0.0912118
1:178889696:178893919:clu_173053_+	2	0.00310808	2	0.00310808	0.0084561
21:46124920:46125465:clu_47242_+	38	0.0705358	38	0.0705358	0.0502637
20:48629591:48630728:clu_133265_-	55	0.231445	55	0.231445	0.237081
22:19895320:19895407:clu_24354_-	5	0.0121346	5	0.0121346	0.0198817
6:116571655:116580295:clu_116646_+	20	0.0157662	20	0.0157662	0.00943289
9:136677556:136686078:clu_88257_-	3	0.00650104	3	0.00650104	0.00176639
14:22776318:22778793:clu_210996_-	1	0.00873881	1	0.00873881	0.0100455
4:39454649:39454864:clu_144753_-	209	0.585003	218	0.585296	0.581354
12:3083719:3201177:clu_57294_+	4	0.00703233	4	0.00703233	-0.0044885
2:171092227:171117739:clu_208613_-	3	0.00604625	3	0.00604625	0.00218378
10:97738674:97744729:clu_91501_+	3	0.00799988	3	0.00799988	0.00950285
12:110013249:110019139:clu_61121_+	2	0.00483261	2	0.00483261	0.00953475
2:130372483:130373157:clu_100035_+	1	0.00254521	1	0.00254521	0.000409204
14:92461217:92482680:clu_76812_+	31	0.0815394	31	0.0815394	0.10112
19:12886142:12887054:clu_50819_-	7	0.00724104	7	0.00724104	0.0049695
2:24147086:24169356:clu_96701_+	58	0.0460255	58	0.0460255	0.0708344
17:38136480:38136589:clu_65843_+	19	0.0796147	19	0.0796147	0.0526699
16:89873859:89878461:clu_83911_+	14	0.0162895	14	0.0162895	0.0047601
19:16325726:16325781:clu_193770_+	3	0.00753593	3	0.00753593	0.000414739
14:24210483:24210654:clu_211209_-	23	0.0266367	23	0.0266367	0.0061994
19:4418076:4422566:clu_191048_+	3	0.0119066	3	0.0119066	0.0165459
17:1734216:1735572:clu_63031_+	4	0.0113533	4	0.0113533	0.0190549
4:128082305:128091001:clu_95393_+	7	0.00986973	7	0.00986973	0.0224608
1:111619934:111627470:clu_170013_+	22	0.0506813	22	0.0506813	0.0552464
10:103394394:103396409:clu_178419_-	263	0.763638	326	0.7605	0.766259
16:15879888:15884008:clu_8323_-	1	0.00322102	1	0.00322102	0.000621856
1:6828434:6871757:clu_165096_+	12	0.0129473	12	0.0129473	0.00395183
3:184181815:184181912:clu_107586_+	3	0.00441714	3	0.00441714	0.000835795
2:238178485:238182065:clu_210479_-	7	0.0232317	7	0.0232317	0.0259402
3:52397877:52398850:clu_105115_+	22	0.0329166	22	0.0329166	0.0293612
17:75623854:75623949:clu_68982_+	2	0.00486838	2	0.00486838	-0.00548136
2:105746339:105816430:clu_99447_+	2	0.00545248	2	0.00545248	0.00763787
4:1167213:1167396:clu_143855_-	1	0.0073108	1	0.0073108	-0.0101437
17:13010671:13013207:clu_136102_-	29	0.049404	29	0.049404	0.0509864
19:54633688:54633974:clu_198724_+	7	0.0110506	7	0.0110506	0.0151548
12:12521463:12562117:clu_159482_-	1	0.00935949	1	0.00935949	-0.00554488
10:130179420:130180113:clu_92519_+	3	0.0112448	3	0.0112448	0.0147783
6:7393303:7395021:clu_113066_+	2	0.00591219	2	0.00591219	0.0162046
19:54042369:54042490:clu_56166_-	2	0.00639418	2	0.00639418	0.00647567
13:45383169:45383760:clu_142723_+	109	0.757902	110	0.757676	0.73906
1:153991223:153991594:clu_171529_+	5	0.0086207	5	0.0086207	0.00106518
15:57301607:57306747:clu_110999_+	9	0.0101666	9	0.0101666	0.00244029
6:3004651:3006468:clu_112942_+	58	0.246564	58	0.246564	0.206866
15:75598681:75600637:clu_16160_-	50	0.126964	50	0.126964	0.145325
3:58410159:58412901:clu_105426_+	4	0.00579175	4	0.00579175	0.00707076
19:12676078:12677108:clu_50748_-	1	0.00533665	1	0.00533665	-0.0115144
1:205623891:205631632:clu_36844_-	5	0.00617816	5	0.00617816	0.00222315
2:11400457:11402025:clu_96517_+	23	0.132375	23	0.132375	0.152164
4:168470837:168471747:clu_146881_-	36	0.0448402	36	0.0448402	0.0523074
8:133047933:133048038:clu_120391_-	5	0.0118885	5	0.0118885	0.0359025
9:35660647:35660774:clu_200347_+	2	0.00563824	2	0.00563824	0.00541041
8:55941928:55946448:clu_39558_+	2	0.00401829	2	0.00401829	-0.00436795
12:9982129:9983530:clu_57914_+	82	0.252314	82	0.252314	0.249059
8:67064538:67074243:clu_39783_+	13	0.0167773	13	0.0167773	0.0137614
15:65119463:65129032:clu_15699_-	5	0.00751043	5	0.00751043	0.00843166
12:55941325:55941998:clu_59545_+	45	0.125997	45	0.125997	0.107601
18:62139075:62140420:clu_109248_-	7	0.00403181	7	0.00403181	-0.00698446
6:36914693:36916445:clu_114919_+	9	0.0197061	9	0.0197061	0.0230088
20:35913347:35914033:clu_5102_+	21	0.00749455	21	0.00749455	0.0054913
22:50248472:50249103:clu_27032_-	3	0.00646068	3	0.00646068	-0.00258515
20:49952137:49952570:clu_5776_+	15	0.0194043	15	0.0194043	0.0264566
5:140539083:140542172:clu_129820_+	12	0.0129439	12	0.0129439	0.0150722
1:38846087:38851615:clu_31035_-	1	0.00523508	1	0.00523508	-0.00400018
1:169541318:169541373:clu_35843_-	9	0.0225615	9	0.0225615	0.0227978
20:23083655:23083791:clu_132015_-	110	0.300326	110	0.300326	0.260179
16:1772646:1772795:clu_6981_-	223	0.526644	223	0.526644	0.48946
17:3676326:3679590:clu_134950_-	30	0.090816	30	0.090816	0.062754
16:2205875:2206031:clu_78545_+	9	0.0234174	9	0.0234174	0.0325453
19:10687708:10688550:clu_192501_+	15	0.0132946	15	0.0132946	0.0128504
21:33436097:33438538:clu_46498_+	70	0.0661513	70	0.0661513	0.027584
11:111882598:111883771:clu_219128_+	2	0.00490508	2	0.00490508	0.00353256
4:2471109:2490337:clu_93129_+	2	0.00686476	2	0.00686476	0.00433439
20:23633689:23633920:clu_132039_-	0		1	0.00779287	-0.0181843
1:219086660:219156120:clu_37166_-	137	0.460902	142	0.460218	0.471922
2:160367388:160493289:clu_208387_-	2	0.00556752	2	0.00556752	0.0112055
8:124547113:124549779:clu_40611_+	31	0.0713045	31	0.0713045	0.0748758
19:9420218:9435108:clu_49944_-	60	0.155847	60	0.155847	0.139004
12:133083561:133100987:clu_62728_+	4	0.00476625	4	0.00476625	0.0126576
3:155080001:155084158:clu_107146_+	4	0.0111567	4	0.0111567	0.0153325
17:47740868:47742610:clu_67248_+	6	0.00619001	6	0.00619001	0.00576364
19:829706:830851:clu_189899_+	16	0.0635116	16	0.0635116	0.0431771
1:212306900:212329135:clu_174138_+	3	0.00944662	3	0.00944662	0.011677
17:5501872:5517746:clu_135403_-	67	0.118991	67	0.118991	0.10888
5:96783235:96783924:clu_43612_-	15	0.0143901	15	0.0143901	0.002347
20:1937865:1937991:clu_3814_+	4	0.00700909	4	0.00700909	0.00646542
4:153684360:153702892:clu_95733_+	7	0.010358	7	0.010358	0.00955619
12:103943319:103947318:clu_60889_+	112	0.183372	112	0.183372	0.178351
8:716007:724425:clu_117854_-	201	0.30651	201	0.30651	0.273749
10:95238685:95247215:clu_177797_-	6	0.0101212	6	0.0101212	0.0100563
16:1822364:1822865:clu_6974_-	2	0.00412853	2	0.00412853	-0.00244107
1:161548675:161549011:clu_35447_-	225	0.59807	225	0.59807	0.596353
11:614534:614797:clu_121417_-	52	0.033681	52	0.033681	0.0238796
3:195864654:195865305:clu_152284_-	30	0.0346022	30	0.0346022	0.0254322
1:150757980:150764638:clu_33930_-	30	0.0242586	30	0.0242586	0.01726
22:36231466:36233153:clu_25606_-	2	0.00608867	2	0.00608867	0.00105274
19:12676142:12677291:clu_50748_-	2	0.0146857	2	0.0146857	0.0148011
5:111501116:111506330:clu_43774_-	4	0.0111539	4	0.0111539	-0.00448679
10:131958706:131959188:clu_92538_+	6	0.0190573	6	0.0190573	0.0219832
1:16440775:16443632:clu_165939_+	1	0.00224416	1	0.00224416	0.0094887
14:55137391:55138045:clu_75612_+	53	0.0677685	53	0.0677685	0.0705101
3:11282438:11298686:clu_103289_+	1	0.00295733	1	0.00295733	0.0101771
2:71076701:71077558:clu_98264_+	7	0.017984	7	0.017984	0.00131977
12:121021058:121023990:clu_163279_-	11	0.0121375	11	0.0121375	0.0111
1:71698139:71776172:clu_32208_-	2	0.00511356	2	0.00511356	-0.00166583
1:230933861:230936158:clu_37661_-	3	0.00441479	3	0.00441479	0.00810113
2:172495516:172496132:clu_208652_-	5	0.0128395	5	0.0128395	0.00923503
21:38297011:38299244:clu_46729_+	1	0.00345334	1	0.00345334	-0.00343863
17:1591293:1591405:clu_134247_-	32	0.417005	32	0.417005	0.422007
8:8339635:8376247:clu_118060_-	15	0.0259853	15	0.0259853	0.0246275
1:39753052:39762517:clu_168027_+	16	0.049794	16	0.049794	0.0406452
11:4386990:4389654:clu_121780_-	27	0.239021	27	0.239021	0.235913
22:37480299:37485923:clu_25792_-	2	0.00672965	2	0.00672965	0.00390779
1:9998043:10007570:clu_165341_+	126	0.577527	131	0.576822	0.570977
17:78119896:78120409:clu_141166_-	1	0.00749545	1	0.00749545	0.000423919
16:22535119:22535315:clu_80249_+	4	0.00852161	4	0.00852161	0.00460474
20:18567596:18569239:clu_4312_+	17	0.0118305	17	0.0118305	0.00959861
19:54241127:54241576:clu_56087_-	6	0.0179794	6	0.0179794	0.00859893
12:112013609:112022150:clu_61322_+	2	0.00447819	2	0.00447819	-1.54021e-05
15:52340394:52346361:clu_15236_-	24	0.177946	29	0.177512	0.163137
7:64679336:64684087:clu_154368_+	23	0.0201204	23	0.0201204	0.01654
2:69806432:69807906:clu_98183_+	22	0.0427667	22	0.0427667	0.0607825
9:96943154:96949555:clu_86063_-	3	0.00100455	3	0.00100455	-0.000501179
12:102061346:102061912:clu_162273_-	17	0.016817	17	0.016817	0.0317098
1:2563162:2563365:clu_164827_+	2	0.00776856	2	0.00776856	0.0060106
19:38816007:38816453:clu_53350_-	46	0.162388	46	0.162388	0.146778
1:247867867:247867992:clu_175255_+	9	0.0125195	9	0.0125195	0.0109687
1:224456921:224459197:clu_174434_+	185	0.524881	187	0.524691	0.516277
21:46294153:46294524:clu_47285_+	119	0.100619	119	0.100619	0.138701
2:241094432:241095084:clu_210612_-	30	0.0432719	30	0.0432719	0.0503163
19:805569:806408:clu_189732_+	1	0.00541843	1	0.00541843	-0.00636771
22:22304114:22306790:clu_187041_+	73	0.59601	73	0.59601	0.629286
5:177307703:177307781:clu_45347_-	31	0.053241	31	0.053241	0.0291407
22:20316219:20319639:clu_24417_-	1	0.00231631	1	0.00231631	0.0134794
12:9688161:9692828:clu_57882_+	57	0.0565183	57	0.0565183	0.053998
19:57754796:57756872:clu_199497_+	6	0.00586841	6	0.00586841	0.00972248
1:205256416:205268950:clu_173800_+	18	0.0267395	18	0.0267395	0.00267137
3:101372126:101458955:clu_150035_-	44	0.0443398	44	0.0443398	0.0361982
2:201136107:201136198:clu_101254_+	31	0.0331554	31	0.0331554	0.0196182
16:1457337:1459107:clu_6931_-	19	0.123812	19	0.123812	0.147752
6:137867542:137871213:clu_117018_+	12	0.0290387	12	0.0290387	0.02037
4:13368650:13369871:clu_144382_-	10	0.0215866	10	0.0215866	0.0304664
10:101608937:101609367:clu_91696_+	15	0.0100348	15	0.0100348	0.00229279
11:14519041:14610966:clu_122224_-	19	0.0173401	19	0.0173401	0.0193308
7:102973771:102975891:clu_156861_+	118	0.180007	119	0.179942	0.13566
19:18571887:18573293:clu_194331_+	25	0.133023	25	0.133023	0.149994
20:64076954:64079873:clu_134096_-	1	0.00431852	1	0.00431852	-0.0044109
4:168217680:168220655:clu_146873_-	112	0.219454	112	0.219454	0.185138
14:91216460:91217034:clu_76689_+	2	0.00550533	2	0.00550533	-0.00849126
9:97910616:97912873:clu_86119_-	2	0.0058572	2	0.0058572	0.00569781
22:37231994:37232801:clu_25746_-	15	0.0366213	15	0.0366213	0.0206296
1:182383421:182383586:clu_36203_-	7	0.0094723	7	0.0094723	0.00709318
11:3704838:3705200:clu_121737_-	52	0.142024	52	0.142024	0.131157
5:180791681:180793001:clu_45830_-	69	0.153878	69	0.153878	0.128267
21:39345274:39348292:clu_185821_-	31	0.0399723	31	0.0399723	0.0355107
8:2127881:2129127:clu_38319_+	127	0.399327	127	0.399327	0.431525
14:21022497:21023241:clu_210879_-	1	0.00530535	1	0.00530535	-0.00302326
17:58305171:58305387:clu_139661_-	1	0.003132	1	0.003132	0.00041989
2:84842007:84870225:clu_206449_-	2	0.00580585	2	0.00580585	-0.00634562
19:17516280:17517288:clu_194086_+	3	0.00745761	3	0.00745761	0.012089
14:77720828:77723181:clu_213004_-	7	0.00730863	7	0.00730863	0.0124023
1:77721925:77722024:clu_32265_-	3	0.00195177	3	0.00195177	-0.00822637
20:4801062:4822329:clu_131704_-	31	0.160258	31	0.160258	0.163378
7:90353009:90354458:clu_155756_+	21	0.0164579	21	0.0164579	0.0247165
20:35631173:35631268:clu_132678_-	20	0.00984236	20	0.00984236	-0.000857078
19:54635609:54636494:clu_198725_+	19	0.0318835	19	0.0318835	0.0385293
12:7100026:7101898:clu_159044_-	3	0.00711404	3	0.00711404	0.00785876
16:21835088:21835593:clu_8677_-	1	0.010838	40	0.268537	0.23428
5:157360622:157361468:clu_130341_+	4	0.00360186	4	0.00360186	0.00131642
10:101580416:101584602:clu_178182_-	2	0.00217582	2	0.00217582	0.0106906
18:11885816:11886917:clu_108517_-	6	0.0388845	6	0.0388845	0.0431764
13:113999659:114000826:clu_18702_-	0		1	0.00825787	-0.0107018
1:829104:841200:clu_164377_+	11	0.0419887	11	0.0419887	0.0078542
1:154261697:154266501:clu_171608_+	2	0.00571383	2	0.00571383	0.00832871
17:78135009:78137235:clu_69446_+	7	0.0167016	7	0.0167016	0.020481
16:4496266:4505484:clu_79009_+	21	0.0295164	21	0.0295164	0.0152094
22:42514205:42514682:clu_26599_-	5	0.0136964	5	0.0136964	-0.00468919
2:147973524:147975902:clu_208192_-	9	0.00648159	9	0.00648159	-0.00255025
6:348841:350822:clu_112865_+	7	0.00773559	7	0.00773559	-0.00874208
20:3703451:3703825:clu_131587_-	19	0.0221559	19	0.0221559	0.0163048
17:75591712:75591813:clu_68963_+	132	0.401378	132	0.401378	0.393367
10:6596894:6608348:clu_88863_+	4	0.0197687	4	0.0197687	0.0259121
5:94714886:94779110:clu_43539_-	7	0.00637306	7	0.00637306	0.0070885
11:119182345:119183821:clu_219552_+	14	0.0274596	14	0.0274596	0.0377428
7:158871562:158876632:clu_158497_+	10	0.00972207	10	0.00972207	0.0214714
2:11172045:11177737:clu_96505_+	17	0.0189279	17	0.0189279	0.0232808
14:71015279:71019009:clu_76110_+	43	0.139913	43	0.139913	0.132524
19:6731054:6731199:clu_49276_-	34	0.180558	34	0.180558	0.179408
3:141586755:141607678:clu_106921_+	1	0.00413366	1	0.00413366	-0.0137514
10:131958632:131958929:clu_92538_+	2	0.00684413	2	0.00684413	0.00544122
7:37890908:37894466:clu_153826_+	2	0.00389981	2	0.00389981	-0.00284307
11:69367112:69367295:clu_218097_+	2	0.00547828	2	0.00547828	0.00912889
17:41966887:41968068:clu_66339_+	1	0.00323378	1	0.00323378	-0.00177122
17:5373454:5377116:clu_63572_+	35	0.0326422	35	0.0326422	0.0375784
1:2192975:2193639:clu_27927_-	5	0.00849745	5	0.00849745	-0.00315931
19:11578657:11578844:clu_192839_+	2	0.0044813	2	0.0044813	0.0074288
2:101294082:101295050:clu_207258_-	6	0.00512447	6	0.00512447	-0.00117651
1:155061975:155062245:clu_171773_+	109	0.280105	123	0.278492	0.274454
13:50068163:50075559:clu_17928_-	7	0.00570552	7	0.00570552	0.000724571
19:51746008:51746110:clu_55667_-	7	0.0303006	7	0.0303006	0.0409535
4:40423703:40553220:clu_144851_-	77	0.375831	77	0.375831	0.342691
6:105323111:105323665:clu_22586_-	42	0.0426863	42	0.0426863	0.0305525
16:90169018:90169309:clu_84055_+	165	0.125875	170	0.12473	0.131693
7:135164684:135164907:clu_157491_+	12	0.0103179	12	0.0103179	0.011812
21:39181878:39183064:clu_185812_-	44	0.063992	44	0.063992	0.0659835
12:121270945:121296638:clu_163261_-	16	0.022947	16	0.022947	0.0129008
1:225921644:225921858:clu_37420_-	1	0.00296724	1	0.00296724	-0.0034259
16:57186785:57204504:clu_82141_+	33	0.0915506	33	0.0915506	0.0856921
7:5923962:5925632:clu_153063_+	1	0.00287602	1	0.00287602	0.00536887
10:93676691:93681480:clu_177764_-	2	0.00425732	2	0.00425732	-0.00191406
15:60386086:60397258:clu_15449_-	13	0.0288146	13	0.0288146	0.0129175
20:49279208:49289045:clu_5712_+	49	0.0809161	49	0.0809161	0.0634636
2:174571849:174571952:clu_208703_-	7	0.0098303	7	0.0098303	0.0124629
3:185644587:185645342:clu_151979_-	2	0.00428747	2	0.00428747	0.000859177
11:58530524:58549786:clu_123095_-	18	0.107623	19	0.107117	0.0912843
19:54277600:54277889:clu_56089_-	36	0.401712	36	0.401712	0.376406
17:38137003:38137985:clu_65843_+	73	0.31005	73	0.31005	0.312115
2:97200525:97202202:clu_99118_+	3	0.00264025	3	0.00264025	0.00200329
16:90169454:90170087:clu_84055_+	192	0.192805	195	0.192915	0.188715
3:41239354:41239813:clu_104069_+	5	0.00260155	5	0.00260155	0.00648249
17:82037547:82037631:clu_141811_-	5	0.00679966	5	0.00679966	0.0162387
17:7015156:7016557:clu_63835_+	39	0.216202	39	0.216202	0.176734
11:1752848:1752985:clu_121571_-	8	0.0169458	8	0.0169458	0.0134711
11:7992163:7992887:clu_215041_+	5	0.00759763	5	0.00759763	0.0157236
11:47326807:47328658:clu_215872_+	3	0.00623541	3	0.00623541	-0.00790726
16:69118525:69132484:clu_11265_-	7	0.00538423	7	0.00538423	-0.021973
7:44841012:44847969:clu_180690_-	23	0.0335923	23	0.0335923	0.0286929
1:224389860:224398097:clu_37351_-	1	2.7867e-05	1	2.7867e-05	0.0129525
1:154589928:154590184:clu_34686_-	10	0.0244289	10	0.0244289	0.0364381
22:20061706:20063338:clu_186750_+	2	0.0050163	2	0.0050163	0.000639673
6:41940585:42048517:clu_21368_-	1	0.000568551	1	0.000568551	-0.00476424
17:63697964:63698087:clu_139993_-	8	0.0304035	8	0.0304035	0.0350374
6:16250367:16254562:clu_113270_+	1	0.00195199	1	0.00195199	-0.00165325
20:63521589:63521705:clu_6274_+	3	0.0103982	3	0.0103982	0.0267924
19:4538951:4539982:clu_48238_-	1	0.00361352	1	0.00361352	-0.00839532
11:65597843:65598008:clu_124246_-	64	0.0738994	64	0.0738994	0.100319
2:9406326:9406495:clu_204380_-	3	0.0079654	3	0.0079654	-0.00159344
6:132744491:132749695:clu_23131_-	18	0.0688739	18	0.0688739	0.0617806
5:177951956:177957609:clu_130939_+	11	0.015889	11	0.015889	0.0154549
11:61789990:61790423:clu_123331_-	16	0.0193393	16	0.0193393	0.0214889
2:226836087:226864604:clu_102223_+	2	0.00239698	2	0.00239698	0.000853561
19:3207469:3207629:clu_190659_+	1	0.00607456	1	0.00607456	0.00177671
22:50441026:50443918:clu_189563_+	48	0.0729595	48	0.0729595	0.0576111
16:83994688:83997216:clu_83374_+	3	0.0383527	3	0.0383527	0.0680601
1:155688201:155688579:clu_34764_-	3	0.00522387	3	0.00522387	-0.00461428
3:14156495:14158011:clu_147553_-	19	0.0292277	19	0.0292277	0.0401143
22:24168521:24171713:clu_187252_+	19	0.0187896	19	0.0187896	0.00699872
11:15585291:15589081:clu_122247_-	1	0.00405425	1	0.00405425	0.00702588
4:82448021:82454722:clu_94633_+	3	0.00944289	3	0.00944289	-0.00943694
11:119048370:119048476:clu_126387_-	2	0.00652359	2	0.00652359	0.00223492
1:207767195:207770321:clu_173941_+	198	0.816298	199	0.816365	0.807914
1:228256926:228264116:clu_174613_+	4	0.0102054	4	0.0102054	0.00250311
13:51799667:51804054:clu_18004_-	37	0.0944528	37	0.0944528	0.10073
19:54508184:54509035:clu_198927_+	15	0.0483383	15	0.0483383	0.0408896
3:52521510:52521917:clu_105059_+	42	0.0688191	42	0.0688191	0.0645366
16:1397295:1399374:clu_6823_-	7	0.0241912	7	0.0241912	0.0312606
4:38794628:38796371:clu_144694_-	34	0.0474811	34	0.0474811	0.0270583
2:24164335:24169356:clu_96701_+	207	0.397798	211	0.397575	0.345724
1:16232646:16232893:clu_28995_-	5	0.00754736	5	0.00754736	0.0230252
12:121641307:121641437:clu_61874_+	2	0.000749228	2	0.000749228	0.00854145
1:169703440:169704568:clu_35827_-	114	0.230816	114	0.230816	0.219661
9:136511271:136513021:clu_88220_-	10	0.030291	10	0.030291	0.0128582
1:207630621:207637688:clu_173940_+	78	0.159252	78	0.159252	0.165273
16:2264331:2268055:clu_7174_-	14	0.0898827	14	0.0898827	0.075123
2:174571849:174572057:clu_208703_-	13	0.0260922	13	0.0260922	0.0147648
20:62303781:62306197:clu_6152_+	33	0.034723	33	0.034723	0.0505683
22:50504727:50504841:clu_27148_-	61	0.113582	61	0.113582	0.106391
5:50745463:50750151:clu_127709_+	1	0.00168585	1	0.00168585	0.0117641
12:111840003:111841327:clu_162795_-	7	0.00700884	7	0.00700884	-0.00148805
12:57398198:57430720:clu_161268_-	28	0.0340836	28	0.0340836	0.0419457
16:24191230:24214658:clu_80312_+	30	0.252364	30	0.252364	0.273623
11:119049203:119049556:clu_126383_-	1	0.00430838	1	0.00430838	0.00748798
8:668792:673289:clu_117850_-	5	0.0123877	5	0.0123877	0.00668847
19:1091907:1093904:clu_47618_-	1	0.00102983	1	0.00102983	0.00422612
16:2254063:2255585:clu_7172_-	5	0.0182767	5	0.0182767	-0.00624597
20:44901692:44903993:clu_5451_+	7	0.0225234	7	0.0225234	0.0335037
13:45383235:45389735:clu_142723_+	41	0.0915193	41	0.0915193	0.0777335
3:169977051:169982707:clu_107287_+	9	0.0102372	9	0.0102372	0.00594623
9:137103251:137103322:clu_203953_+	2	0.00486752	2	0.00486752	-0.004084
21:5097466:5097607:clu_185040_-	0		5	0.0234994	0.0352924
13:51791257:51797826:clu_18003_-	46	0.101976	46	0.101976	0.118418
17:78676169:78676995:clu_141298_-	5	0.00553017	5	0.00553017	-0.00208646
17:82229106:82236129:clu_69989_+	2	0.00822976	2	0.00822976	0.00408333
19:5905081:5908824:clu_191359_+	1	0.00589178	1	0.00589178	0.000261795
3:113576967:113583409:clu_106039_+	25	0.0515895	25	0.0515895	0.0654535
7:43665722:43729429:clu_180551_-	29	0.0302781	29	0.0302781	0.0326626
12:69353736:69353790:clu_60287_+	12	0.0274237	12	0.0274237	0.028404
11:1753126:1753187:clu_121571_-	1	0.00292503	1	0.00292503	-0.00877512
3:183643542:183650296:clu_107511_+	25	0.0361332	25	0.0361332	0.0240477
5:142770915:142873400:clu_130010_+	17	0.0282229	17	0.0282229	0.0277266
12:53028188:53033806:clu_59260_+	3	0.00613171	3	0.00613171	-0.00547938
5:94643435:94649454:clu_128871_+	10	0.0139074	10	0.0139074	-0.00323008
17:17221459:17221537:clu_136263_-	61	0.107446	61	0.107446	0.0719143
2:184596376:184598268:clu_208931_-	20	0.0206115	20	0.0206115	0.0151288
10:73680106:73692043:clu_177236_-	0		19	0.454658	0.412103
16:21158746:21160978:clu_79949_+	4	0.00596282	4	0.00596282	0.00684885
11:44937352:44938207:clu_122634_-	6	0.0163141	6	0.0163141	0.0192227
10:101800400:101803735:clu_178169_-	22	0.0271841	23	0.0270567	0.0504061
10:100278378:100280124:clu_178079_-	65	0.115467	65	0.115467	0.107523
20:57615580:57620219:clu_133626_-	3	0.0122358	3	0.0122358	-0.00245026
11:118212561:118212905:clu_126239_-	92	0.514671	93	0.514831	0.471583
2:158674000:158680429:clu_100398_+	10	0.00188514	10	0.00188514	-0.0019738
9:69151771:69212548:clu_201018_+	33	0.0511881	33	0.0511881	0.0722091
11:14461331:14464920:clu_122215_-	0		1	0.00767293	-0.01546
1:161518596:161518724:clu_172485_+	3	0.00660434	3	0.00660434	0.00322319
9:90897843:90897912:clu_201444_+	6	0.00440058	6	0.00440058	-0.00644515
9:117704565:117712389:clu_202245_+	1	0.00216309	1	0.00216309	-0.0098209
12:110435217:110436110:clu_162580_-	6	0.00448652	6	0.00448652	0.00203884
19:17543433:17546686:clu_194090_+	4	0.00899323	4	0.00899323	0.0008534
1:109690564:109693206:clu_169918_+	146	0.526767	146	0.526767	0.503304
16:56683230:56683958:clu_82060_+	48	0.0800222	48	0.0800222	0.0809714
4:4386643:4387604:clu_93294_+	7	0.0126325	7	0.0126325	0.0162191
8:141185278:141188448:clu_40854_+	54	0.144321	54	0.144321	0.12435
9:68545836:68546559:clu_201020_+	2	0.00301534	2	0.00301534	-0.0106912
2:101303658:101303735:clu_207312_-	1	0.00476388	1	0.00476388	-0.00490529
20:48692724:48700753:clu_133273_-	2	0.00442858	2	0.00442858	0.00318298
12:109939247:109953092:clu_162564_-	13	0.0171056	14	0.0178834	0.00916953
9:127896332:127899503:clu_87019_-	12	0.0329869	12	0.0329869	0.0205571
2:206765747:206766644:clu_101623_+	2	0.00819461	2	0.00819461	-0.00487878
2:191678241:191678990:clu_101087_+	12	0.0206803	12	0.0206803	0.00995259
2:112832826:112833374:clu_207621_-	1	0.00418164	1	0.00418164	-0.00346973
3:16885366:17009674:clu_103556_+	1	0.0017434	1	0.0017434	0.0105711
17:63699348:63699803:clu_140003_-	8	0.020407	8	0.020407	0.00323846
14:64924126:64932138:clu_75920_+	31	0.0431132	31	0.0431132	0.0419658
14:89955970:89963108:clu_76647_+	11	0.01732	11	0.01732	0.0053607
8:141392084:141421388:clu_40902_+	15	0.0141029	15	0.0141029	0.017024
22:42383217:42383289:clu_26429_-	19	0.0141748	19	0.0141748	0.0139414
3:108047292:108051939:clu_150104_-	9	0.00467514	9	0.00467514	-0.000358289
13:24278821:24284135:clu_142210_+	8	0.010731	8	0.010731	0.0111224
11:410788:411478:clu_121324_-	3	0.00606068	3	0.00606068	-0.00291124
15:50482065:50484275:clu_110842_+	21	0.0538863	21	0.0538863	0.0776247
11:65597832:65598008:clu_124246_-	9	0.013738	9	0.013738	0.00349281
2:108676698:108677979:clu_99487_+	184	0.396448	184	0.396448	0.393156
14:94111773:94114851:clu_76886_+	11	0.0236848	11	0.0236848	0.00925266
17:78674801:78674989:clu_141296_-	2	0.00508322	2	0.00508322	-0.00600745
4:15722934:15731740:clu_93604_+	185	0.624392	185	0.624392	0.635438
8:144427291:144428489:clu_121017_-	4	0.0164469	4	0.0164469	0.0222727
10:23097470:23104144:clu_89356_+	11	0.013334	11	0.013334	-0.0119909
2:24017539:24018235:clu_96696_+	25	0.0212014	25	0.0212014	0.00454228
4:40432862:40437771:clu_144813_-	12	0.031771	12	0.031771	0.0261603
3:14152389:14156335:clu_147553_-	94	0.19929	94	0.19929	0.215957
8:141219829:141253989:clu_120515_-	1	0.00538394	1	0.00538394	-0.00686711
3:171138379:171139470:clu_151608_-	1	0.00308503	1	0.00308503	0.00513367
22:42067290:42068439:clu_26468_-	118	0.158414	120	0.159207	0.156506
1:36140166:36149092:clu_30841_-	18	0.0364888	18	0.0364888	0.0263634
11:61482808:61484688:clu_216341_+	1	0.00226331	1	0.00226331	-0.00522964
7:6600356:6602101:clu_153240_+	8	0.0112273	8	0.0112273	0.0103286
17:39906987:39909756:clu_137942_-	43	0.047096	43	0.047096	0.00345651
2:45843063:45976429:clu_97619_+	13	0.0604052	13	0.0604052	0.0696231
6:41684875:41684979:clu_21363_-	83	0.366917	83	0.366917	0.391018
19:14491743:14492857:clu_51067_-	4	0.00391083	4	0.00391083	0.0053116
11:36376704:36400997:clu_215591_+	10	0.0304152	10	0.0304152	0.0459502
9:135030:146102:clu_84152_-	25	0.0335036	25	0.0335036	0.0278509
20:62813500:62813561:clu_6216_+	55	0.264421	55	0.264421	0.234889
20:62813380:62813501:clu_6216_+	123	0.741729	123	0.741729	0.71946
6:144827386:144827611:clu_117131_+	4	0.00737648	4	0.00737648	-0.00407196
6:15533395:15615267:clu_19430_-	1	0.0045439	1	0.0045439	-0.0025509
1:15429005:15429461:clu_165790_+	16	0.049377	16	0.049377	0.0457326
14:24440926:24441771:clu_211366_-	81	0.232829	81	0.232829	0.262945
16:89892275:89893728:clu_83912_+	19	0.00934683	19	0.00934683	-0.00253061
11:65590176:65590510:clu_217024_+	13	0.0153597	13	0.0153597	-0.010943
7:98217082:98217692:clu_182499_-	11	0.00895599	11	0.00895599	0.00272831
16:399739:400219:clu_77982_+	47	0.0916981	47	0.0916981	0.0931101
16:89299926:89300242:clu_12270_-	66	0.057965	68	0.0581137	0.0599481
19:41625996:41626900:clu_53969_-	5	0.0131354	5	0.0131354	0.0179634
11:73978477:73981476:clu_125257_-	14	0.00982374	14	0.00982374	0.00806394
11:73395633:73395694:clu_218365_+	4	0.00276582	4	0.00276582	0.000182308
7:44122109:44123511:clu_180629_-	26	0.0807588	26	0.0807588	0.0738053
10:98442957:98443124:clu_178024_-	72	0.312647	72	0.312647	0.32055
6:3259196:3263684:clu_112977_+	18	0.0535239	18	0.0535239	0.0601338
5:65577069:65579485:clu_127978_+	1	0.00340031	1	0.00340031	0.00160504
22:40955446:40964047:clu_188816_+	1	0.00368165	1	0.00368165	0.00083587
3:184328756:184331266:clu_107618_+	4	0.00730946	4	0.00730946	0.00335178
8:95036494:95041570:clu_40143_+	3	0.00653598	3	0.00653598	-0.0106826
22:17105602:17107727:clu_186494_+	57	0.411522	57	0.411522	0.36815
17:6758625:6758719:clu_63791_+	9	0.0157022	9	0.0157022	0.0158289
2:219182782:219182915:clu_102032_+	3	0.00408581	3	0.00408581	0.00798193
4:128091512:128098186:clu_95393_+	20	0.0242472	20	0.0242472	0.0174203
14:24271310:24298614:clu_74961_+	25	0.0205864	25	0.0205864	0.0181652
2:97579043:97580462:clu_207094_-	18	0.0133318	18	0.0133318	0.00572079
13:48053491:48077153:clu_17849_-	17	0.0255942	17	0.0255942	0.0336819
7:127375034:127377186:clu_183781_-	5	0.0119364	5	0.0119364	0.0126901
14:91204867:91215405:clu_76689_+	1	0.00419529	1	0.00419529	-0.00836483
5:57221396:57230846:clu_127840_+	18	0.0478582	18	0.0478582	0.0755219
8:143562035:143562278:clu_41034_+	4	0.0133635	4	0.0133635	0.0152005
16:75395209:75406576:clu_11721_-	18	0.0321455	18	0.0321455	0.0257998
17:39908201:39908958:clu_137942_-	161	0.328183	163	0.328033	0.357556
6:144836541:144840740:clu_117132_+	21	0.0190183	21	0.0190183	0.0236148
1:93160226:93180054:clu_32565_-	61	0.112905	61	0.112905	0.0884517
16:3067613:3067984:clu_78649_+	10	0.0196402	10	0.0196402	0.00322841
12:3638457:3641732:clu_158729_-	1	0.00456226	1	0.00456226	0.01162
17:58085325:58087082:clu_67737_+	7	0.0128211	7	0.0128211	0.014528
17:72714:75814:clu_134157_-	0		29	0.118568	0.108931
19:54239951:54240348:clu_56081_-	24	0.0907242	24	0.0907242	0.0814586
19:3551194:3557106:clu_48471_-	1	0.0088437	1	0.0088437	0.0062154
1:209770680:209771311:clu_174064_+	4	0.00600041	4	0.00600041	0.00408618
3:195713359:195713567:clu_107912_+	4	0.0105669	4	0.0105669	0.000775154
3:120709909:120719499:clu_150377_-	1	0.004926	1	0.004926	-0.00640338
19:49335609:49335714:clu_55228_-	3	0.00235678	3	0.00235678	-0.00252785
16:3242238:3242548:clu_7351_-	156	0.653427	156	0.653427	0.664749
2:219172762:219172925:clu_209893_-	5	0.0103492	5	0.0103492	0.0204373
19:14480778:14482689:clu_51067_-	5	0.012641	5	0.012641	0.00617223
10:119576750:119577080:clu_178731_-	10	0.00918569	10	0.00918569	-0.000611279
1:184791065:184798079:clu_36292_-	3	0.00573936	3	0.00573936	0.000942331
2:219282061:219282479:clu_102074_+	10	0.00701923	10	0.00701923	-0.00640275
19:36114412:36114659:clu_53150_-	2	0.00628445	2	0.00628445	0.00345369
3:127677843:127679985:clu_106413_+	4	0.00419983	4	0.00419983	-0.00767849
3:33838327:33841997:clu_103840_+	1	0.00224696	1	0.00224696	-0.00181326
19:57769878:57778751:clu_199498_+	11	0.00380992	11	0.00380992	0.005724
7:102640773:102665662:clu_183069_-	26	0.0551237	26	0.0551237	0.054401
12:6602497:6606274:clu_158934_-	1	0.00315891	1	0.00315891	-0.00451659
10:103106706:103139406:clu_178369_-	4	0.00441421	4	0.00441421	0.0116973
7:50368065:50382540:clu_154232_+	1	0.00207693	1	0.00207693	0.0136919
10:69088236:69097159:clu_90387_+	28	0.0281129	28	0.0281129	0.0286208
5:150518919:150520868:clu_130224_+	4	0.0119606	4	0.0119606	0.0257701
2:64228522:64229497:clu_98023_+	92	0.179995	93	0.17981	0.18362
11:44081320:44082065:clu_215662_+	49	0.114059	49	0.114059	0.131407
3:190629498:190644248:clu_107793_+	3	0.00677927	3	0.00677927	0.0163181
14:103123951:103124375:clu_77301_+	125	0.406598	125	0.406598	0.358225
17:75218306:75225103:clu_68825_+	1	0.00418163	1	0.00418163	0.00075418
11:1886866:1887237:clu_214632_+	57	0.114461	57	0.114461	0.0764138
9:128824869:128824977:clu_87424_-	7	0.0106704	7	0.0106704	0.0232537
12:21501215:21501413:clu_159601_-	3	0.00854064	3	0.00854064	0.00897595
19:8413420:8418537:clu_191953_+	8	0.0224365	8	0.0224365	0.0109097
1:52643002:52648451:clu_168763_+	95	0.322308	117	0.322129	0.294881
1:228108318:228108437:clu_37549_-	33	0.0203372	33	0.0203372	0.00248464
14:23377377:23379299:clu_74796_+	1	0.00362059	1	0.00362059	0.00837782
2:127050912:127059011:clu_207820_-	17	0.0360593	17	0.0360593	0.0351729
17:81670453:81671744:clu_69846_+	36	0.0668406	36	0.0668406	0.0795504
22:37311506:37312020:clu_188182_+	1	0.00427819	1	0.00427819	-0.000668285
8:141215475:141215759:clu_120513_-	3	0.00505159	3	0.00505159	0.00458898
1:236542787:236542915:clu_174976_+	93	0.133602	93	0.133602	0.105661
11:8956298:8964209:clu_121991_-	12	0.00840021	12	0.00840021	0.00913462
2:24271941:24275713:clu_204629_-	4	0.00327515	4	0.00327515	0.000486748
19:1038693:1038803:clu_189851_+	14	0.0395945	14	0.0395945	0.0637006
2:43896708:43899219:clu_205489_-	16	0.0258441	16	0.0258441	0.0294403
17:82037013:82037631:clu_141811_-	102	0.728225	103	0.72799	0.722834
9:120914300:120923705:clu_86664_-	6	0.009665	6	0.009665	0.0123822
8:37873179:37874515:clu_118848_-	1	0.00299798	1	0.00299798	0.000626226
20:3908278:3910577:clu_3944_+	2	0.00518851	2	0.00518851	0.00772604
19:896657:896885:clu_47437_-	15	0.0463743	15	0.0463743	0.0175466
7:38350265:38350346:clu_153842_+	40	0.0405006	40	0.0405006	0.0304766
11:70350039:70350994:clu_218112_+	3	0.00893416	3	0.00893416	0.00684913
1:182387292:182388572:clu_36200_-	3	0.00540386	3	0.00540386	0.0125318
19:48800297:48806517:clu_55159_-	1	0.00205148	1	0.00205148	0.00616282
17:4634174:4635759:clu_135158_-	11	0.0356245	11	0.0356245	0.0237165
19:51235253:51235531:clu_198257_+	30	0.238062	30	0.238062	0.376443
11:58994051:59009693:clu_123113_-	22	0.029578	22	0.029578	0.0186499
2:240578553:240578655:clu_102724_+	2	0.00656306	2	0.00656306	0.00613361
11:2316312:2316576:clu_214739_+	17	0.0331929	17	0.0331929	0.0237433
2:230908999:230909651:clu_102347_+	39	0.0452917	39	0.0452917	0.0468463
12:128799034:128799259:clu_163939_-	24	0.0670103	24	0.0670103	0.086939
8:132799172:132803819:clu_40750_+	12	0.0121414	12	0.0121414	0.00601754
8:85214631:85217386:clu_119597_-	1	0.00277412	1	0.00277412	0.00198066
8:11844889:11845082:clu_118142_-	192	0.200897	379	0.197558	0.187679
2:37201726:37201863:clu_97350_+	135	0.194562	135	0.194562	0.167337
10:100499598:100500110:clu_178121_-	6	0.00600532	6	0.00600532	0.00527186
22:36288314:36288399:clu_25593_-	12	0.0825659	12	0.0825659	0.0487964
1:6452039:6457187:clu_165050_+	14	0.0178882	20	0.0519414	0.0351572
19:46748665:46755412:clu_197189_+	8	0.025416	8	0.025416	0.0303223
21:44893544:44894971:clu_186150_-	5	0.0130031	5	0.0130031	0.0119073
19:57634755:57640704:clu_199481_+	91	0.181057	91	0.181057	0.177369
19:41302925:41303990:clu_196430_+	1	0.00255114	1	0.00255114	0.00520089
3:9391826:9397424:clu_147253_-	14	0.0146071	14	0.0146071	0.0125049
4:527230:533818:clu_92773_+	19	0.0180126	19	0.0180126	0.0268254
12:109088512:109090009:clu_162509_-	2	0.00643101	2	0.00643101	0.00580397
11:61430182:61436761:clu_216341_+	17	0.0573872	17	0.0573872	0.069777
19:1036562:1037625:clu_189735_+	25	0.113692	25	0.113692	0.120162
4:3514928:3516116:clu_144115_-	6	0.00591648	6	0.00591648	-0.00742946
4:169992309:169997752:clu_146928_-	3	0.00702766	3	0.00702766	-0.00210198
17:45219174:45220268:clu_138695_-	11	0.00884632	11	0.00884632	-0.00561592
9:136446949:136447227:clu_88179_-	5	0.00423084	5	0.00423084	7.28949e-05
4:143996304:143999411:clu_146550_-	6	0.0184942	6	0.0184942	0.0058863
16:580263:580858:clu_78048_+	6	0.0115821	6	0.0115821	0.0239763
2:162268277:162272226:clu_208424_-	10	0.134552	10	0.134552	0.22013
16:89694232:89694665:clu_83956_+	73	0.0316138	73	0.0316138	0.0312995
15:40416362:40418130:clu_110216_+	16	0.0264698	16	0.0264698	0.0107064
17:47292330:47292406:clu_67178_+	17	0.0198912	17	0.0198912	0.0296668
17:20451643:20451795:clu_136562_-	6	0.00877604	7	0.0250813	0.0113839
17:48048864:48050607:clu_67227_+	1	0.00244397	1	0.00244397	-0.00243805
6:163563719:163564667:clu_117633_+	6	0.0120109	6	0.0120109	0.00040845
11:68039119:68041268:clu_217969_+	12	0.0347174	12	0.0347174	0.0341184
9:2191408:2192704:clu_199763_+	2	0.0103311	2	0.0103311	0.0226764
21:44323630:44323766:clu_47000_+	2	0.00337572	2	0.00337572	0.00301071
15:84691644:84716025:clu_16545_-	1	0.0061289	1	0.0061289	-0.00267655
16:90169211:90169358:clu_84055_+	227	0.269947	233	0.270172	0.23405
19:42199689:42209705:clu_54092_-	24	0.0368785	24	0.0368785	0.0318237
14:24607747:24608265:clu_211371_-	17	0.00874727	17	0.00874727	0.0153442
18:76809504:76822016:clu_109424_-	8	0.0184028	8	0.0184028	0.0146784
1:120836568:120838745:clu_170340_+	0		3	0.0426228	0.0706774
7:112468115:112472219:clu_157067_+	67	0.148657	67	0.148657	0.160976
10:93323358:93325826:clu_177754_-	1	0.00123494	1	0.00123494	-0.000406623
19:17211774:17211895:clu_194114_+	3	0.00879508	3	0.00879508	0.00469514
4:56345290:56349263:clu_145229_-	20	0.0462585	20	0.0462585	0.0303893
8:38172033:38176697:clu_118905_-	1	0.00517749	1	0.00517749	0.0040782
21:42848378:42848672:clu_185961_-	17	0.0188015	17	0.0188015	0.0273216
20:17975903:17988166:clu_4272_+	5	0.00851695	5	0.00851695	0.013846
6:134172774:134173274:clu_23173_-	0		1	0.0089895	-0.0187327
19:1038083:1038620:clu_189805_+	11	0.0329043	11	0.0329043	0.0102927
3:57672438:57692782:clu_149593_-	7	0.00798206	7	0.00798206	0.00114873
2:46512812:46518945:clu_205529_-	5	0.0124506	5	0.0124506	0.0317646
9:132989907:132990872:clu_203394_+	3	0.0429084	3	0.0429084	0.0502522
2:86815718:86844922:clu_206643_-	116	0.574563	120	0.574137	0.560551
4:2809829:2820614:clu_93155_+	13	0.00939445	13	0.00939445	0.0326387
1:16986956:16987162:clu_29148_-	16	0.0158089	16	0.0158089	0.0145599
1:148569427:148570042:clu_33773_-	12	0.0317444	23	0.258755	0.257585
7:101092232:101092309:clu_156472_+	39	0.0785143	39	0.0785143	0.0657812
14:39321056:39324269:clu_75301_+	135	0.109291	135	0.109291	0.113126
10:98423887:98424313:clu_178019_-	18	0.0220381	18	0.0220381	0.0237025
14:104031263:104032017:clu_77444_+	6	0.00958955	6	0.00958955	0.0202175
2:45488331:45546732:clu_205514_-	52	0.107336	52	0.107336	0.12735
2:68187314:68188514:clu_205996_-	9	0.00888508	9	0.00888508	0.00861612
19:39735073:39737938:clu_53661_-	14	0.053637	14	0.053637	0.0407411
17:6998837:6999306:clu_63825_+	8	0.0165024	8	0.0165024	0.0141898
16:85801278:85804937:clu_83536_+	19	0.0969875	19	0.0969875	0.0932033
22:38992149:38992431:clu_26070_-	7	0.0475623	7	0.0475623	0.0239489
1:109198674:109199854:clu_169848_+	8	0.0170062	8	0.0170062	0.0170158
17:79087365:79087751:clu_69564_+	30	0.044591	30	0.044591	0.0424525
3:64022801:64023275:clu_149694_-	19	0.0119663	19	0.0119663	0.00779105
16:67657853:67657986:clu_11072_-	1	0.00464941	1	0.00464941	0.000260699
13:110647239:110651034:clu_18475_-	4	0.0145175	4	0.0145175	0.0140895
22:23683867:23686838:clu_24796_-	61	0.171623	61	0.171623	0.154062
10:101580416:101582763:clu_178182_-	6	0.00648325	6	0.00648325	-0.0161088
1:24384003:24391561:clu_29689_-	6	0.00889498	6	0.00889498	0.0156212
3:15269877:15271756:clu_147621_-	10	0.0230116	10	0.0230116	0.0158332
20:62291793:62293785:clu_6152_+	6	0.0157321	6	0.0157321	0.0226895
5:180809076:180809634:clu_45793_-	5	0.0077883	5	0.0077883	0.00747896
12:366104:384031:clu_158559_-	2	0.00393814	2	0.00393814	-5.43452e-05
8:101719648:101887141:clu_119925_-	103	0.435764	103	0.435764	0.414438
1:75786865:75787497:clu_169237_+	10	0.00797835	10	0.00797835	0.0108687
1:219179246:219193130:clu_174244_+	25	0.0225342	25	0.0225342	0.0092095
11:68898012:68900535:clu_124920_-	51	0.0905683	51	0.0905683	0.084158
5:134116033:134138059:clu_129503_+	2	0.00760733	2	0.00760733	-0.00148725
11:65883133:65883215:clu_217435_+	1	0.0033956	1	0.0033956	0.00777304
11:64236327:64237521:clu_216699_+	13	0.0119966	13	0.0119966	0.00578222
17:81239682:81240987:clu_69775_+	1	0.00652818	1	0.00652818	0.00541048
11:407957:408695:clu_121277_-	2	0.00967216	2	0.00967216	0.005911
6:41268088:41271924:clu_21315_-	24	0.0445137	24	0.0445137	0.0490496
1:224357068:224365879:clu_174398_+	81	0.557521	106	0.550781	0.527383
20:24959044:24959635:clu_4431_+	25	0.0446429	25	0.0446429	0.0706001
10:98418257:98420041:clu_178018_-	8	0.0111686	8	0.0111686	-0.000793928
11:193911:194418:clu_214268_+	7	0.0171823	7	0.0171823	0.0145806
20:44206924:44210696:clu_133020_-	6	0.015137	6	0.015137	0.0133828
18:12749533:12775669:clu_108564_-	10	0.0232245	10	0.0232245	0.0296829
13:114282652:114282837:clu_143673_+	4	0.00583579	4	0.00583579	0.0104875
17:51161272:51161728:clu_67623_+	114	0.442422	114	0.442422	0.442075
16:88717615:88719574:clu_12176_-	2	0.00316621	2	0.00316621	-0.00283871
16:85909173:85911570:clu_83513_+	10	0.0250633	10	0.0250633	0.0289026
19:53439933:53441796:clu_198522_+	8	0.0209998	8	0.0209998	0.0279703
7:77040089:77041977:clu_155532_+	108	0.330789	109	0.3311	0.368194
10:13668108:13670406:clu_175754_-	3	0.0084312	3	0.0084312	0.00468107
22:50281742:50281854:clu_27065_-	3	0.0107526	3	0.0107526	-0.00557945
12:48150140:48151201:clu_160171_-	42	0.0276554	42	0.0276554	0.0291772
7:128578033:128578890:clu_157181_+	63	0.118132	63	0.118132	0.110028
1:111137586:111139588:clu_32966_-	198	0.789373	199	0.78943	0.786918
14:102508846:102509529:clu_213667_-	2	0.00641532	2	0.00641532	-0.00562051
14:89956800:89963108:clu_76647_+	2	0.00350099	2	0.00350099	0.00131608
2:97540229:97541911:clu_207091_-	133	0.503241	186	0.502402	0.443396
5:66170947:66171882:clu_127973_+	1	0.011424	1	0.011424	0.0239671
22:42381617:42381789:clu_26427_-	149	0.315167	150	0.314985	0.278527
2:230177680:230178157:clu_210155_-	13	0.111276	13	0.111276	0.102076
17:7626793:7626943:clu_135742_-	163	0.576703	163	0.576703	0.602735
19:35744981:35745125:clu_53043_-	21	0.051343	21	0.051343	0.0587683
22:50782351:50783039:clu_27228_-	22	0.0256461	22	0.0256461	0.0212416
3:57557687:57559310:clu_105369_+	3	0.00362117	3	0.00362117	0.000953501
8:85462801:85462932:clu_119610_-	12	0.0156034	12	0.0156034	0.000184383
1:12208599:12208684:clu_165594_+	1	0.00534132	1	0.00534132	0.00127025
17:82458508:82459992:clu_70089_+	25	0.101297	25	0.101297	0.109377
20:3989855:4015437:clu_131600_-	25	0.0385635	25	0.0385635	0.00301681
8:19439931:19458426:clu_118283_-	29	0.0285679	29	0.0285679	0.0203324
18:11897356:11902585:clu_108519_-	15	0.0429437	15	0.0429437	0.0246863
12:54181647:54182504:clu_160835_-	24	0.0725351	24	0.0725351	0.071983
19:14406960:14407188:clu_51109_-	1	0.00344154	1	0.00344154	-0.0211519
13:50910140:50927407:clu_142913_+	21	0.0856932	21	0.0856932	0.0776429
6:34757954:34762595:clu_114726_+	143	0.195067	145	0.194794	0.219681
12:8788786:8791510:clu_57786_+	7	0.0124321	7	0.0124321	0.0121875
9:113170629:113171581:clu_86465_-	12	0.01794	12	0.01794	-0.00885108
16:90165788:90166184:clu_83942_+	22	0.0152642	22	0.0152642	-0.00834958
19:16631724:16647096:clu_51474_-	24	0.0512253	24	0.0512253	0.0469348
21:46602416:46605029:clu_186411_-	225	0.240609	225	0.240609	0.231702
9:83623221:83628181:clu_201264_+	8	0.0175355	8	0.0175355	0.00932965
8:79979470:80002999:clu_119534_-	35	0.166981	41	0.167273	0.196294
15:41842591:41843676:clu_110424_+	89	0.163835	89	0.163835	0.135161
1:207552851:207558538:clu_173939_+	29	0.049748	29	0.049748	0.0173758
8:143568261:143568552:clu_120678_-	3	0.00651776	3	0.00651776	-0.00140768
2:54987698:55025086:clu_205684_-	27	0.0139252	27	0.0139252	0.00854761
12:53552637:53600953:clu_160793_-	1	0.00449419	1	0.00449419	0.00292272
15:78893627:78894058:clu_112010_+	34	0.0443579	34	0.0443579	0.0462734
17:74542987:74544506:clu_140511_-	59	0.167331	59	0.167331	0.193739
2:85696120:85697506:clu_98656_+	3	0.0115597	3	0.0115597	0.017777
2:73762859:73766499:clu_206267_-	1	0.00437632	1	0.00437632	-0.0110286
2:101868037:101869622:clu_99358_+	0		1	0.0137611	0.00354742
4:965529:966064:clu_143817_-	6	0.00602429	6	0.00602429	0.00573246
16:89907494:89908459:clu_84045_+	71	0.0413829	71	0.0413829	0.054243
3:121635804:121636434:clu_150404_-	28	0.0503386	28	0.0503386	0.0452952
11:62600689:62601023:clu_123507_-	18	0.0451348	18	0.0451348	0.0502659
14:60249677:60277005:clu_75739_+	15	0.0237733	15	0.0237733	0.0320409
3:53161428:53178404:clu_105253_+	153	0.403354	153	0.403354	0.433225
12:3830018:3863836:clu_158734_-	2	0.00327311	2	0.00327311	0.0023997
10:6580927:6583676:clu_88862_+	5	0.0329485	5	0.0329485	0.0312033
18:61592623:61606851:clu_109241_-	28	0.0817411	28	0.0817411	0.0956242
6:130052991:130055171:clu_116828_+	133	0.482228	133	0.482228	0.48206
2:88174833:88175249:clu_98818_+	9	0.0195812	9	0.0195812	0.0134524
17:64006735:64020406:clu_140029_-	6	0.0194132	6	0.0194132	0.020933
2:61145196:61163052:clu_97879_+	80	0.0589894	80	0.0589894	0.0351546
1:161863312:161887262:clu_172552_+	38	0.0551123	38	0.0551123	0.05728
17:15993778:15999519:clu_136150_-	20	0.0459053	20	0.0459053	0.0321918
22:38668132:38670767:clu_188412_+	30	0.0482995	30	0.0482995	0.0285669
6:43521048:43521182:clu_115493_+	22	0.0345517	22	0.0345517	0.0493147
7:38245230:38249243:clu_180433_-	60	0.192686	60	0.192686	0.175908
2:113454778:113455556:clu_99710_+	3	0.00573545	3	0.00573545	-0.00170754
16:58020479:58020600:clu_82234_+	1	0.00671283	1	0.00671283	0.0124542
16:68346280:68352248:clu_82702_+	30	0.0408492	30	0.0408492	0.0240683
22:38751295:38752530:clu_26033_-	4	0.0108599	4	0.0108599	0.0049113
11:502249:504824:clu_121287_-	136	0.404796	136	0.404796	0.405451
5:82276215:82276398:clu_43381_-	2	0.00784138	2	0.00784138	-0.00039488
8:133466090:133499135:clu_120408_-	1	0.00565416	1	0.00565416	0.00638384
4:1984091:1984808:clu_143962_-	12	0.0264285	12	0.0264285	0.00455124
7:101092453:101092794:clu_156496_+	3	0.0211625	3	0.0211625	0.0324931
3:38126700:38127786:clu_148008_-	8	0.00851716	8	0.00851716	0.0106139
1:89110266:89112493:clu_32452_-	11	0.0237781	11	0.0237781	0.00692869
19:2733485:2739945:clu_48228_-	1	0.00325686	1	0.00325686	0.00374467
3:161221331:161221994:clu_107252_+	64	0.107989	67	0.108058	0.126817
15:90943082:90944892:clu_112601_+	18	0.0226085	18	0.0226085	0.0112007
14:24442260:24442346:clu_211366_-	4	0.00349331	4	0.00349331	0.0172618
19:54459369:54459426:clu_198916_+	1	0.00356887	1	0.00356887	0.0204963
10:132697919:132708313:clu_92541_+	2	0.00548685	2	0.00548685	-0.00194336
10:125039155:125088191:clu_178886_-	58	0.193542	58	0.193542	0.173804
2:43224748:43224929:clu_205432_-	9	0.0106587	9	0.0106587	0.0140829
12:46243314:46268865:clu_160088_-	12	0.0160229	12	0.0160229	0.0176617
22:19723579:19723854:clu_186723_+	0		2	0.0291913	0.012004
15:74852161:74854021:clu_16055_-	5	0.0147691	5	0.0147691	0.0161271
12:122981879:122981957:clu_62114_+	6	0.00515225	6	0.00515225	0.0137971
10:97320690:97321067:clu_91430_+	6	0.00544383	6	0.00544383	-0.00925722
2:218237803:218238664:clu_101821_+	4	0.005302	4	0.005302	0.0027964
7:44971008:44971694:clu_180718_-	19	0.030567	19	0.030567	0.040646
8:141155970:141165186:clu_40849_+	41	0.205406	41	0.205406	0.214716
20:4183403:4183494:clu_4046_+	17	0.0401721	17	0.0401721	0.0511892
19:35279576:35279640:clu_195347_+	42	0.158181	42	0.158181	0.152298
17:35872464:35875561:clu_137378_-	37	0.253513	37	0.253513	0.206384
1:93183495:93183978:clu_169546_+	1	0.00542645	1	0.00542645	-0.00281891
10:80468687:80489217:clu_90982_+	11	0.0096389	11	0.0096389	0.00642266
11:1757556:1758969:clu_121580_-	7	0.01097	7	0.01097	-0.00116532
11:60385222:60386717:clu_216227_+	236	0.667042	236	0.667042	0.690883
3:40458736:40461407:clu_104041_+	2	0.00233966	2	0.00233966	0.00418297
11:72732597:72752328:clu_125117_-	9	0.00768344	9	0.00768344	0.0193984
17:7314597:7314959:clu_135602_-	4	0.034445	4	0.034445	0.0285498
10:102394600:102395888:clu_91782_+	2	0.00386653	2	0.00386653	0.0145943
19:49664896:49665672:clu_55151_-	21	0.0349801	21	0.0349801	0.0380436
1:169540793:169541334:clu_35842_-	2	0.0039126	2	0.0039126	0.0027411
11:66338785:66340774:clu_124509_-	8	0.00892021	8	0.00892021	0.0139968
13:112875941:112881876:clu_143457_+	13	0.0428131	13	0.0428131	0.0353355
9:41166830:41172712:clu_85072_-	0		13	0.0481602	0.0544286
10:96209907:96216653:clu_177841_-	5	0.013347	5	0.013347	0.0312812
14:94381141:94382592:clu_213356_-	35	0.0894702	35	0.0894702	0.0878968
1:40089512:40092398:clu_31128_-	2	0.0073309	2	0.0073309	0.000531596
22:50441026:50444199:clu_189563_+	17	0.0268482	17	0.0268482	-0.00238253
14:20469775:20472308:clu_74405_+	9	0.0148082	9	0.0148082	0.0138689
21:15824166:15824966:clu_46262_+	1	0.00369376	1	0.00369376	-0.00384108
1:6100724:6100798:clu_165001_+	17	0.0391486	17	0.0391486	0.0394701
12:8390969:8394709:clu_159182_-	19	0.109594	19	0.109594	0.0712396
1:171557415:171557509:clu_172896_+	28	0.0610646	28	0.0610646	0.0530669
3:182848557:182849180:clu_107482_+	8	0.0111342	8	0.0111342	0.0183649
12:43759016:43768103:clu_58644_+	3	0.00422359	3	0.00422359	0.00464669
15:84801603:84801863:clu_112241_+	3	0.00652557	3	0.00652557	0.00630391
10:72216138:72223888:clu_90640_+	2	0.0101936	2	0.0101936	-0.0192752
1:3627653:3628409:clu_164922_+	85	0.728634	85	0.728634	0.722643
14:91125624:91145221:clu_76686_+	30	0.0781624	30	0.0781624	0.06504
11:61264716:61264956:clu_123254_-	1	0.00354715	1	0.00354715	0.00290772
11:45936569:45938157:clu_122653_-	11	0.014301	11	0.014301	0.0172932
14:22905659:22906195:clu_210998_-	66	0.243822	66	0.243822	0.243368
9:129283058:129285510:clu_203052_+	7	0.0109868	7	0.0109868	-0.00104802
17:20205912:20227413:clu_64871_+	8	0.00577457	8	0.00577457	0.00106243
2:97202230:97202321:clu_99114_+	19	0.0212817	19	0.0212817	0.0063017
14:24271310:24292198:clu_74961_+	4	0.0111153	4	0.0111153	0.028428
22:44677240:44702492:clu_189202_+	2	0.00439686	2	0.00439686	0.0134108
18:79357534:79357613:clu_13771_+	3	0.00646799	3	0.00646799	0.00282275
10:87328279:87330896:clu_177564_-	4	0.0176754	4	0.0176754	0.00913944
19:54058732:54063744:clu_56168_-	13	0.0481901	13	0.0481901	0.058589
9:93126638:93127748:clu_85926_-	15	0.0198775	15	0.0198775	0.00834096
1:150293898:150294335:clu_171089_+	26	0.0388745	26	0.0388745	0.0210401
17:78134564:78134870:clu_69445_+	15	0.0550866	15	0.0550866	0.0498114
20:4803586:4822329:clu_131704_-	12	0.0562428	12	0.0562428	0.0788937
11:33869586:33869825:clu_122487_-	8	0.0313575	8	0.0313575	0.0358079
12:57098902:57099015:clu_161250_-	18	0.0304663	18	0.0304663	0.0138364
6:158713878:158718087:clu_117464_+	5	0.034588	5	0.034588	0.0380031
6:170318583:170318692:clu_117796_+	7	0.00506517	7	0.00506517	0.00380069
4:83302268:83306203:clu_145646_-	2	0.0024778	2	0.0024778	0.00226942
1:1374790:1374997:clu_27515_-	1	0.00140487	1	0.00140487	-0.00745261
15:99363265:99386030:clu_112722_+	1	0.00219564	1	0.00219564	-0.00289002
2:73828996:73844813:clu_98361_+	7	0.00881594	7	0.00881594	0.0134466
16:89907396:89907460:clu_84045_+	2	0.00569701	2	0.00569701	0.000366339
3:52706703:52706793:clu_105208_+	6	0.00984529	6	0.00984529	0.00114383
12:49186833:49188977:clu_160326_-	33	0.063585	33	0.063585	0.0398405
5:177713916:177714049:clu_45533_-	29	0.122501	29	0.122501	0.145022
11:72692785:72693325:clu_125108_-	1	0.00415227	1	0.00415227	0.00368351
3:122761972:122768701:clu_150486_-	113	0.438306	113	0.438306	0.452411
3:52293192:52293307:clu_105085_+	4	0.00570244	4	0.00570244	0.00593757
11:126407634:126408099:clu_219834_+	4	0.0037083	4	0.0037083	-0.000548014
3:195865413:195865679:clu_152285_-	2	0.0044799	2	0.0044799	0.00842759
14:65455718:65457894:clu_75934_+	2	0.00391243	2	0.00391243	-0.00231665
9:136976732:136977575:clu_203883_+	1	0.00359255	1	0.00359255	-0.0024163
1:148536396:148538649:clu_33771_-	6	0.0894711	9	0.102289	0.0705248
19:54459369:54459594:clu_198916_+	5	0.0177294	5	0.0177294	0.0231531
16:67231349:67231430:clu_10965_-	1	0.00292205	1	0.00292205	0.00254278
7:141714374:141723916:clu_184273_-	12	0.0139144	12	0.0139144	0.0245024
11:102402157:102448812:clu_125810_-	7	0.0246293	7	0.0246293	0.00694477
15:48331795:48332268:clu_110774_+	17	0.0594189	17	0.0594189	0.0520552
18:79934022:79943329:clu_109512_-	17	0.0120596	17	0.0120596	0.0178106
10:70161931:70170413:clu_176977_-	3	0.00742713	3	0.00742713	0.00328614
2:159805222:159806973:clu_208367_-	158	0.16353	159	0.163774	0.125115
12:122208577:122216488:clu_163527_-	19	0.0378391	19	0.0378391	0.0254107
10:101582891:101587246:clu_178182_-	52	0.0651869	52	0.0651869	0.0635386
13:51774034:51790011:clu_18003_-	2	0.00332548	2	0.00332548	0.00391577
3:196234864:196237792:clu_152352_-	2	0.00606322	2	0.00606322	0.010568
19:58325361:58326823:clu_57019_-	17	0.0252083	17	0.0252083	0.0339201
22:23638942:23652479:clu_24796_-	2	0.00456229	2	0.00456229	0.0018043
1:161518552:161600127:clu_172486_+	37	0.0387005	37	0.0387005	0.00967686
4:143999449:144001185:clu_146550_-	8	0.0204546	8	0.0204546	0.0152696
5:146131109:146132898:clu_44595_-	2	0.0056302	2	0.0056302	0.00304821
5:34004734:34005756:clu_41957_-	18	0.03001	18	0.03001	0.0372919
7:151236590:151237374:clu_158238_+	8	0.0209297	8	0.0209297	0.0240345
11:102402206:102448812:clu_125810_-	3	0.0226743	3	0.0226743	0.0101176
4:78681037:78691516:clu_145519_-	25	0.0176594	25	0.0176594	0.0130955
22:50456673:50457034:clu_26980_-	6	0.00660065	6	0.00660065	-0.0108454
19:4247835:4249228:clu_191010_+	23	0.106466	23	0.106466	0.11317
20:63740038:63740377:clu_6297_+	6	0.00935164	6	0.00935164	0.000649268
13:24251862:24284135:clu_142210_+	4	0.00975288	4	0.00975288	0.0150411
5:91193831:91195496:clu_43473_-	13	0.0144857	13	0.0144857	0.0251697
5:78550906:78564813:clu_43271_-	12	0.0463432	12	0.0463432	0.0404376
1:151266587:151267176:clu_171360_+	177	0.501259	200	0.500359	0.522054
1:246642037:246647139:clu_175177_+	1	0.00302356	1	0.00302356	-0.00569701
22:37190928:37191672:clu_25756_-	33	0.0890003	33	0.0890003	0.0999511
2:190656153:190659158:clu_101050_+	86	0.137019	86	0.137019	0.101015
3:39390507:39391441:clu_104024_+	8	0.0450687	8	0.0450687	0.0480463
17:75828086:75830028:clu_140855_-	16	0.0197233	16	0.0197233	0.0409685
10:58283082:58287561:clu_90207_+	39	0.0434422	39	0.0434422	0.0654616
5:178149838:178153491:clu_45573_-	8	0.031113	8	0.031113	0.0140552
14:75022892:75022995:clu_212823_-	2	3.04092e-05	2	3.04092e-05	0.00330146
22:46289899:46292205:clu_189284_+	4	0.00413245	4	0.00413245	0.00412292
5:143014116:143027366:clu_130013_+	14	0.0214606	14	0.0214606	0.011097
3:53186027:53186167:clu_105256_+	23	0.0334239	23	0.0334239	0.00842993
20:62812594:62813378:clu_6209_+	19	0.0483695	19	0.0483695	0.048569
2:113255549:113259264:clu_99700_+	42	0.0998179	42	0.0998179	0.106302
21:45479080:45479902:clu_47165_+	125	0.513302	125	0.513302	0.488715
17:7350999:7351198:clu_63853_+	10	0.0217965	10	0.0217965	0.0166609
16:88734054:88734356:clu_12195_-	3	0.00135033	3	0.00135033	0.00854376
17:4819549:4821793:clu_63579_+	40	0.134141	40	0.134141	0.157113
12:75482079:75495577:clu_60398_+	44	0.106425	44	0.106425	0.100367
4:8370994:8374978:clu_144303_-	24	0.0230446	24	0.0230446	0.00625476
2:9630285:9630408:clu_204403_-	5	0.0443343	5	0.0443343	0.0534438
4:158672490:158680467:clu_95799_+	21	0.0164793	21	0.0164793	-0.00344135
19:57856233:57858576:clu_199498_+	3	0.0103033	3	0.0103033	0.00625901
5:94912976:94917896:clu_43543_-	25	0.0513625	25	0.0513625	0.0719048
17:78422864:78423032:clu_69471_+	18	0.0545412	18	0.0545412	0.0622025
19:40591228:40591304:clu_196309_+	14	0.0159063	14	0.0159063	0.028011
3:52524017:52524100:clu_105173_+	18	0.0180741	18	0.0180741	-0.000764874
8:89937075:89943253:clu_119668_-	2	0.00406976	2	0.00406976	0.00169769
7:131002320:131052425:clu_183966_-	39	0.263538	39	0.263538	0.252753
3:9977446:9986507:clu_147334_-	6	0.00403778	6	0.00403778	0.00860153
6:44438819:44445655:clu_115575_+	1	0.00582242	1	0.00582242	0.00415735
21:46192648:46192766:clu_186347_-	8	0.00753532	8	0.00753532	-0.00232408
14:76195972:76199880:clu_76443_+	18	0.0432898	18	0.0432898	0.0417212
2:98572029:98572815:clu_99205_+	6	0.00828243	6	0.00828243	0.0240029
16:3055940:3058540:clu_78798_+	5	0.00533171	5	0.00533171	0.0128794
20:3934201:3934994:clu_131659_-	4	0.00750706	4	0.00750706	0.00557901
10:71755374:71761598:clu_177026_-	230	0.768595	230	0.768595	0.743222
19:926197:929262:clu_189953_+	3	0.00487716	3	0.00487716	0.00573674
8:132798860:132799095:clu_40750_+	1	0.00140931	1	0.00140931	0.00240116
19:42583337:42588784:clu_54142_-	14	0.00714579	14	0.00714579	0.0090391
2:71075642:71077558:clu_98264_+	2	0.00412389	2	0.00412389	0.000199842
7:139936307:139945085:clu_157604_+	34	0.0544813	34	0.0544813	0.039243
11:290600:290658:clu_214318_+	1	0.00595602	1	0.00595602	-0.00113325
18:36167222:36171047:clu_13186_+	135	0.358252	135	0.358252	0.374733
3:53186265:53186604:clu_105256_+	12	0.018053	12	0.018053	0.0212816
4:101813938:101829808:clu_94960_+	8	0.00617357	8	0.00617357	0.0105486
6:73425578:73428709:clu_22085_-	17	0.0376517	17	0.0376517	0.0231604
14:24203127:24210348:clu_211295_-	8	0.00836573	8	0.00836573	0.0100638
11:44618365:44618640:clu_215673_+	47	0.294026	47	0.294026	0.288512
16:790666:791161:clu_78176_+	1	0.00400571	1	0.00400571	0.00257804
17:46299665:46311172:clu_138953_-	71	0.296108	106	0.290193	0.295406
5:175658155:175660006:clu_130645_+	9	0.0342011	9	0.0342011	0.0348505
11:233215:233343:clu_121222_-	4	0.0106141	4	0.0106141	-0.00551796
7:99562494:99571688:clu_156090_+	3	0.0158776	4	0.0163102	0.0233224
1:155965131:155965303:clu_35032_-	6	0.0158014	6	0.0158014	0.00798973
17:443494:445243:clu_134223_-	9	0.0118728	9	0.0118728	0.0141706
11:62761904:62762867:clu_216582_+	12	0.112831	12	0.112831	0.130779
22:37870331:37874370:clu_188260_+	3	0.0284086	3	0.0284086	0.0372361
11:17330297:17330902:clu_215321_+	4	0.00904568	4	0.00904568	-0.00678167
11:60067112:60070204:clu_216206_+	107	0.338376	107	0.338376	0.351243
1:20807500:20813158:clu_29370_-	34	0.0309742	34	0.0309742	0.0260626
19:54164601:54165419:clu_56332_-	5	0.024933	5	0.024933	0.0290539
9:137102144:137102223:clu_203953_+	12	0.0267313	12	0.0267313	0.0263337
3:138759359:138788839:clu_151092_-	15	0.0174496	15	0.0174496	0.00976367
2:99161668:99169550:clu_207174_-	134	0.201588	136	0.201812	0.204678
2:95886120:95886216:clu_206894_-	17	0.0363479	17	0.0363479	0.0287687
6:107708011:107731974:clu_22645_-	47	0.128015	47	0.128015	0.107461
3:131016339:131018506:clu_150890_-	3	0.00701892	3	0.00701892	0.000672291
1:147652549:147654194:clu_33738_-	23	0.0745196	23	0.0745196	0.0768697
5:132486373:132486557:clu_44041_-	50	0.0384479	50	0.0384479	0.0438343
15:90074682:90079660:clu_112455_+	4	0.0210862	4	0.0210862	0.0156943
5:891283:891640:clu_41571_-	2	0.00405545	2	0.00405545	-6.98116e-05
1:47368536:47378523:clu_168615_+	10	0.0208637	10	0.0208637	0.0143937
14:22879004:22879210:clu_74712_+	52	0.1271	52	0.1271	0.0976836
1:22031099:22078429:clu_166332_+	5	0.013632	5	0.013632	0.0212382
12:8539947:8540761:clu_159208_-	5	0.0208939	5	0.0208939	-0.00619091
3:129060850:129061728:clu_106533_+	7	0.00837839	7	0.00837839	-0.00411872
13:49524216:49525773:clu_142865_+	9	0.0130404	9	0.0130404	0.0175991
16:90166073:90166167:clu_83943_+	208	0.309341	233	0.321397	0.374177
6:75678927:75681480:clu_115922_+	96	0.169882	96	0.169882	0.192036
1:44632385:44635545:clu_168396_+	3	0.0134065	3	0.0134065	0.011
14:24291219:24291556:clu_211328_-	44	0.156408	44	0.156408	0.125893
2:241934210:241965927:clu_102927_+	21	0.0301991	21	0.0301991	0.0145406
10:16437047:16437357:clu_89227_+	6	0.00777279	6	0.00777279	0.00872305
11:125580204:125581211:clu_219771_+	5	0.00591683	5	0.00591683	0.00710986
17:81191350:81192318:clu_141552_-	34	0.0605726	34	0.0605726	0.0792309
11:77323360:77332730:clu_125462_-	3	0.00708701	3	0.00708701	-0.00232808
10:72059513:72059677:clu_177125_-	1	0.00515166	1	0.00515166	-0.00136861
9:128637027:128640691:clu_87300_-	1	0.00516839	1	0.00516839	0.00178394
12:22069020:22070572:clu_159618_-	38	0.117845	38	0.117845	0.0963376
10:87246236:87288442:clu_177564_-	2	0.00568127	2	0.00568127	0.00751208
11:43397491:43397974:clu_215625_+	68	0.0845431	68	0.0845431	0.0810593
19:16156774:16157210:clu_193754_+	4	0.00628421	4	0.00628421	0.019986
21:46192765:46193117:clu_186348_-	2	0.00642095	2	0.00642095	0.0170845
12:128876062:128888639:clu_62401_+	15	0.024209	15	0.024209	0.0332854
7:76503503:76504356:clu_155526_+	28	0.0287477	28	0.0287477	0.0162163
4:36058143:36073689:clu_144633_-	9	0.0103234	9	0.0103234	-0.00473447
8:142750432:142751051:clu_120572_-	20	0.0202978	20	0.0202978	0.0121003
19:43360405:43361143:clu_196710_+	2	0.00682296	2	0.00682296	0.00821044
16:57045492:57046552:clu_82121_+	14	0.0689717	14	0.0689717	0.0860441
22:50381314:50381403:clu_189551_+	73	0.0953912	73	0.0953912	0.0748615
11:85976682:85978070:clu_125601_-	86	0.128498	87	0.141681	0.0911863
10:79761249:79766271:clu_177481_-	51	0.0347756	53	0.0558053	0.0665976
7:106092669:106092949:clu_183573_-	45	0.173935	45	0.173935	0.153613
22:42383217:42383379:clu_26429_-	57	0.0847273	57	0.0847273	0.0374248
9:137103094:137103210:clu_203953_+	3	0.00614138	3	0.00614138	0.0112589
17:75226157:75231340:clu_68827_+	56	0.0671623	56	0.0671623	0.0573944
8:671704:671820:clu_117852_-	54	0.070318	54	0.070318	0.0449558
6:159682638:159684854:clu_23747_-	6	0.0109258	6	0.0109258	0.00732881
20:62938824:62941491:clu_6240_+	7	0.0147766	7	0.0147766	0.00124263
2:201286729:201286868:clu_101264_+	142	0.227525	149	0.227966	0.21216
5:146128779:146128978:clu_44599_-	31	0.0986787	31	0.0986787	0.0904166
7:44074220:44074398:clu_180596_-	8	0.0083525	8	0.0083525	0.00643562
11:124877658:124877937:clu_219744_+	6	0.0156929	6	0.0156929	0.0198397
14:24237562:24238589:clu_74953_+	9	0.0154662	9	0.0154662	0.00985896
17:45239065:45240570:clu_66877_+	38	0.0439346	38	0.0439346	0.0308883
17:45234200:45236136:clu_66876_+	10	0.0134538	10	0.0134538	0.00916067
7:4783426:4783689:clu_152975_+	3	0.00548465	3	0.00548465	-0.000669271
7:142952638:142953808:clu_184379_-	2	0.0153369	2	0.0153369	0.0215888
11:36444944:36446300:clu_215593_+	1	0.00463515	1	0.00463515	-0.0111
18:74260944:74263349:clu_109372_-	11	0.0164981	11	0.0164981	0.0193982
11:408206:408695:clu_121277_-	1	0.00511075	1	0.00511075	0.0030861
12:53471807:53474869:clu_59271_+	11	0.0243123	11	0.0243123	0.0179806
8:132687655:132727798:clu_120366_-	5	0.00861357	5	0.00861357	0.00648855
2:85579167:85581576:clu_98646_+	50	0.119358	50	0.119358	0.0872411
1:24496596:24499653:clu_29697_-	6	0.00992455	6	0.00992455	-0.00224612
19:7690557:7696825:clu_49395_-	1	0.00280762	1	0.00280762	0.00914132
1:86354859:86356444:clu_32407_-	36	0.0610181	36	0.0610181	0.0716358
3:171228221:171369620:clu_151609_-	18	0.0714625	18	0.0714625	0.0515237
16:50308792:50309548:clu_81921_+	4	0.00700276	4	0.00700276	0.0149817
20:17659364:17659575:clu_131912_-	2	0.0112274	2	0.0112274	0.0123147
6:87653249:87656906:clu_116133_+	7	0.00878538	7	0.00878538	0.0187977
1:207785682:207793519:clu_173942_+	44	0.0308607	44	0.0308607	0.0285694
1:161049112:161049505:clu_35530_-	0		1	0.0016107	-0.0162191
16:89224802:89225555:clu_83833_+	6	0.00831906	6	0.00831906	0.00592116
21:39345869:39348292:clu_185821_-	3	0.00446667	3	0.00446667	0.00405396
2:131105398:131120934:clu_100057_+	11	0.0158936	11	0.0158936	0.00800757
22:45138916:45163667:clu_26733_-	10	0.0127539	10	0.0127539	0.0182418
8:11848152:11849046:clu_118144_-	20	0.0214492	20	0.0214492	0.0106978
19:35744738:35745125:clu_53043_-	48	0.13538	48	0.13538	0.117857
19:51629636:51629833:clu_55730_-	104	0.294664	104	0.294664	0.322063
7:101092348:101092425:clu_156472_+	36	0.130474	36	0.130474	0.0846671
9:137216188:137216272:clu_204003_+	1	0.00420316	1	0.00420316	-0.000375695
17:2042928:2043017:clu_63083_+	35	0.0585223	35	0.0585223	0.0349858
7:64990067:64990588:clu_181001_-	10	0.00878553	10	0.00878553	-0.00433287
6:139028875:139033749:clu_117056_+	83	0.837684	83	0.837684	0.803795
2:241558993:241559455:clu_102870_+	2	0.00195063	2	0.00195063	0.00919003
12:120197462:120198554:clu_163146_-	22	0.031378	22	0.031378	0.0276307
8:143020991:143021349:clu_40952_+	18	0.0431435	18	0.0431435	0.0277204
14:24292701:24296509:clu_211328_-	11	0.0124409	11	0.0124409	0.0142683
1:40074183:40078560:clu_31127_-	30	0.0684193	30	0.0684193	0.0674698
1:6026445:6040517:clu_164994_+	8	0.0121398	8	0.0121398	0.0144617
1:205662126:205662833:clu_36846_-	26	0.0305468	26	0.0305468	0.0403716
5:177718333:177718449:clu_45539_-	2	0.00483755	2	0.00483755	0.0065293
19:1104929:1105186:clu_190082_+	8	0.0179004	8	0.0179004	0.0367316
1:198699704:198702387:clu_173424_+	1	0.00168845	1	0.00168845	0.000577325
3:134546288:134546385:clu_106781_+	8	0.00800289	8	0.00800289	-0.000907427
9:133112152:133130952:clu_87854_-	5	0.0120681	5	0.0120681	0.0223872
3:45923765:45931071:clu_148310_-	38	0.0362121	38	0.0362121	0.0249455
14:24607406:24607612:clu_211371_-	11	0.0131137	11	0.0131137	0.0167249
17:42137878:42154893:clu_138106_-	102	0.200664	102	0.200664	0.234889
17:7243941:7244132:clu_135583_-	10	0.0120515	10	0.0120515	0.00641553
16:89908472:89908641:clu_84045_+	3	0.00674087	3	0.00674087	0.00179376
5:179614777:179615546:clu_45666_-	4	0.00351022	4	0.00351022	0.00154822
19:13145395:13149029:clu_50746_-	2	0.00830357	2	0.00830357	0.0134974
12:10435039:10435312:clu_159385_-	2	0.00721946	2	0.00721946	0.00415538
10:132749845:132753773:clu_92542_+	1	0.00424582	1	0.00424582	0.000878326
6:43013389:43013786:clu_21605_-	22	0.190567	23	0.191638	0.151573
6:24818625:24825226:clu_19613_-	1	0.00796636	1	0.00796636	-0.00463712
7:38178420:38179090:clu_153832_+	5	0.00995485	5	0.00995485	0.00587182
19:40257054:40285181:clu_53749_-	1	0.00511178	1	0.00511178	-0.000575416
19:7682496:7682650:clu_191689_+	8	0.080097	8	0.080097	0.0531667
7:38260230:38262171:clu_180433_-	95	0.325997	95	0.325997	0.281241
3:40446847:40451705:clu_148097_-	5	0.00705178	5	0.00705178	0.00881993
19:55388048:55388247:clu_199149_+	17	0.056448	17	0.056448	0.0190438
15:34227846:34228429:clu_110018_+	1	0.00256002	1	0.00256002	-0.00222536
8:140311374:140360050:clu_120453_-	2	0.00599355	2	0.00599355	0.00283005
9:127896332:127905207:clu_87019_-	13	0.0310458	13	0.0310458	0.0277828
22:41784783:41793829:clu_188967_+	1	0.00304199	1	0.00304199	-0.00432818
2:174677124:174682774:clu_208694_-	57	0.11486	57	0.11486	0.07669
21:43100519:43104315:clu_185982_-	1	0.00326551	1	0.00326551	0.00364503
14:65033873:65040790:clu_75921_+	66	0.27994	66	0.27994	0.24821
21:42848636:42848996:clu_185961_-	44	0.0232929	44	0.0232929	0.0250123
12:110030758:110032447:clu_61124_+	4	0.00828574	4	0.00828574	0.00863944
4:57020995:57022152:clu_94326_+	23	0.0263158	23	0.0263158	0.0295315
17:4970536:4972232:clu_135294_-	4	0.0059042	4	0.0059042	0.0150977
12:22066435:22068863:clu_159618_-	7	0.0207625	7	0.0207625	0.0208618
16:57055094:57055436:clu_82122_+	1	0.0052035	1	0.0052035	0.00165262
9:93006180:93013855:clu_201506_+	1	-0.0017319	1	-0.0017319	0.00844485
10:69097105:69097189:clu_90387_+	153	0.364751	157	0.364113	0.375845
16:100509:110516:clu_6536_-	5	0.0101669	5	0.0101669	0.00195171
6:16143217:16144897:clu_113268_+	10	0.0198023	10	0.0198023	0.022994
22:20056013:20061530:clu_186750_+	8	0.0105171	8	0.0105171	0.0126609
12:116548288:116550371:clu_61501_+	1	0.00644821	1	0.00644821	-0.000878801
1:95234315:95246542:clu_169611_+	59	0.0704529	59	0.0704529	0.0715188
13:37009809:37012192:clu_17596_-	1	2.97437e-05	1	2.97437e-05	0.00085471
16:50325883:50328669:clu_10468_-	2	0.00412857	2	0.00412857	0.00557444
10:73254055:73256369:clu_177250_-	3	0.00608191	3	0.00608191	0.0031168
19:45489553:45494166:clu_54487_-	5	0.0128091	5	0.0128091	0.0091164
5:74715690:74716587:clu_128513_+	1	0.00115506	1	0.00115506	-0.00227191
12:130872126:130872836:clu_62446_+	2	0.00508804	2	0.00508804	-0.00286184
5:95814748:95816507:clu_43585_-	2	0.00155394	2	0.00155394	0.00401593
17:82229068:82235988:clu_69989_+	5	0.0120467	5	0.0120467	0.0031051
19:39473330:39473416:clu_196131_+	1	0.00121525	1	0.00121525	-0.000575084
16:57039489:57039781:clu_82120_+	18	0.0452465	18	0.0452465	0.0551868
1:77432290:77483317:clu_169266_+	21	0.0294345	21	0.0294345	0.0226231
1:21290156:21345376:clu_29384_-	10	0.0302935	10	0.0302935	0.0239318
8:73991554:74010001:clu_39874_+	43	0.356007	54	0.354375	0.39399
1:88864114:88887261:clu_32437_-	2	0.00704243	2	0.00704243	0.0239142
1:116398038:116398621:clu_170205_+	1	0.0032581	1	0.0032581	-0.00810969
9:113273438:113275382:clu_86473_-	93	0.271652	93	0.271652	0.289206
10:125003492:125110990:clu_178886_-	3	0.00692395	3	0.00692395	0.0092453
3:195864868:195864999:clu_152279_-	5	0.00642636	5	0.00642636	0.0128754
8:23568378:23571335:clu_38748_+	164	0.435487	164	0.435487	0.461376
22:19444390:19447378:clu_24309_-	7	0.0114201	7	0.0114201	0.0301999
17:36104642:36105225:clu_65703_+	1	0.00681529	1	0.00681529	0.00108671
19:14641506:14641588:clu_51288_-	1	0.00431473	1	0.00431473	4.04965e-05
2:217836211:217839755:clu_209697_-	33	0.106143	33	0.106143	0.148907
10:45785631:45787035:clu_89950_+	3	0.00284121	7	0.0472865	0.0498678
5:176919251:176943335:clu_45339_-	1	0.00144379	1	0.00144379	0.000878123
10:15097409:15103305:clu_89204_+	25	0.0297075	25	0.0297075	-0.00613963
14:64741899:64742015:clu_75892_+	6	0.0058292	6	0.0058292	0.0087695
19:48242644:48249523:clu_54976_-	2	0.00548364	2	0.00548364	0.00666375
9:98213218:98214083:clu_86159_-	11	0.0138962	11	0.0138962	0.00308422
1:113758733:113759023:clu_33098_-	8	0.00691379	8	0.00691379	0.0171961
9:113581005:113582072:clu_202160_+	6	0.0197019	6	0.0197019	0.0118393
5:181316089:181316708:clu_131213_+	0		2	0.0153645	0.0149555
10:70161931:70162690:clu_176977_-	3	0.00434763	3	0.00434763	0.0056476
14:90397233:90398991:clu_76668_+	2	0.00667596	2	0.00667596	0.00819958
5:154386430:154404104:clu_130300_+	1	0.00369215	1	0.00369215	0.00366191
12:8390969:8396423:clu_159182_-	18	0.0777128	18	0.0777128	0.0650487
12:8537266:8539217:clu_159207_-	8	0.0365138	8	0.0365138	0.000745422
1:39745498:39748903:clu_168025_+	33	0.0982137	33	0.0982137	0.122057
12:123695297:123696415:clu_62239_+	9	0.0125431	9	0.0125431	0.0022285
11:64349668:64351160:clu_216824_+	31	0.031255	31	0.031255	-0.00816222
7:128403754:128409756:clu_183829_-	44	0.0625202	44	0.0625202	0.0915718
11:67352019:67352691:clu_124633_-	1	0.00243991	1	0.00243991	0.0157439
15:40291487:40291606:clu_14445_-	2	0.00714627	2	0.00714627	0.010066
12:6522037:6522828:clu_57446_+	4	0.0124835	4	0.0124835	0.00791849
1:78662917:78663765:clu_169315_+	1	0.00394981	1	0.00394981	0.00813057
15:75043919:75044386:clu_111765_+	7	0.0076896	7	0.0076896	0.0194981
18:9915065:9931810:clu_12706_+	22	0.0321316	22	0.0321316	0.0232846
11:64232614:64233894:clu_216696_+	5	0.00236075	5	0.00236075	-0.00994795
12:9681033:9687902:clu_57881_+	94	0.136503	94	0.136503	0.136956
5:134116033:134138121:clu_129503_+	2	0.00629312	2	0.00629312	-0.0011616
7:45103443:45105441:clu_180731_-	42	0.0464204	42	0.0464204	0.0464716
9:137102264:137103133:clu_203953_+	3	0.00579757	3	0.00579757	0.00622824
2:233146242:233147471:clu_102475_+	10	0.0358324	10	0.0358324	0.0405019
22:37282588:37296012:clu_188176_+	3	0.0152804	3	0.0152804	0.0148046
19:12885060:12885317:clu_50819_-	7	0.00960169	7	0.00960169	0.0170832
5:35860990:35871056:clu_127409_+	6	0.0111087	6	0.0111087	0.0135784
19:3179455:3179518:clu_190689_+	1	0.0141652	1	0.0141652	0.0182335
13:51751415:51752863:clu_142944_+	30	0.0713193	30	0.0713193	0.0621525
16:22534523:22534868:clu_80246_+	6	0.0068249	6	0.0068249	-0.00275785
1:174752354:174811832:clu_172988_+	43	0.11589	68	0.113989	0.0880378
3:14479185:14480120:clu_103437_+	3	0.0104932	3	0.0104932	0.0118051
11:114440739:114445979:clu_219215_+	8	0.00663382	8	0.00663382	-0.00415257
9:137040067:137040357:clu_88260_-	4	0.00585	4	0.00585	-0.000502982
11:319763:320578:clu_121290_-	11	0.0531176	11	0.0531176	0.063435
19:17339599:17341107:clu_194169_+	2	0.0033336	2	0.0033336	0.00108618
7:94599723:94600646:clu_182435_-	1	0.00540592	1	0.00540592	-0.00449031
17:4710744:4715013:clu_63439_+	19	0.0755231	19	0.0755231	0.084819
19:34209051:34215124:clu_195214_+	5	0.0207015	5	0.0207015	0.0137098
15:99877148:99880677:clu_112741_+	1	0.00494875	1	0.00494875	0.00496588
10:102450330:102451399:clu_91820_+	10	0.00954623	10	0.00954623	0.00499263
19:19627284:19627397:clu_52279_-	67	0.0986315	67	0.0986315	0.0686384
3:197533561:197546361:clu_152508_-	16	0.0349738	16	0.0349738	0.000770261
10:102424792:102425115:clu_178317_-	3	0.00484035	3	0.00484035	0.0154778
21:45490346:45491225:clu_47168_+	11	0.0373703	11	0.0373703	-0.0072793
1:53218495:53218867:clu_31811_-	1	0.00704552	1	0.00704552	0.00282446
16:24742113:24750726:clu_80346_+	3	0.00541283	3	0.00541283	0.000957402
17:80288755:80289659:clu_69667_+	3	0.00269502	3	0.00269502	0.00672137
7:38350450:38373365:clu_153842_+	152	0.401692	152	0.401692	0.414431
11:6616074:6616661:clu_121902_-	24	0.107328	24	0.107328	0.132904
2:162267569:162268087:clu_208424_-	12	0.152216	12	0.152216	0.214355
9:122390345:122392189:clu_202376_+	3	0.0212797	3	0.0212797	0.0391472
1:1709640:1716346:clu_27524_-	17	0.0413719	17	0.0413719	0.0269795
10:50113997:50119587:clu_90165_+	0		3	0.0339296	0.0310924
19:1110888:1111019:clu_47533_-	1	0.00457325	1	0.00457325	0.012454
12:9694091:9694760:clu_57882_+	2	0.00577348	2	0.00577348	0.00249307
11:117193963:117195802:clu_219264_+	3	0.00351441	3	0.00351441	0.00505813
12:54300276:54300801:clu_160828_-	3	0.00681181	3	0.00681181	0.00373541
9:137102817:137103095:clu_203953_+	3	0.00455104	3	0.00455104	0.00551944
8:144106863:144106928:clu_41174_+	2	0.00647797	2	0.00647797	-0.00104852
1:946545:948131:clu_27550_-	15	0.0311356	15	0.0311356	0.0214947
11:5641189:5642406:clu_214913_+	11	0.0110719	11	0.0110719	0.00675863
16:88719960:88720069:clu_12179_-	1	0.00738083	1	0.00738083	-0.00223441
1:174702256:174752313:clu_172987_+	19	0.0471292	30	0.0483853	0.0384784
20:47757463:47785835:clu_133234_-	2	0.00323031	2	0.00323031	-0.00753757
19:54885525:54885805:clu_199043_+	21	0.0459562	21	0.0459562	0.0534886
3:195864803:195864934:clu_152279_-	21	0.0308968	21	0.0308968	0.0317449
1:176135086:176149006:clu_36048_-	5	0.0203496	5	0.0203496	-0.00749806
3:158202469:158203072:clu_107195_+	21	0.0210703	21	0.0210703	0.0409366
17:2365341:2367271:clu_63116_+	6	0.00576887	6	0.00576887	0.0127005
19:14765804:14766235:clu_50927_-	9	0.057711	9	0.057711	0.0643153
5:172054694:172055588:clu_45110_-	4	0.0192257	4	0.0192257	0.0180641
1:151164036:151166471:clu_171146_+	40	0.121375	50	0.117458	0.118225
12:6462842:6464890:clu_158852_-	70	0.366521	70	0.366521	0.382556
1:150293898:150308048:clu_171089_+	22	0.0299606	22	0.0299606	0.015207
22:22822866:22822982:clu_187042_+	10	0.0664962	10	0.0664962	0.0587052
17:5350629:5361208:clu_63570_+	14	0.0173339	14	0.0173339	0.0113598
1:8614686:8624310:clu_28371_-	2	0.00321506	2	0.00321506	-0.00148311
19:47745783:47746967:clu_197446_+	26	0.0829955	26	0.0829955	0.08154
22:36938294:36938618:clu_188150_+	17	0.193385	17	0.193385	0.1627
12:566178:641360:clu_158579_-	2	0.00367111	2	0.00367111	0.00624116
20:4177577:4181803:clu_4046_+	7	0.0228737	7	0.0228737	0.0226572
17:62508553:62520773:clu_68126_+	1	0.00672678	1	0.00672678	0.000170021
10:49156259:49161599:clu_176644_-	4	0.00494422	4	0.00494422	0.00329649
15:85684873:85693277:clu_112282_+	19	0.0122853	19	0.0122853	0.00104644
2:9474647:9475987:clu_96417_+	6	0.0162014	6	0.0162014	0.0088344
7:102195603:102273366:clu_156603_+	12	0.00909153	12	0.00909153	0.00877755
16:12129758:12135551:clu_79377_+	5	0.00514768	5	0.00514768	0.000264116
19:11578657:11578844:clu_50577_-	12	0.0470661	12	0.0470661	0.0386894
9:17390102:17394534:clu_199958_+	2	0.00509715	2	0.00509715	-0.00662465
16:90169454:90170136:clu_84055_+	212	0.294339	229	0.293382	0.306579
12:14942721:14944776:clu_159517_-	8	0.0160699	8	0.0160699	0.00831165
22:50526435:50526612:clu_26981_-	297	0.775071	297	0.775071	0.756754
14:92117642:92118849:clu_213246_-	59	0.245735	59	0.245735	0.241575
11:63905043:63906088:clu_216680_+	1	0.00194406	1	0.00194406	0.00157458
9:132990773:132990872:clu_203394_+	3	0.0267106	3	0.0267106	0.00506901
2:97205968:97206063:clu_99117_+	46	0.0798953	55	0.0802096	0.0479093
17:58337679:58351744:clu_67789_+	154	0.890752	206	0.88909	0.893987
4:79493585:79585148:clu_94585_+	98	0.231941	98	0.231941	0.219062
5:80445405:80449591:clu_128690_+	23	0.025854	23	0.025854	0.00576939
2:240575610:240576568:clu_102699_+	18	0.030751	18	0.030751	0.0161364
17:7626614:7626753:clu_135742_-	9	0.0185702	9	0.0185702	0.0207313
14:105769986:105770293:clu_213916_-	61	0.564182	61	0.564182	0.609711
5:170081984:170082796:clu_130508_+	14	0.0184428	14	0.0184428	0.00656977
4:169992309:170026900:clu_146928_-	2	0.00345004	2	0.00345004	0.00768996
5:176101117:176101551:clu_130671_+	0		8	0.1173	0.116996
1:13749487:13773078:clu_165775_+	3	0.00774306	3	0.00774306	0.0114721
4:48894053:48904484:clu_145059_-	17	0.0177875	17	0.0177875	0.0143715
6:34757551:34762595:clu_114726_+	249	0.577584	305	0.576365	0.576932
12:53195463:53196041:clu_160738_-	23	0.0296891	23	0.0296891	0.0537905
1:21570374:21575733:clu_166281_+	5	0.00685926	5	0.00685926	-7.72933e-05
12:118410200:118411073:clu_61579_+	1	0.00295606	1	0.00295606	-0.00163249
17:513734:514057:clu_134288_-	8	0.0129092	8	0.0129092	0.0134239
9:133100382:133101520:clu_87848_-	2	0.0031547	2	0.0031547	0.00959846
7:155302846:155308241:clu_158364_+	7	0.0121696	7	0.0121696	-0.00418049
3:184181226:184181696:clu_107586_+	2	0.00452983	2	0.00452983	-0.00629914
6:158708391:158713800:clu_117464_+	6	0.0191125	6	0.0191125	0.00598326
7:37877007:37884303:clu_153824_+	2	0.00350801	2	0.00350801	0.00944847
1:169541156:169541211:clu_35843_-	5	0.0126582	5	0.0126582	0.0151852
10:133402245:133402641:clu_92730_+	4	0.00772285	4	0.00772285	0.00222313
6:136622981:136634816:clu_23251_-	5	0.017711	5	0.017711	0.0226261
11:60178316:60181581:clu_123179_-	22	0.0275833	22	0.0275833	0.03385
1:111990188:111990568:clu_170034_+	3	0.00385871	3	0.00385871	-0.00359833
15:64855037:64859894:clu_111295_+	1	0.00840407	1	0.00840407	0.00503194
2:184598720:184598797:clu_208931_-	20	0.0204071	20	0.0204071	0.000100146
19:49798884:49799327:clu_198044_+	0		1	0.0152285	-0.0186886
16:1817271:1819115:clu_6974_-	2	0.00262273	2	0.00262273	0.0146229
19:2422247:2424135:clu_190499_+	10	0.0222168	10	0.0222168	0.0228942
16:77725584:77741582:clu_83281_+	7	0.0362597	7	0.0362597	0.0380637
1:151265234:151265394:clu_171360_+	76	0.138327	76	0.138327	0.152129
13:21495842:21496052:clu_17304_-	16	0.0375659	16	0.0375659	0.0358992
19:10566848:10567286:clu_50260_-	0		1	0.0128951	-0.0340955
22:50782351:50783501:clu_27228_-	9	0.00540751	9	0.00540751	0.0216788
16:3055945:3057050:clu_7432_-	5	0.014817	5	0.014817	0.0236573
16:50340086:50340323:clu_10470_-	1	0.00125984	1	0.00125984	-0.00661545
14:20456801:20456991:clu_74456_+	25	0.265598	25	0.265598	0.245319
16:112775:119126:clu_6534_-	24	0.0895236	24	0.0895236	0.114607
11:59209288:59210622:clu_123122_-	41	0.109601	41	0.109601	0.107481
12:133192003:133202144:clu_62735_+	7	0.00880755	7	0.00880755	0.00346975
10:72086992:72088140:clu_177148_-	86	0.192122	87	0.191998	0.180617
3:46991946:46993937:clu_104326_+	17	0.0210631	17	0.0210631	0.0215863
13:48005001:48015171:clu_17848_-	10	0.00788834	10	0.00788834	0.00971337
19:41860445:41860775:clu_196511_+	3	0.0145589	3	0.0145589	-0.00545521
4:38800948:38804754:clu_144694_-	133	0.384966	133	0.384966	0.366291
8:2142397:2143401:clu_38321_+	5	0.00400913	5	0.00400913	0.0100788
4:146176343:146182912:clu_95612_+	9	0.0270687	9	0.0270687	0.022359
17:80101890:80104555:clu_69610_+	53	0.132173	53	0.132173	0.125678
11:95232176:95232590:clu_218881_+	3	0.0151113	3	0.0151113	0.00521838
13:114286629:114287313:clu_143673_+	23	0.0189673	23	0.0189673	0.0432462
11:128532:128631:clu_121185_-	0		32	0.0790637	0.0736005
4:38775652:38782921:clu_144693_-	10	0.0114568	10	0.0114568	0.016204
3:129171538:129171634:clu_150753_-	21	0.0328949	21	0.0328949	0.0415462
11:76657156:76659608:clu_218552_+	33	0.0953575	33	0.0953575	0.07064
12:9692931:9693825:clu_57882_+	43	0.056161	44	0.0560254	0.0609822
5:35877366:35877476:clu_127411_+	14	0.0191291	14	0.0191291	0.017558
9:96450628:96458379:clu_201693_+	9	0.0120254	9	0.0120254	0.00354756
11:47166886:47167909:clu_122792_-	95	0.191134	110	0.191625	0.175479
18:57554952:57559145:clu_109176_-	3	0.00826718	3	0.00826718	-0.00890543
12:10015727:10018331:clu_57921_+	2	0.00638573	2	0.00638573	0.00320434
10:50126179:50127160:clu_90166_+	17	0.0235018	17	0.0235018	0.0308037
12:7099736:7099901:clu_159044_-	19	0.0376301	19	0.0376301	0.034868
22:50625641:50625936:clu_27204_-	1	0.00348929	1	0.00348929	0.0104251
2:159715766:159729009:clu_100431_+	2	0.00387562	2	0.00387562	0.00831397
1:232950744:232956347:clu_174831_+	56	0.397863	56	0.397863	0.41968
14:74048074:74055584:clu_76283_+	9	0.0087293	9	0.0087293	0.0138882
1:53878722:53883113:clu_31831_-	13	0.0348649	13	0.0348649	0.0258879
5:176121814:176123997:clu_130675_+	0		1	0.0131	0.0178669
1:120838102:120838745:clu_170340_+	0		7	0.0576335	0.0547361
15:40554127:40557216:clu_14497_-	25	0.0386283	25	0.0386283	0.0437565
2:101294082:101294931:clu_207258_-	2	0.00447194	2	0.00447194	0.00105278
22:50282042:50282184:clu_27066_-	37	0.0787832	37	0.0787832	0.07642
17:44738424:44741401:clu_66835_+	1	0.00141488	1	0.00141488	0.00201751
8:143983566:143983702:clu_120715_-	4	0.00718767	4	0.00718767	0.00271569
6:79202155:79202276:clu_22211_-	6	0.0111753	6	0.0111753	-0.00133301
7:128578933:128591850:clu_157181_+	123	0.219457	123	0.219457	0.189258
7:158737117:158739023:clu_184983_-	1	-9.87655e-05	1	-9.87655e-05	0.00351561
19:19347370:19348889:clu_194636_+	1	0.00591769	1	0.00591769	-0.00786535
22:19931098:19933434:clu_24359_-	12	0.032502	12	0.032502	0.0312398
6:24839272:24842862:clu_19615_-	10	0.0353304	10	0.0353304	0.0183871
11:59210484:59210618:clu_123122_-	15	0.0158854	15	0.0158854	0.0153266
22:36282113:36282186:clu_25647_-	1	0.00591207	1	0.00591207	-0.00133572
22:22284981:22285586:clu_24692_-	13	0.0273173	13	0.0273173	0.0207095
16:24123981:24154684:clu_80310_+	1	0.00339579	1	0.00339579	0.000803202
19:16155763:16157210:clu_193754_+	6	0.0149378	6	0.0149378	0.0324085
10:14909330:14919738:clu_175784_-	9	0.0020652	9	0.0020652	-0.000521452
19:41620627:41625601:clu_53969_-	42	0.103439	42	0.103439	0.067151
19:19279390:19280185:clu_52245_-	6	0.00556169	6	0.00556169	-0.00216295
21:33909211:33912289:clu_185640_-	5	0.00681796	5	0.00681796	0.00927441
19:16325317:16325591:clu_193872_+	2	0.000300016	2	0.000300016	0.00617589
7:74085844:74096622:clu_155053_+	8	0.00772901	8	0.00772901	0.0151005
5:141638860:141639464:clu_129944_+	6	0.00897526	6	0.00897526	0.00811998
1:11998878:11999009:clu_165650_+	4	0.00589091	4	0.00589091	0.0018711
1:162803535:162804267:clu_172699_+	0		188	0.475078	0.462537
8:102262070:102265100:clu_119932_-	8	0.0108522	8	0.0108522	0.0127797
10:97757723:97757868:clu_91504_+	31	0.0336298	31	0.0336298	0.0347184
16:70496431:70497221:clu_11487_-	18	0.0238378	18	0.0238378	0.0343979
7:142058328:142059472:clu_157731_+	57	0.717851	57	0.717851	0.702207
22:24321323:24324220:clu_187301_+	11	0.00345333	11	0.00345333	0.0339364
4:44678787:44680441:clu_94057_+	2	0.00406827	2	0.00406827	-0.0107767
19:35742803:35743809:clu_53040_-	58	0.423804	60	0.423497	0.413189
14:74289519:74290291:clu_212755_-	8	0.0165999	8	0.0165999	0.0194319
12:62325933:62342668:clu_60064_+	1	0.0011434	1	0.0011434	0.0117277
6:73497896:73500574:clu_115872_+	1	0.00265524	1	0.00265524	0.00165544
12:566178:663328:clu_158579_-	52	0.297622	52	0.297622	0.267068
16:90171435:90171511:clu_84058_+	56	0.0335629	56	0.0335629	0.0135575
17:20455398:20456561:clu_136572_-	19	0.0629781	20	0.0788226	0.089013
9:137102418:137102740:clu_203953_+	11	0.0234737	11	0.0234737	0.0181635
22:38127458:38128269:clu_25911_-	37	0.0576818	37	0.0576818	0.044993
17:75110606:75128677:clu_68847_+	113	0.177526	113	0.177526	0.174682
12:128899287:128926359:clu_62401_+	2	0.00739322	2	0.00739322	0.000787216
19:44757723:44758246:clu_196878_+	2	0.00425603	2	0.00425603	0.00649299
11:14771987:14786437:clu_215268_+	18	0.0264717	21	0.0258902	0.0312602
11:58969073:59009693:clu_123113_-	59	0.108106	59	0.108106	0.102962
20:35021332:35035123:clu_132517_-	44	0.0866956	46	0.0862956	0.0846995
19:41302949:41303972:clu_196430_+	2	0.00470705	2	0.00470705	0.00277037
1:228109021:228109149:clu_37549_-	88	0.136247	88	0.136247	0.0906051
8:41497661:41509584:clu_39309_+	3	0.00348217	3	0.00348217	-0.00363191
11:118757287:118759922:clu_126313_-	12	0.0145966	12	0.0145966	0.0160972
3:40451782:40453122:clu_148097_-	2	0.00353982	2	0.00353982	0.000929671
19:15125069:15125380:clu_51360_-	4	0.0351569	4	0.0351569	0.0311931
14:94379611:94380871:clu_213356_-	74	0.168452	74	0.168452	0.179829
22:21695496:21696885:clu_186977_+	13	0.0293906	13	0.0293906	0.0359892
2:24135187:24164198:clu_96701_+	22	0.0196639	22	0.0196639	0.0184921
19:53432028:53441796:clu_198522_+	7	0.031957	7	0.031957	-0.00985898
9:137272197:137272791:clu_204037_+	26	0.110287	26	0.110287	0.126029
1:45688275:45693204:clu_168519_+	8	0.00778082	8	0.00778082	-0.000769241
1:212342280:212345803:clu_174139_+	43	0.0681134	43	0.0681134	0.0573049
1:20650696:20650902:clu_166213_+	1	0.00413476	1	0.00413476	0.00065068
5:60945382:61073125:clu_127889_+	2	0.00296134	2	0.00296134	0.00533683
15:59664120:59668892:clu_15434_-	29	0.188268	30	0.205718	0.174348
17:75231074:75231340:clu_68827_+	10	0.00623224	10	0.00623224	-0.00840367
17:47694194:47696079:clu_67238_+	18	0.0274828	18	0.0274828	0.00947941
3:119675233:119677204:clu_150353_-	5	0.0118066	5	0.0118066	0.0116682
15:99361511:99386030:clu_112722_+	54	0.0543441	54	0.0543441	0.0639808
12:8992310:9008975:clu_57832_+	3	0.00608828	3	0.00608828	-0.00312255
22:17619526:17628603:clu_24178_-	7	0.0064188	7	0.0064188	-0.00791934
11:293502:293594:clu_214328_+	3	0.00443646	3	0.00443646	0.00303062
22:50627792:50627946:clu_27207_-	15	0.03727	15	0.03727	0.0646417
19:48874167:48874438:clu_197710_+	2	0.00509605	2	0.00509605	0.0041791
22:42810944:42817142:clu_26586_-	43	0.0652685	43	0.0652685	0.0751772
22:40860793:40861618:clu_188807_+	141	0.213381	145	0.212388	0.21507
18:24334330:24341547:clu_108771_-	3	0.00777078	3	0.00777078	-0.00246937
19:21529172:21529658:clu_194804_+	47	0.0710055	47	0.0710055	0.0795009
22:38962213:38992431:clu_188504_+	45	0.239915	45	0.239915	0.251261
20:44206998:44210012:clu_133020_-	16	0.027085	16	0.027085	0.0114234
1:203217865:203219216:clu_36691_-	1	0.00257345	1	0.00257345	0.00138513
7:100051610:100056911:clu_156094_+	30	0.0300994	30	0.0300994	0.0287655
14:104770829:104772365:clu_213804_-	1	0.00511053	1	0.00511053	0.00361413
19:49556736:49556875:clu_55380_-	11	0.021937	11	0.021937	0.0168226
19:16646800:16647096:clu_51474_-	16	0.0502937	16	0.0502937	0.0442701
11:65855448:65855654:clu_124272_-	23	0.0271666	23	0.0271666	0.0353051
16:399123:399379:clu_77981_+	9	0.0187502	9	0.0187502	0.0148225
20:63700044:63700265:clu_134046_-	3	0.00485239	3	0.00485239	0.00375336
16:90162654:90162748:clu_83943_+	153	0.129174	178	0.217765	0.241387
7:56061819:56062683:clu_154296_+	44	0.0966902	48	0.0957336	0.0647947
1:207767823:207770321:clu_173941_+	168	0.658055	169	0.657975	0.61594
17:78417335:78419546:clu_69474_+	9	0.0197576	9	0.0197576	0.0153717
10:131958780:131958929:clu_92538_+	12	0.0439104	12	0.0439104	0.0235954
2:241606473:241617412:clu_210701_-	12	0.030282	12	0.030282	0.00766821
17:55414232:55421670:clu_139565_-	39	0.246774	39	0.246774	0.24187
17:65887:67944:clu_134155_-	0		2	0.0195185	0.028357
14:22880114:22880449:clu_74649_+	32	0.0759424	32	0.0759424	0.0942788
14:58299860:58301580:clu_75692_+	2	0.00367005	2	0.00367005	0.00166946
6:149318015:149342685:clu_117213_+	10	0.0125128	10	0.0125128	0.00820734
1:161846580:161851665:clu_172668_+	25	0.0426222	25	0.0426222	0.038598
12:104644371:104756949:clu_60923_+	22	0.0611222	22	0.0611222	0.0485241
10:124012480:124092324:clu_178865_-	2	-0.00174421	2	-0.00174421	0.0028779
1:159045464:159051679:clu_172269_+	17	0.0448396	17	0.0448396	0.0415128
2:219207421:219207657:clu_102036_+	1	0.00187772	1	0.00187772	0.00229252
12:124912636:124913549:clu_163882_-	76	0.53214	76	0.53214	0.503617
12:112895873:112896650:clu_61413_+	1	0.000793988	1	0.000793988	-0.00528413
2:218385485:218386635:clu_101822_+	21	0.0412034	21	0.0412034	0.0173752
12:52587851:52590666:clu_160656_-	107	0.275303	107	0.275303	0.253784
17:75891347:75892011:clu_140903_-	17	0.0152175	17	0.0152175	0.0257547
1:6099422:6099982:clu_164991_+	7	0.0265779	7	0.0265779	0.021356
12:9969270:9971636:clu_57910_+	103	0.216223	103	0.216223	0.222473
2:171744189:171747776:clu_100699_+	0		1	0.013515	-0.0165116
3:11807895:11809517:clu_147441_-	7	0.0574908	7	0.0574908	0.0623732
11:64225580:64226050:clu_123733_-	40	0.0952499	40	0.0952499	0.100225
6:166934136:166938895:clu_23880_-	5	0.0105401	5	0.0105401	0.00948629
19:51762535:51768645:clu_198290_+	49	0.0872391	49	0.0872391	0.087959
11:408206:409868:clu_121277_-	10	0.0226837	10	0.0226837	0.0114493
19:41378519:41382772:clu_196442_+	2	0.00315577	2	0.00315577	0.00287407
20:63965062:63965364:clu_134118_-	25	0.0430221	25	0.0430221	0.0544431
1:155061489:155061904:clu_171773_+	113	0.327595	129	0.325208	0.373039
15:55238491:55270165:clu_15263_-	2	0.00339471	2	0.00339471	-0.00639525
11:117238646:117239801:clu_219276_+	1	0.00273015	1	0.00273015	0.00566079
20:3209033:3213169:clu_3889_+	14	0.0235938	14	0.0235938	0.0307733
22:40409525:40409682:clu_188754_+	3	0.00355745	3	0.00355745	0.0061158
11:88309318:88312450:clu_125652_-	123	0.349294	123	0.349294	0.263666
7:73303914:73304230:clu_181323_-	57	0.0995687	59	0.0991086	0.0541733
20:5773043:5773135:clu_4107_+	9	0.0178618	9	0.0178618	0.0234013
8:38918070:38935994:clu_39278_+	7	0.0260078	7	0.0260078	0.0220156
13:20729216:20757455:clu_17252_-	31	0.0562498	31	0.0562498	0.0674035
11:65882689:65883069:clu_217434_+	6	0.00941718	6	0.00941718	0.0106606
2:43894629:43899219:clu_205489_-	117	0.321403	118	0.321365	0.30228
11:13376728:13378322:clu_215237_+	4	0.00718446	4	0.00718446	0.018939
12:101697817:101697991:clu_60841_+	4	0.0112883	4	0.0112883	-0.00126143
12:122030781:122035331:clu_61945_+	8	0.0109981	8	0.0109981	0.013692
3:158804371:158805362:clu_107210_+	10	0.00830623	10	0.00830623	0.00666906
1:43975107:43975800:clu_168361_+	26	0.0458996	26	0.0458996	0.0307401
1:209778173:209779315:clu_174077_+	3	0.00652847	3	0.00652847	0.0120236
21:46556091:46556403:clu_47327_+	11	0.00909352	11	0.00909352	0.00687001
1:150279741:150280835:clu_171085_+	4	0.00416996	4	0.00416996	-1.01428e-05
18:61594548:61606851:clu_109241_-	12	0.0154712	12	0.0154712	0.0110242
6:154289756:154356672:clu_23606_-	47	0.0965558	47	0.0965558	0.0809348
20:62852722:62852815:clu_133888_-	1	0.0039051	1	0.0039051	-0.00157839
17:58087222:58089142:clu_67737_+	5	0.0142399	5	0.0142399	0.0158251
2:241497687:241498639:clu_210687_-	2	0.00473404	2	0.00473404	-0.00824498
16:68311099:68312042:clu_82701_+	22	0.0242657	23	0.0238376	0.0324398
16:110597:112622:clu_6534_-	1	0.00327379	1	0.00327379	-0.00858999
17:39659553:39660160:clu_66090_+	16	0.0449901	16	0.0449901	0.0603795
7:100356773:100358968:clu_156283_+	109	0.203882	112	0.203771	0.163518
11:44605182:44605355:clu_215671_+	3	0.0163374	3	0.0163374	0.0202705
22:38751339:38752530:clu_26033_-	7	0.0141228	7	0.0141228	0.00401592
11:497624:497685:clu_121363_-	7	0.0141505	7	0.0141505	0.014306
16:83803528:83805623:clu_11870_-	67	0.123934	67	0.123934	0.10691
3:72099011:72099904:clu_149805_-	37	0.199054	37	0.199054	0.221492
9:21016010:21017809:clu_84475_-	90	0.102852	90	0.102852	0.117498
2:217810319:217812368:clu_209695_-	1	0.00200815	1	0.00200815	-0.00845573
17:45137988:45139021:clu_66911_+	28	0.0471396	28	0.0471396	0.0319354
11:68261725:68262731:clu_124883_-	30	0.046783	30	0.046783	0.0605176
19:54051448:54058306:clu_56166_-	14	0.0426828	14	0.0426828	0.0381718
12:120210669:120210786:clu_163157_-	3	0.00649971	3	0.00649971	0.0202833
19:47355350:47357866:clu_197296_+	2	0.00365291	2	0.00365291	0.00260353
13:37010655:37012192:clu_17596_-	3	0.00561033	3	0.00561033	0.00459688
10:86446449:86451967:clu_177535_-	7	0.00537187	7	0.00537187	-0.0166499
1:63510181:63529131:clu_32042_-	15	0.025942	15	0.025942	0.0182164
10:80512836:80514019:clu_90984_+	131	0.135794	131	0.135794	0.121085
15:40288635:40289272:clu_14444_-	13	0.0543214	13	0.0543214	0.0677884
2:131484218:131492284:clu_208003_-	2	0.00217996	2	0.00217996	0.00277201
11:18405572:18407117:clu_215356_+	1	0.00182481	1	0.00182481	0.00722438
5:176392945:176397607:clu_45297_-	8	0.0156405	8	0.0156405	0.00681662
1:46575020:46576575:clu_31601_-	1	0.0037985	1	0.0037985	0.0044112
12:124340751:124341823:clu_163865_-	1	0.00539689	1	0.00539689	-0.00834691
14:56311102:56317456:clu_75662_+	1	0.0033179	1	0.0033179	0.000233722
10:124760503:124765392:clu_178915_-	2	0.00645505	2	0.00645505	0.00348502
22:45158185:45163518:clu_26733_-	3	0.00434648	3	0.00434648	0.00773742
15:84799977:84801863:clu_112241_+	5	0.00695478	5	0.00695478	0.00728165
20:46013796:46014124:clu_5577_+	6	0.0134886	6	0.0134886	0.0142272
2:87705970:87707762:clu_98775_+	3	0.0718481	3	0.0718481	0.0679891
1:161600766:161601240:clu_172483_+	6	0.0145927	6	0.0145927	0.0109468
2:230238381:230238761:clu_102294_+	9	0.0202564	9	0.0202564	0.0253098
3:46365045:46371244:clu_148334_-	63	0.0767695	63	0.0767695	0.0895896
14:56389429:56390576:clu_75665_+	3	0.00463279	3	0.00463279	0.00232992
17:17333588:17344794:clu_64588_+	10	0.01461	10	0.01461	0.0106946
9:110138539:110156319:clu_202000_+	1	0.0050339	1	0.0050339	-0.00314564
6:79201726:79202276:clu_22211_-	2	0.00598913	2	0.00598913	0.0103684
2:85697652:85698633:clu_98665_+	94	0.336606	94	0.336606	0.324802
14:52646458:52652239:clu_211912_-	1	0.00275916	1	0.00275916	0.00166206
4:15722934:15723435:clu_93604_+	17	0.029108	17	0.029108	0.0297511
14:74046878:74047930:clu_76283_+	6	0.0080698	6	0.0080698	0.0227383
17:7627414:7627553:clu_135742_-	35	0.080182	35	0.080182	0.073559
6:125300659:125301849:clu_23015_-	76	0.399945	76	0.399945	0.401567
11:459322:460187:clu_214410_+	3	0.0033223	3	0.0033223	0.0115958
10:46013026:46013550:clu_176474_-	20	0.0504179	23	0.0775285	0.09775
19:17512968:17516173:clu_194085_+	0		2	0.0160997	0.0233886
10:6203336:6213623:clu_88842_+	6	0.0142545	6	0.0142545	0.00384472
17:77499575:77499770:clu_69380_+	4	0.0113325	4	0.0113325	0.0121846
12:46470262:46652390:clu_58695_+	17	0.0137238	17	0.0137238	0.00988862
16:90163958:90166016:clu_83942_+	117	0.365678	130	0.365938	0.349949
20:56477124:56484111:clu_5926_+	5	0.0179529	5	0.0179529	0.0223241
22:17706825:17726677:clu_186569_+	15	0.0216769	15	0.0216769	0.0309898
17:78134564:78134990:clu_69445_+	18	0.0559929	18	0.0559929	0.0545723
18:35243293:35254232:clu_13153_+	7	0.00784583	7	0.00784583	0.00621574
1:109628277:109628369:clu_169906_+	64	0.153162	64	0.153162	0.188903
17:3924801:3925396:clu_134887_-	64	0.17957	64	0.17957	0.146796
22:42383669:42383923:clu_26435_-	3	0.00437505	3	0.00437505	0.00666793
10:87288495:87326630:clu_177564_-	4	0.00786044	4	0.00786044	-0.00146239
16:89299417:89299805:clu_12270_-	34	0.0267828	34	0.0267828	0.0122172
16:74391312:74391391:clu_83186_+	0		2	0.0248736	0.0191387
9:114611564:114617118:clu_202228_+	7	0.00726364	7	0.00726364	-0.000131184
12:121839838:121839932:clu_163458_-	13	0.0175692	13	0.0175692	0.00922118
1:172399916:172415294:clu_35930_-	136	0.37275	136	0.37275	0.356809
1:109688737:109689048:clu_169917_+	108	0.371557	108	0.371557	0.355075
9:37006537:37010236:clu_84923_-	1	0.00258453	1	0.00258453	-0.00421437
12:9980733:9982020:clu_57913_+	22	0.0249389	22	0.0249389	0.0280869
6:131145416:131153917:clu_116845_+	3	0.00544787	3	0.00544787	0.0145367
19:8559689:8561041:clu_49837_-	8	0.0184587	8	0.0184587	0.0392238
6:122801406:122803664:clu_116736_+	1	0.00394037	1	0.00394037	-0.00505141
7:149074538:149090623:clu_184511_-	5	0.00815922	5	0.00815922	0.00538369
2:68217131:68252125:clu_205997_-	48	0.174578	48	0.174578	0.168237
3:39389616:39391441:clu_104024_+	40	0.647917	61	0.647126	0.66205
1:109190640:109191366:clu_169843_+	36	0.0808681	36	0.0808681	0.0612157
19:10338969:10339539:clu_49994_-	2	0.00579737	2	0.00579737	0.00747722
22:38952850:38957588:clu_188502_+	7	0.0178038	7	0.0178038	0.0314261
11:93794439:93794908:clu_218817_+	31	0.0477095	31	0.0477095	0.0324871
22:23766275:23767834:clu_24834_-	17	0.104655	17	0.104655	0.128632
2:241150547:241157807:clu_102802_+	1	0.00216243	1	0.00216243	0.00179776
1:207339417:207359546:clu_173934_+	42	0.100202	42	0.100202	0.0806541
5:134738792:134750759:clu_129575_+	26	0.0437138	26	0.0437138	0.0525602
10:93692093:93692646:clu_177764_-	12	0.0172433	12	0.0172433	0.0247755
11:72732597:72738953:clu_125117_-	9	0.00670499	9	0.00670499	0.0183107
21:46561805:46562755:clu_47329_+	15	0.0103052	15	0.0103052	0.0181789
2:111344237:111494885:clu_207531_-	2	0.00629282	2	0.00629282	0.00110618
11:108098529:108104190:clu_219033_+	28	0.040781	28	0.040781	0.0208208
5:179967010:179970410:clu_45725_-	17	0.0184393	17	0.0184393	0.00599473
22:40857245:40861618:clu_188807_+	173	0.270637	179	0.271357	0.265514
17:17681793:17724028:clu_64604_+	53	0.0610102	53	0.0610102	0.0559871
16:100509:104407:clu_6536_-	5	0.0123225	5	0.0123225	0.00689121
8:11845222:11845661:clu_118142_-	274	0.33875	660	0.314321	0.281398
1:35832570:35835834:clu_167647_+	16	0.00808116	16	0.00808116	-0.00562428
14:74040645:74056906:clu_76283_+	33	0.0301964	33	0.0301964	0.00871579
6:36678939:36684097:clu_114886_+	11	0.0155214	11	0.0155214	-0.00159243
1:120833775:120834495:clu_170342_+	4	0.0160664	22	0.262975	0.270199
19:13766065:13768359:clu_193285_+	1	0.00489805	1	0.00489805	0.0116187
11:498933:499015:clu_121284_-	29	0.0302956	29	0.0302956	0.0360309
18:11999187:12009883:clu_12793_+	3	0.00733413	3	0.00733413	0.00691887
2:9630371:9630426:clu_204402_-	0		1	0.0126195	-0.0668941
19:19034238:19042711:clu_194575_+	2	0.00578052	2	0.00578052	-0.0132228
9:133104331:133104448:clu_87817_-	8	0.0127724	8	0.0127724	-0.0118957
15:75356902:75358201:clu_16171_-	52	0.141728	52	0.141728	0.116071
5:43068217:43099020:clu_127564_+	11	0.00909412	11	0.00909412	0.00477968
19:17207147:17212237:clu_194106_+	33	0.087076	33	0.087076	0.077775
7:151235612:151237374:clu_158238_+	5	0.0520379	5	0.0520379	0.0278798
17:78111953:78112174:clu_141165_-	42	0.296746	42	0.296746	0.28024
1:21668593:21669254:clu_29462_-	20	0.0276075	20	0.0276075	0.0104471
20:63571535:63571689:clu_133986_-	6	0.0104062	6	0.0104062	-0.000250839
3:195864654:195864850:clu_152284_-	21	0.038612	21	0.038612	0.0408819
1:172399916:172442752:clu_35930_-	116	0.376131	116	0.376131	0.35479
1:93226449:93232426:clu_169552_+	14	0.0243224	14	0.0243224	0.0285877
11:73653014:73655803:clu_218387_+	23	0.0196057	23	0.0196057	0.0082541
20:57608719:57610149:clu_133624_-	4	0.0822643	4	0.0822643	0.0905156
19:51747005:51750203:clu_55775_-	57	0.127727	57	0.127727	0.14266
20:35004026:35004458:clu_132556_-	6	0.0112378	6	0.0112378	-0.0116027
2:233460345:233462348:clu_102518_+	5	0.00673869	5	0.00673869	-0.00495626
14:22003256:22003385:clu_74606_+	4	0.0152543	4	0.0152543	0.0038367
2:201195948:201200443:clu_101257_+	3	0.00694403	3	0.00694403	-0.00222904
17:66496283:66641355:clu_68433_+	6	0.00696578	6	0.00696578	0.0180774
12:101714237:101714516:clu_60819_+	33	0.0221209	33	0.0221209	0.0226023
3:195864654:195865110:clu_152284_-	87	0.108593	87	0.108593	0.129514
3:194666572:194670009:clu_152172_-	5	0.00749414	5	0.00749414	0.0115643
12:9979524:9980582:clu_57912_+	37	0.0415432	37	0.0415432	0.0356049
17:75851676:75855124:clu_140823_-	1	0.0050921	1	0.0050921	-0.00218347
6:11191205:11193591:clu_19334_-	2	0.004628	2	0.004628	-0.000518143
19:45164970:45178093:clu_54413_-	8	0.0148465	8	0.0148465	0.0188377
9:72360787:72364696:clu_85463_-	5	0.00479259	5	0.00479259	-2.0514e-05
14:102499734:102499848:clu_77263_+	1	0.00389061	1	0.00389061	-0.000289206
2:73927052:73946719:clu_98372_+	7	0.0288341	7	0.0288341	0.0274788
11:85981988:85983866:clu_125601_-	2	0.00302505	2	0.00302505	-0.00363843
6:130867581:130869812:clu_23097_-	5	0.00434415	5	0.00434415	0.0115993
11:322400:322557:clu_214348_+	3	0.0158349	3	0.0158349	0.0059601
17:78124781:78125158:clu_141167_-	21	0.0951322	21	0.0951322	0.103816
22:46282151:46283973:clu_189281_+	2	0.00278232	2	0.00278232	-0.00130074
9:78265543:78266442:clu_201214_+	4	0.0106769	4	0.0106769	-0.00220649
1:120834546:120837169:clu_170340_+	1	0.00433247	2	0.0150178	0.00724606
17:18476893:18483875:clu_64730_+	28	0.0464603	28	0.0464603	0.0544284
19:40610657:40611859:clu_196317_+	26	0.171344	26	0.171344	0.108262
1:65425378:65565546:clu_169089_+	6	0.00766684	6	0.00766684	0.0153517
9:137102106:137102265:clu_203953_+	22	0.0348377	22	0.0348377	0.0358464
7:150408784:150410160:clu_158111_+	2	0.00207469	2	0.00207469	0.00416652
6:137207077:137218672:clu_23275_-	3	0.00716966	3	0.00716966	0.0210407
11:823587:823694:clu_214563_+	6	0.0121367	6	0.0121367	0.0196331
8:128070272:128096518:clu_40689_+	3	0.00362956	3	0.00362956	0.00469143
11:4390458:4392912:clu_121782_-	8	0.0123649	8	0.0123649	0.00415364
10:87326672:87330892:clu_177564_-	27	0.0540621	27	0.0540621	0.051594
9:114381446:114387969:clu_86517_-	4	0.0147524	4	0.0147524	0.0180378
7:135662594:135672753:clu_157522_+	11	0.0172236	11	0.0172236	0.00360347
8:7016862:7018222:clu_117991_-	116	0.615748	116	0.615748	0.650499
8:19845797:19851649:clu_38639_+	13	0.013695	13	0.013695	0.00811583
12:112022009:112022150:clu_61322_+	1	0.0018622	1	0.0018622	-0.0126302
21:46292525:46293340:clu_47285_+	238	0.289284	238	0.289284	0.298882
6:170330550:170358226:clu_117790_+	1	0.00340174	1	0.00340174	-0.00114095
4:1197132:1201269:clu_143803_-	11	0.0152315	11	0.0152315	0.00992024
8:22057136:22066705:clu_38670_+	5	0.00965169	5	0.00965169	0.0245237
1:25562716:25563070:clu_166591_+	12	0.150068	12	0.150068	0.140876
22:50248472:50248662:clu_27032_-	4	0.00807623	4	0.00807623	0.00583616
9:132991296:132991350:clu_203395_+	41	0.113002	41	0.113002	0.0642791
16:90169308:90169406:clu_84055_+	142	0.141301	149	0.141357	0.130791
5:6372478:6374324:clu_41699_-	27	0.066673	27	0.066673	0.0542106
16:53442858:53447042:clu_81979_+	7	0.0128076	7	0.0128076	0.00538645
20:63736712:63737533:clu_6296_+	19	0.0195798	19	0.0195798	0.0101536
2:101303647:101303793:clu_207312_-	2	0.00769731	2	0.00769731	0.00323871
3:66221127:66236544:clu_105494_+	46	0.116598	46	0.116598	0.0964834
6:41936107:41936559:clu_21367_-	1	0.011646	1	0.011646	0.0406405
19:11577679:11578844:clu_50577_-	15	0.0667467	15	0.0667467	0.0692184
22:19919599:19931030:clu_24358_-	7	0.0209636	7	0.0209636	0.0125751
11:118700643:118704608:clu_219451_+	9	0.01443	9	0.01443	0.0287185
6:18258062:18258304:clu_19475_-	3	0.00930585	3	0.00930585	0.0109061
12:131845449:131849802:clu_62477_+	3	0.00307787	3	0.00307787	-0.00680073
1:24391679:24401319:clu_29689_-	9	0.0141229	9	0.0141229	0.00948466
19:34849549:34850669:clu_52874_-	45	0.124826	45	0.124826	0.152341
7:25123849:25123951:clu_180166_-	3	0.00703585	3	0.00703585	-0.00481053
3:14486924:14487011:clu_103445_+	6	0.0317426	6	0.0317426	0.0475577
1:25564761:25565173:clu_166592_+	43	0.335824	43	0.335824	0.264904
17:5111219:5111800:clu_135335_-	78	0.070879	78	0.070879	0.0842648
1:156236483:156242553:clu_172054_+	38	0.110186	38	0.110186	0.0773073
1:15428745:15429066:clu_165790_+	10	0.0318474	10	0.0318474	0.0315665
7:36297187:36299007:clu_153781_+	1	0.00296537	1	0.00296537	-0.0148181
15:40106438:40108259:clu_14436_-	1	0.0117854	1	0.0117854	-0.00770851
14:105770525:105770669:clu_213917_-	9	0.0844141	9	0.0844141	0.0979427
20:35632923:35658930:clu_132524_-	60	0.0812814	63	0.0809789	0.0405294
15:24968082:24974311:clu_109668_+	14	0.0471439	14	0.0471439	0.0731617
2:241315982:241324216:clu_102833_+	57	0.0833523	57	0.0833523	0.0814516
14:99231557:99257471:clu_213482_-	3	0.00470566	3	0.00470566	0.0102214
19:49661947:49662145:clu_55148_-	3	0.00653165	3	0.00653165	-0.00309913
10:71749110:71749190:clu_177069_-	0		4	0.0135439	-0.072974
8:122532657:122533367:clu_120131_-	4	0.00865007	4	0.00865007	0.0102025
18:675402:678696:clu_108310_-	10	0.0250157	10	0.0250157	0.00513931
17:78134920:78134990:clu_69445_+	6	0.0110459	6	0.0110459	0.0187979
12:9669795:9680190:clu_57881_+	19	0.0192888	19	0.0192888	0.000787196
7:100573935:100574163:clu_182782_-	3	0.00488714	3	0.00488714	0.000365152
9:35705670:35705792:clu_84776_-	5	0.00683654	5	0.00683654	0.00583715
9:93034570:93035550:clu_201543_+	1	0.00268319	1	0.00268319	0.00740448
22:39120573:39138636:clu_26082_-	39	0.100387	39	0.100387	0.0690392
21:45502969:45503933:clu_186249_-	101	0.424152	101	0.424152	0.427155
14:91189170:91189616:clu_76690_+	8	0.0202653	8	0.0202653	0.0168465
18:74255775:74263349:clu_109372_-	68	0.29094	68	0.29094	0.292893
3:195864543:195864609:clu_152279_-	5	0.00969705	5	0.00969705	0.0087955
7:101218217:101222604:clu_156552_+	13	0.0377648	13	0.0377648	0.0412292
22:38752665:38754642:clu_25976_-	5	0.0170028	5	0.0170028	0.00353881
21:45288182:45289351:clu_47157_+	1	0.00390504	1	0.00390504	-0.00167345
17:83079985:83084938:clu_70180_+	3	0.00665816	3	0.00665816	-0.00964704
19:40589178:40590244:clu_196273_+	35	0.108621	35	0.108621	0.105016
17:58703329:58705878:clu_67824_+	14	0.0171137	14	0.0171137	0.0238614
17:62602180:62606130:clu_68129_+	1	0.0142768	1	0.0142768	0.00205999
7:128393028:128393722:clu_183821_-	12	0.0132056	12	0.0132056	0.00338963
1:207770362:207783292:clu_173941_+	44	0.07389	44	0.07389	0.0782608
9:133349681:133349946:clu_203434_+	1	0.00512642	1	0.00512642	0.00244597
22:37282588:37294660:clu_188176_+	3	0.0255103	3	0.0255103	0.00116565
19:38325577:38326593:clu_195878_+	31	0.0409445	31	0.0409445	0.0284761
21:38247033:38247302:clu_46741_+	3	0.00571102	3	0.00571102	0.0150729
3:130999659:131001220:clu_106657_+	6	0.0122567	6	0.0122567	0.0196377
7:157337144:157358547:clu_158423_+	3	0.00775071	3	0.00775071	0.00668102
6:3006559:3016884:clu_112943_+	26	0.0503468	26	0.0503468	0.0331746
7:102488598:102493116:clu_183063_-	122	0.409981	142	0.41801	0.415062
1:159808444:159809095:clu_172322_+	9	0.0979155	9	0.0979155	0.115575
15:79961174:79970700:clu_16357_-	87	0.17995	87	0.17995	0.196069
17:78168715:78170856:clu_69450_+	1	0.00421182	1	0.00421182	0.0104523
19:57850561:57876916:clu_56896_-	9	0.01221	9	0.01221	-0.000572102
7:50304530:50319048:clu_154231_+	11	0.0379521	11	0.0379521	0.028871
17:82237893:82260899:clu_69994_+	3	0.0133618	3	0.0133618	0.0202503
2:151815199:151828131:clu_208262_-	2	0.00208839	2	0.00208839	0.00487753
1:248850781:248853937:clu_38180_-	3	0.00443055	3	0.00443055	0.00542188
12:104135532:104137376:clu_162328_-	3	0.0072439	3	0.0072439	-0.00448129
12:132582266:132582778:clu_62613_+	11	0.0139891	11	0.0139891	0.00923323
1:180190543:180194246:clu_173110_+	13	0.0308235	13	0.0308235	0.0223766
18:62264852:62266701:clu_13528_+	8	0.0100907	8	0.0100907	0.00772936
3:136842293:136846528:clu_151036_-	38	0.0898078	41	0.0895815	0.0923071
7:112775318:112783698:clu_183688_-	2	0.00437204	2	0.00437204	-0.00168712
7:38359606:38375557:clu_153842_+	150	0.335776	150	0.335776	0.334738
19:53801397:53805280:clu_56125_-	42	0.302418	42	0.302418	0.268342
1:93325895:93339357:clu_32565_-	107	0.329907	108	0.329882	0.299405
3:125498194:125504623:clu_150590_-	6	0.0081322	6	0.0081322	0.00573874
6:143501989:143502355:clu_23367_-	1	0.00408238	1	0.00408238	-0.00437194
20:3802808:3802910:clu_3942_+	4	0.0101953	4	0.0101953	0.0084565
12:121799657:121799847:clu_163431_-	20	0.0185595	20	0.0185595	0.011665
8:23574600:23574931:clu_38928_+	69	0.184414	69	0.184414	0.254654
18:47920169:47930361:clu_109013_-	4	0.00550128	4	0.00550128	0.00145374
16:66558348:66563122:clu_82322_+	10	0.0171093	10	0.0171093	0.0182076
5:139364743:139368733:clu_129760_+	1	0.00425308	1	0.00425308	-0.00816859
21:45538008:45544137:clu_186298_-	47	0.121303	47	0.121303	0.106163
17:44248973:44249117:clu_138472_-	2	0.0116825	2	0.0116825	-0.00571121
7:128405865:128409289:clu_183829_-	12	0.01018	12	0.01018	0.00555985
20:45253733:45253834:clu_133081_-	11	0.0236154	11	0.0236154	0.0435027
1:115058981:115062135:clu_33158_-	25	0.023386	25	0.023386	0.0170541
2:36555748:36578597:clu_205233_-	26	0.0653543	26	0.0653543	0.0834156
8:671530:671705:clu_117852_-	28	0.0486332	28	0.0486332	0.0400006
19:13970175:13972743:clu_51051_-	1	0.00427914	1	0.00427914	0.00795422
1:151843308:151844045:clu_171443_+	1	0.00791225	1	0.00791225	0.00294161
1:151156722:151163931:clu_171146_+	61	0.185468	72	0.183103	0.222282
10:132749845:132754244:clu_92542_+	5	0.00950008	5	0.00950008	0.00562762
19:991351:991955:clu_189977_+	5	0.00670122	5	0.00670122	0.00870495
13:112878303:112881876:clu_143457_+	9	0.0465957	9	0.0465957	0.0146164
14:20456860:20456991:clu_74456_+	8	0.0816668	8	0.0816668	0.0592412
2:61471379:61480325:clu_97938_+	173	0.187975	179	0.187489	0.236646
7:37894610:37896870:clu_153826_+	5	0.0112645	5	0.0112645	0.0223881
3:44421813:44439797:clu_148232_-	33	0.0335282	33	0.0335282	0.00172862
16:540371:546817:clu_78000_+	17	0.0291082	17	0.0291082	0.0167344
10:97754858:97757265:clu_91503_+	34	0.0440961	34	0.0440961	0.0579131
1:155319928:155320409:clu_171807_+	10	0.00829724	10	0.00829724	-0.000853633
19:18899726:18899873:clu_52126_-	10	0.0449772	10	0.0449772	0.0519404
8:140668424:140669727:clu_120455_-	39	0.0706511	39	0.0706511	0.0972708
1:228108318:228108955:clu_37549_-	139	0.25742	139	0.25742	0.220934
3:9792560:9797659:clu_103129_+	3	0.0100361	3	0.0100361	-0.00275601
12:50134068:50134546:clu_160416_-	79	0.317849	96	0.316742	0.283976
19:17267527:17268794:clu_193896_+	126	0.443959	126	0.443959	0.446714
13:113501880:113510238:clu_143555_+	38	0.100816	38	0.100816	0.113078
2:218282181:218292466:clu_209791_-	58	0.188388	58	0.188388	0.176695
3:45225524:45225993:clu_148278_-	2	0.0031231	2	0.0031231	-0.00460523
13:51769293:51773930:clu_18002_-	2	0.00334059	2	0.00334059	0.00148284
4:39454944:39456406:clu_144753_-	264	0.840968	274	0.84059	0.826375
5:40832573:40834181:clu_42132_-	5	0.00374912	5	0.00374912	-0.0100761
9:129503139:129503323:clu_203008_+	22	0.0789787	22	0.0789787	0.107169
5:141649530:141649887:clu_44517_-	4	0.00397675	4	0.00397675	0.000281127
20:35721877:35729312:clu_132697_-	15	0.00679503	15	0.00679503	0.00122739
9:126915012:126962225:clu_202550_+	2	0.00477794	2	0.00477794	0.00629273
4:82857764:82863318:clu_145603_-	3	0.00853734	3	0.00853734	0.00910706
11:64742112:64742794:clu_123835_-	9	0.0419186	9	0.0419186	0.0288388
17:20453607:20455303:clu_136572_-	33	0.120239	37	0.148366	0.143954
12:47216689:47223528:clu_58699_+	2	0.00698876	2	0.00698876	0.00313221
2:201272942:201284816:clu_101260_+	4	0.000842095	4	0.000842095	-0.00592001
9:127531778:127568820:clu_86976_-	12	0.0241283	12	0.0241283	0.0215356
11:72135768:72135947:clu_218213_+	8	0.00615149	8	0.00615149	-0.00665043
18:21659343:21664118:clu_108667_-	1	0.00601094	1	0.00601094	0.00844743
22:50526141:50526246:clu_26981_-	1	0.00283056	1	0.00283056	0.00190949
9:35698094:35698404:clu_84769_-	6	0.0197103	7	0.0248006	0.013484
19:54459576:54459633:clu_198916_+	3	0.0144009	3	0.0144009	0.0109302
5:91375613:91378694:clu_43514_-	1	0.00592036	1	0.00592036	-0.0106334
17:55401538:55403767:clu_139564_-	2	0.00291732	2	0.00291732	0.0110917
20:23637750:23637827:clu_132047_-	24	0.0349339	24	0.0349339	0.0234467
12:49005852:49008426:clu_160268_-	88	0.137774	88	0.137774	0.136067
2:54057360:54135453:clu_97736_+	86	0.081026	86	0.081026	0.0437536
10:103450099:103451083:clu_178426_-	6	0.00206766	6	0.00206766	-0.010908
1:111474030:111477983:clu_170008_+	37	0.0927634	37	0.0927634	0.0647337
1:21665317:21669254:clu_29462_-	23	0.0527021	23	0.0527021	0.0171185
6:85677492:85678136:clu_22305_-	188	0.444112	203	0.443261	0.461079
11:47356533:47357926:clu_122783_-	17	0.0156976	17	0.0156976	0.0386899
6:43013389:43013898:clu_21605_-	30	0.278102	31	0.27956	0.229609
19:11947307:11977371:clu_192879_+	11	0.0164414	11	0.0164414	0.0286304
11:410027:414823:clu_121277_-	8	0.0158792	8	0.0158792	0.0265604
11:65180373:65180629:clu_124031_-	60	0.0831392	60	0.0831392	0.100604
22:46293137:46293432:clu_189286_+	10	0.0234025	10	0.0234025	0.0219485
19:35903903:35904120:clu_195530_+	2	0.00804654	2	0.00804654	0.0164393
16:84566378:84566442:clu_11927_-	2	0.00646198	2	0.00646198	-0.0114953
13:49504507:49504634:clu_142870_+	39	0.0557388	39	0.0557388	0.0750927
14:74292869:74295148:clu_212756_-	5	0.00921259	5	0.00921259	0.00840707
5:176384374:176385221:clu_45293_-	5	0.00580798	5	0.00580798	-0.00231176
10:74109156:74114184:clu_90850_+	60	0.131719	66	0.130539	0.127691
10:71817173:71817229:clu_177105_-	5	0.0150523	5	0.0150523	0.0137103
11:43397491:43398025:clu_215625_+	88	0.105961	88	0.105961	0.101464
5:39130612:39134208:clu_42104_-	3	0.00773632	8	0.0497858	0.046805
15:89785455:89790502:clu_16715_-	2	0.00578594	2	0.00578594	0.00315822
11:76659694:76660846:clu_218552_+	85	0.336612	85	0.336612	0.339999
2:241094432:241094597:clu_210612_-	4	0.00522094	4	0.00522094	0.0052978
9:131592183:131593867:clu_87648_-	15	0.0191989	15	0.0191989	0.000282153
19:16118286:16121750:clu_193751_+	5	0.0229161	5	0.0229161	0.0199672
8:38995693:38996213:clu_118957_-	3	0.00682072	3	0.00682072	0.00123886
11:837618:838133:clu_214592_+	3	0.00932204	3	0.00932204	0.00660823
6:3006935:3010025:clu_112943_+	43	0.151765	43	0.151765	0.13649
19:7682322:7682731:clu_191689_+	5	0.00781433	5	0.00781433	0.0150836
12:111363463:111366113:clu_162740_-	2	0.00469827	2	0.00469827	-0.00284888
2:241096424:241097243:clu_210612_-	13	0.0348737	13	0.0348737	0.00815639
17:1651553:1651648:clu_134631_-	2	0.00436727	2	0.00436727	-0.00265483
6:166948625:166952488:clu_23880_-	19	0.0442541	19	0.0442541	0.0249983
19:39734493:39737938:clu_53661_-	30	0.0865111	30	0.0865111	0.107095
15:79967692:79970700:clu_16357_-	181	0.611295	181	0.611295	0.574883
20:49247881:49248008:clu_133365_-	0		1	-0.005978	-0.0425344
3:195696589:195699030:clu_107882_+	54	0.0442622	54	0.0442622	0.061358
5:143037261:143041525:clu_130013_+	18	0.0238752	18	0.0238752	-0.00299709
6:36746577:36748221:clu_21144_-	1	0.00775975	2	0.021501	0.0240756
12:98545061:98546359:clu_60746_+	4	0.00642743	4	0.00642743	-0.00615452
14:39319291:39320928:clu_75301_+	17	0.00985127	17	0.00985127	0.0146807
2:46581591:46588075:clu_205533_-	11	0.0155905	11	0.0155905	0.0286504
1:53883276:53889713:clu_31831_-	10	0.0263571	10	0.0263571	0.0296787
19:54278992:54279345:clu_56091_-	26	0.169434	26	0.169434	0.171716
5:94924021:94931953:clu_43543_-	33	0.105427	33	0.105427	0.119978
6:159727703:159736258:clu_117529_+	4	0.00655395	4	0.00655395	0.00319479
3:172509321:172514861:clu_151636_-	4	0.00688132	4	0.00688132	0.00969877
11:119131982:119132496:clu_219539_+	5	0.00435135	5	0.00435135	0.00219493
8:98041850:98042645:clu_119815_-	1	0.00188265	1	0.00188265	0.00390849
17:82037013:82037450:clu_141811_-	15	0.0284464	15	0.0284464	0.00704429
4:38791231:38794537:clu_144694_-	51	0.062269	51	0.062269	0.06808
20:63889238:63889382:clu_6416_+	43	0.108656	43	0.108656	0.0646301
22:50504984:50505403:clu_27149_-	7	0.0199282	7	0.0199282	0.0141386
13:51774034:51777060:clu_18003_-	2	0.00321939	2	0.00321939	-0.00348909
7:38363174:38363286:clu_180435_-	100	0.146956	100	0.146956	0.0922853
14:65076663:65077328:clu_212285_-	6	0.00418855	6	0.00418855	0.0107506
4:144114767:144116854:clu_146550_-	13	0.0159233	13	0.0159233	0.0120207
11:61789990:61790375:clu_123331_-	34	0.0497029	34	0.0497029	0.025322
10:97369566:97370167:clu_177949_-	8	0.0122212	8	0.0122212	0.0085892
1:40040801:40059334:clu_168046_+	2	0.00292241	2	0.00292241	0.00961935
16:24191230:24219961:clu_80312_+	22	0.187504	22	0.187504	0.203443
17:3943516:3944704:clu_134894_-	97	0.449423	97	0.449423	0.485527
10:38017386:38054375:clu_89706_+	5	0.00436011	5	0.00436011	-0.00640935
16:89914577:89914631:clu_84050_+	53	0.0335406	53	0.0335406	0.039001
11:66543981:66545723:clu_124549_-	17	0.0144164	17	0.0144164	-0.00716003
15:81297078:81299504:clu_112067_+	2	0.0110117	2	0.0110117	-0.00199841
3:47062346:47067070:clu_148408_-	12	0.0116803	12	0.0116803	-0.00596722
6:158168395:158191977:clu_117456_+	51	0.107449	51	0.107449	0.0992531
1:86356602:86358787:clu_32407_-	32	0.0769939	32	0.0769939	0.058699
19:2112931:2113336:clu_48122_-	3	0.00813511	3	0.00813511	0.012032
14:59540746:59543344:clu_212108_-	6	0.00242205	6	0.00242205	0.00583586
9:75078611:75083087:clu_85518_-	22	0.0213952	22	0.0213952	0.0220042
10:98387307:98390598:clu_178016_-	79	0.271863	79	0.271863	0.271364
12:9986158:9995140:clu_159341_-	10	0.0273276	10	0.0273276	0.0371313
4:153625198:153626147:clu_95731_+	8	0.0138844	8	0.0138844	0.0174669
19:54502952:54507891:clu_198927_+	6	0.0254684	6	0.0254684	0.00846074
1:40040801:40059337:clu_168046_+	41	0.0666878	41	0.0666878	0.0685697
16:67990939:67991115:clu_11096_-	4	0.0234282	4	0.0234282	0.0274316
3:195867258:195867361:clu_152263_-	2	0.00421735	2	0.00421735	-0.00376494
1:121187513:121365293:clu_170435_+	2	0.0151677	2	0.0151677	0.00902858
3:3149233:3150540:clu_102985_+	6	0.00965651	6	0.00965651	0.00242736
21:33426649:33434452:clu_46488_+	15	0.0181552	15	0.0181552	-0.00338971
10:130064383:130079566:clu_179020_-	47	0.198746	47	0.198746	0.208218
7:149264510:149266335:clu_157996_+	3	0.00540484	3	0.00540484	0.0131968
2:113235570:113235841:clu_99700_+	2	0.00490823	2	0.00490823	0.00320564
8:1761843:1762779:clu_117903_-	22	0.0558728	22	0.0558728	0.0423143
3:51961304:51967326:clu_149278_-	3	0.00721859	3	0.00721859	0.013519
20:48625744:48625812:clu_133289_-	2	0.00268179	2	0.00268179	0.0104177
16:24943862:24947482:clu_8991_-	42	0.117173	42	0.117173	0.0917494
11:10502894:10504580:clu_215170_+	2	0.0102202	2	0.0102202	0.0125424
19:54206352:54206415:clu_198739_+	1	0.00246193	1	0.00246193	-0.0115184
8:133562678:133571693:clu_120408_-	67	0.246137	67	0.246137	0.258104
19:11302525:11321224:clu_50420_-	25	0.0753409	25	0.0753409	0.0873142
6:36919701:36923347:clu_114919_+	26	0.0739091	26	0.0739091	0.062203
19:6415457:6415609:clu_49192_-	2	0.00109011	2	0.00109011	0.000208363
1:20780540:20787195:clu_29321_-	2	0.00324384	2	0.00324384	-0.00475898
7:66770467:66771883:clu_154524_+	8	0.00685692	8	0.00685692	0.0039922
21:33455784:33456004:clu_185605_-	5	0.00830785	5	0.00830785	0.00132576
7:93146040:93148194:clu_182400_-	33	0.0997996	33	0.0997996	0.0833394
22:50190796:50193027:clu_189444_+	30	0.0200115	30	0.0200115	-0.0011414
3:49810532:49810752:clu_149061_-	16	0.0123291	16	0.0123291	0.00231879
16:55537632:55545735:clu_82022_+	12	0.0566115	12	0.0566115	0.0625936
2:98582493:98582587:clu_99214_+	2	0.00567321	2	0.00567321	0.0098463
17:7311989:7312334:clu_63925_+	1	0.00226159	1	0.00226159	0.000318919
12:9857241:9857474:clu_159326_-	4	0.0256592	4	0.0256592	0.0101888
9:96352109:96360154:clu_86029_-	14	0.0373234	14	0.0373234	0.0394887
17:48848455:48851089:clu_67329_+	131	0.466747	145	0.467255	0.444729
4:38775963:38776110:clu_144693_-	10	0.00971137	10	0.00971137	0.0047092
12:49128938:49129242:clu_58867_+	1	0.000854809	1	0.000854809	-0.00139304
17:45191170:45220268:clu_138695_-	7	0.0125514	7	0.0125514	-0.00632604
8:11826215:11830244:clu_38514_+	2	0.00619805	2	0.00619805	0.00484989
16:721941:722309:clu_78133_+	31	0.173437	31	0.173437	0.201246
3:56566759:56566950:clu_105324_+	3	0.00250745	3	0.00250745	0.00973668
5:178222934:178224448:clu_45591_-	3	0.00702933	3	0.00702933	-0.0125531
7:37685583:37839455:clu_153823_+	14	0.00681187	14	0.00681187	0.00723631
13:50082557:50104704:clu_142912_+	13	0.0105969	13	0.0105969	-0.00208428
11:72822961:72824060:clu_218290_+	1	0.00330835	1	0.00330835	6.1914e-05
17:17222661:17223922:clu_136264_-	9	0.00469625	9	0.00469625	-0.00817883
1:151310255:151315573:clu_34352_-	1	0.00393765	1	0.00393765	0.000998883
1:183627594:183630461:clu_36240_-	1	0.00346966	1	0.00346966	-0.00404596
1:156738764:156741053:clu_35192_-	26	0.155229	26	0.155229	0.131771
4:130914:131410:clu_92770_+	108	0.440471	108	0.440471	0.36508
6:35468439:35468799:clu_114754_+	9	0.00524658	9	0.00524658	0.000524791
4:15704964:15705515:clu_93602_+	76	0.115181	76	0.115181	0.133224
1:20638129:20639892:clu_166185_+	97	0.345872	98	0.36083	0.342492
19:7678604:7678924:clu_191688_+	8	0.0352735	9	0.0572222	0.0709975
22:37299306:37300837:clu_188178_+	1	0.00204804	1	0.00204804	0.00594733
3:9793124:9797659:clu_103129_+	8	0.0229091	8	0.0229091	0.025766
19:54455092:54455364:clu_198906_+	5	0.0188365	5	0.0188365	0.0207539
22:23651529:23652479:clu_24796_-	34	0.0805748	34	0.0805748	0.0350284
4:70902550:70958874:clu_94436_+	1	0.00181353	1	0.00181353	0.0047027
5:175658155:175659479:clu_130645_+	35	0.413996	35	0.413996	0.409603
1:147650238:147652449:clu_33733_-	12	0.0585647	12	0.0585647	0.0696216
16:90167710:90171574:clu_84056_+	124	0.0998216	125	0.0996336	0.0987308
11:14474615:14476919:clu_122213_-	3	0.00598283	3	0.00598283	-0.00318613
3:184243630:184244601:clu_151888_-	4	0.0214024	4	0.0214024	0.0202837
22:17099310:17100355:clu_186493_+	7	0.0602766	7	0.0602766	0.0500178
2:197498850:197499782:clu_209190_-	5	0.00394111	5	0.00394111	0.00645188
12:108623557:108623648:clu_162451_-	25	0.228868	25	0.228868	0.177356
20:25213406:25214904:clu_4444_+	20	0.0414228	23	0.0417944	0.0335409
19:619110:619210:clu_47497_-	1	0.00654738	1	0.00654738	0.0142578
11:93499348:93543276:clu_125687_-	40	0.0440087	40	0.0440087	0.0360504
2:218401712:218402111:clu_101824_+	4	0.00860648	4	0.00860648	-0.00370589
2:143556485:143624136:clu_100192_+	1	0.00434345	1	0.00434345	-0.000897123
14:54843054:54845768:clu_211964_-	47	0.144391	50	0.14482	0.150876
10:71816750:71816829:clu_177101_-	14	0.0174479	14	0.0174479	0.00445385
17:78112101:78112174:clu_141165_-	57	0.411566	57	0.411566	0.393312
19:11577679:11578024:clu_50577_-	87	0.440506	90	0.440224	0.445152
15:82986369:82987336:clu_112155_+	13	0.0122208	13	0.0122208	0.0196859
17:215802:219623:clu_134219_-	28	0.0466366	28	0.0466366	0.0577581
19:1038083:1038166:clu_189805_+	49	0.270421	49	0.270421	0.222063
8:96231132:96231774:clu_119792_-	77	0.269798	78	0.269765	0.234942
10:47503543:47504189:clu_176591_-	0		4	0.0342545	0.0259982
11:62518093:62518544:clu_123411_-	2	0.00687306	2	0.00687306	-0.00191541
2:42325554:42326154:clu_97483_+	60	0.0601161	60	0.0601161	0.054886
13:114261948:114262879:clu_143672_+	10	0.00903855	10	0.00903855	0.0010689
7:56064378:56068482:clu_154299_+	5	0.00756606	5	0.00756606	0.00417903
11:64223526:64223616:clu_216761_+	70	0.0834189	70	0.0834189	0.0683328
9:129827904:129829232:clu_87500_-	36	0.0350588	36	0.0350588	0.00973152
17:39906987:39908176:clu_137942_-	34	0.0237648	34	0.0237648	0.00567475
11:123431166:123480816:clu_219675_+	7	0.0405649	7	0.0405649	0.0504777
4:38680682:38687963:clu_93820_+	27	0.0467888	27	0.0467888	0.0385502
7:149878746:149879335:clu_158089_+	13	0.0312763	13	0.0312763	0.0100895
21:38257185:38296926:clu_46728_+	39	0.0653868	39	0.0653868	0.0803524
15:22838921:22851639:clu_109617_+	2	0.00541721	2	0.00541721	0.00435636
17:38136814:38137985:clu_65843_+	10	0.0510727	10	0.0510727	0.0543139
5:176063764:176070967:clu_130666_+	8	0.0161879	8	0.0161879	0.00478439
11:104955001:104956597:clu_125836_-	4	0.0072273	4	0.0072273	0.00259821
12:106302941:106311041:clu_60977_+	3	0.00341309	3	0.00341309	0.00305016
10:124046724:124063741:clu_178865_-	6	0.0194391	6	0.0194391	0.0143991
1:17348785:17354533:clu_166013_+	115	0.58296	115	0.58296	0.580852
22:19883461:19895407:clu_24354_-	33	0.136873	33	0.136873	0.134763
19:18147044:18147443:clu_51987_-	7	0.014145	7	0.014145	0.0184005
2:222900780:222908733:clu_102163_+	57	0.113044	57	0.113044	0.0989564
4:128957124:128959600:clu_146365_-	21	0.02743	21	0.02743	0.047281
19:39457740:39458818:clu_196115_+	11	0.0227684	11	0.0227684	0.0274204
22:50190648:50193027:clu_189444_+	122	0.242812	122	0.242812	0.191517
11:75562319:75566316:clu_218510_+	1	0.00399975	1	0.00399975	0.00790848
19:10117188:10118668:clu_50072_-	6	0.0120367	6	0.0120367	0.0273897
2:113197634:113197750:clu_99682_+	3	0.00693728	3	0.00693728	0.029416
7:65006322:65006541:clu_181001_-	13	0.00616649	13	0.00616649	0.00760016
2:112276026:112299849:clu_99604_+	3	0.00665875	3	0.00665875	-0.00920914
22:23292638:23309424:clu_187188_+	3	0.00885555	3	0.00885555	0.00147011
10:71750639:71750703:clu_90577_+	2	0.0057397	2	0.0057397	0.00721261
19:55230270:55230774:clu_56553_-	2	0.00715384	2	0.00715384	-0.0157158
11:34456817:34461251:clu_215561_+	6	0.00734986	6	0.00734986	-0.0112376
13:113534240:113538760:clu_143556_+	12	0.0111053	12	0.0111053	0.00677514
7:6577720:6578566:clu_153237_+	42	0.0871819	42	0.0871819	0.0615241
1:2391958:2393208:clu_164774_+	3	0.00892171	3	0.00892171	0.00715264
19:35449342:35449714:clu_195294_+	9	0.0138023	9	0.0138023	0.0129561
5:179616218:179616869:clu_45667_-	3	0.00545266	3	0.00545266	-0.00245696
8:141175279:141176591:clu_40851_+	1	0.00495898	1	0.00495898	0.00645342
20:44197275:44206881:clu_133020_-	3	0.00746913	3	0.00746913	-0.00446851
14:91215556:91224684:clu_76689_+	11	0.0299569	11	0.0299569	0.0304972
2:161160486:161161285:clu_100465_+	7	0.0111314	7	0.0111314	-0.0031622
10:88991352:89003029:clu_91125_+	5	0.0102786	5	0.0102786	0.00692653
19:40334904:40336110:clu_53732_-	70	0.170121	70	0.170121	0.134734
16:2818969:2820955:clu_78712_+	1	0.00472844	1	0.00472844	0.00463074
5:151109846:151117127:clu_44796_-	43	0.100222	43	0.100222	0.110258
15:34275389:34336410:clu_14302_-	5	0.00606877	5	0.00606877	0.00125976
17:44318193:44318308:clu_66791_+	2	0.00956413	2	0.00956413	0.0111529
11:112085462:112086640:clu_125997_-	1	0.00388569	1	0.00388569	0.00469087
2:272150:275140:clu_96211_+	49	0.157737	49	0.157737	0.101743
7:1010143:1127257:clu_179287_-	18	0.0128583	18	0.0128583	0.0221954
2:63845457:63856306:clu_98005_+	116	0.173775	135	0.170424	0.162132
7:26398:31060:clu_179248_-	6	0.00478697	6	0.00478697	0.00790146
2:197498850:197500160:clu_209190_-	4	0.00352941	4	0.00352941	0.00519976
9:136429807:136430277:clu_88174_-	9	0.0072797	9	0.0072797	0.0120867
10:103174982:103181185:clu_178370_-	80	0.0823712	80	0.0823712	0.0644088
2:9412405:9418626:clu_204377_-	66	0.233606	66	0.233606	0.24826
19:14386164:14392987:clu_193246_+	2	0.0105571	2	0.0105571	0.00556077
1:101083574:101086852:clu_169701_+	2	0.00376799	2	0.00376799	0.00902604
22:37641168:37641374:clu_188271_+	6	0.0152259	6	0.0152259	0.0149697
3:48247677:48260813:clu_104468_+	103	0.233397	117	0.233206	0.231766
12:75482079:75490406:clu_60398_+	5	0.00626093	5	0.00626093	0.0141138
16:53470922:53479886:clu_81984_+	40	0.118894	40	0.118894	0.15669
19:35742803:35743155:clu_53040_-	56	0.362462	57	0.362241	0.34416
14:92641329:92644425:clu_76815_+	11	0.0411638	11	0.0411638	0.0182511
19:17212920:17212999:clu_194117_+	33	0.0595584	33	0.0595584	0.0512602
6:90536401:90547258:clu_22493_-	2	0.00381292	2	0.00381292	0.000692542
12:102050291:102061912:clu_162273_-	15	0.0193095	15	0.0193095	0.0173453
5:71062796:71067494:clu_42718_-	0		1	0.0166137	0.0117504
19:17517389:17520944:clu_194086_+	1	0.00670286	1	0.00670286	0.00269044
2:224495966:224497753:clu_210052_-	31	0.0539316	31	0.0539316	0.0631176
6:149598350:149603268:clu_23474_-	3	0.00765588	3	0.00765588	-0.0056853
3:122627033:122632086:clu_106257_+	51	0.167749	51	0.167749	0.216346
7:79455007:79458847:clu_155657_+	5	0.00971853	5	0.00971853	0.011086
17:63699348:63700032:clu_140003_-	5	0.0118016	5	0.0118016	0.0120094
7:149771074:149773023:clu_184592_-	13	0.0360587	13	0.0360587	-0.00102497
17:78855864:78855964:clu_141281_-	3	0.00425897	3	0.00425897	-0.0114574
12:95996630:95998331:clu_60701_+	7	0.0124371	7	0.0124371	0.0199312
17:1551803:1551997:clu_134571_-	4	0.00739772	4	0.00739772	0.0141313
15:99720452:99720784:clu_17030_-	101	0.330897	101	0.330897	0.317847
13:45370182:45377061:clu_142723_+	4	0.00876616	4	0.00876616	0.00597762
4:169742107:169748744:clu_146925_-	4	0.00404175	4	0.00404175	0.00170643
7:150804485:150804842:clu_158169_+	145	0.416518	145	0.416518	0.428953
12:9965457:9969230:clu_57910_+	61	0.0950745	61	0.0950745	0.0926769
10:104259798:104262979:clu_91987_+	21	0.0306818	21	0.0306818	0.0209874
1:148571037:148574878:clu_33773_-	23	0.128412	30	0.155289	0.165789
3:42563686:42568865:clu_148160_-	4	0.0169643	4	0.0169643	0.00601768
19:58586356:58591498:clu_199662_+	106	0.43118	106	0.43118	0.411086
16:1962656:1962736:clu_6946_-	58	0.610898	58	0.610898	0.597315
16:721941:722084:clu_78133_+	31	0.162143	31	0.162143	0.177211
5:180795875:180808502:clu_45793_-	23	0.0920499	23	0.0920499	0.0770121
20:44885886:44901531:clu_5450_+	58	0.226331	58	0.226331	0.195815
19:4454093:4457246:clu_48570_-	68	0.361313	68	0.361313	0.34464
11:61436960:61445941:clu_216341_+	4	0.00801609	4	0.00801609	0.00816841
7:44034311:44038807:clu_180558_-	0		43	0.261987	0.272657
14:22880114:22880746:clu_74649_+	22	0.0631676	22	0.0631676	0.0474143
17:18290967:18292645:clu_136339_-	1	0.00383423	1	0.00383423	0.00449303
6:108212254:108214498:clu_22669_-	12	0.0105821	12	0.0105821	0.0155213
13:110663518:110667340:clu_18476_-	13	0.0209683	13	0.0209683	0.00740408
16:3058897:3058966:clu_78650_+	3	0.0041046	3	0.0041046	0.0127642
11:3371703:3379038:clu_121728_-	10	0.0120894	10	0.0120894	0.00216939
6:24840775:24842862:clu_19615_-	4	0.00780308	4	0.00780308	0.0139877
2:135772547:135778948:clu_100149_+	7	0.00507899	7	0.00507899	-0.000114265
11:6614991:6615171:clu_121901_-	3	0.0083023	3	0.0083023	0.00464944
16:21857658:21863783:clu_8631_-	30	0.0321653	31	0.0345727	0.0419625
4:153466521:153467211:clu_95726_+	5	0.00708851	5	0.00708851	-0.00305659
4:2252522:2255159:clu_143983_-	3	0.00540294	3	0.00540294	0.000767612
2:271939:272192:clu_96210_+	43	0.181949	43	0.181949	0.151465
4:143876855:143880411:clu_146549_-	17	0.0342049	17	0.0342049	0.0367474
2:159886530:159890213:clu_208377_-	89	0.10856	89	0.10856	0.124272
22:50381314:50381491:clu_189551_+	5	0.00709548	5	0.00709548	0.00116745
16:15691908:15694165:clu_79605_+	64	0.134525	65	0.134244	0.0964068
17:7591925:7592071:clu_135730_-	37	0.103141	37	0.103141	0.1067
1:160881312:160881957:clu_35476_-	1	0.00301077	1	0.00301077	-0.00333242
1:15429044:15429570:clu_165791_+	4	0.0104854	4	0.0104854	0.00407945
6:116279235:116279309:clu_22914_-	59	0.0509536	59	0.0509536	0.0252942
16:370225:370499:clu_6644_-	3	0.00625142	3	0.00625142	0.0131555
5:141931280:141933259:clu_129979_+	26	0.13406	26	0.13406	0.196766
20:5186839:5189067:clu_4057_+	1	0.00102628	1	0.00102628	0.00633425
7:100397912:100399291:clu_156215_+	2	0.00450181	2	0.00450181	0.000330254
19:38326975:38327180:clu_195879_+	54	0.49828	67	0.495558	0.587834
3:112128228:112130445:clu_150181_-	1	0.00483371	1	0.00483371	-0.0026052
16:786928:787354:clu_6799_-	2	0.00370027	2	0.00370027	0.00395027
17:7317929:7318065:clu_135606_-	2	0.00583706	2	0.00583706	0.00892606
16:1397295:1397818:clu_6823_-	12	0.0135203	12	0.0135203	0.0248579
11:60282739:60292225:clu_216216_+	20	0.0335317	20	0.0335317	0.039122
11:58993010:58994003:clu_123113_-	9	0.0115465	9	0.0115465	0.0178819
9:93058830:93075784:clu_201514_+	6	0.00508552	6	0.00508552	0.00345988
6:138406151:138412880:clu_117029_+	6	0.0056538	6	0.0056538	0.00872456
2:70051305:70069119:clu_206069_-	22	0.0581939	22	0.0581939	0.0325424
2:63857718:63857829:clu_98006_+	18	0.0148529	18	0.0148529	0.0128781
3:40457474:40457890:clu_104039_+	26	0.0399177	26	0.0399177	0.0367373
10:87214278:87215994:clu_177564_-	18	0.0267299	18	0.0267299	0.0192723
7:96694891:96708148:clu_182462_-	1	0.00181226	1	0.00181226	-3.21796e-05
3:179329728:179329934:clu_107442_+	34	0.0398344	34	0.0398344	0.0147532
6:25015583:25035982:clu_19619_-	41	0.161231	41	0.161231	0.15701
10:93700106:93702375:clu_177765_-	19	0.0497668	19	0.0497668	0.0586217
19:4292885:4294579:clu_48755_-	5	0.015744	5	0.015744	-0.00543475
7:102640773:102642630:clu_183069_-	61	0.12472	63	0.126035	0.106729
17:55751477:55767335:clu_67674_+	12	0.045073	12	0.045073	0.0499764
17:62440756:62444837:clu_68115_+	0		11	0.0594644	0.0450731
11:104999028:105000261:clu_125833_-	33	0.0577346	33	0.0577346	0.0737958
16:56276072:56328631:clu_82031_+	2	0.00683264	2	0.00683264	0.0086614
11:117224755:117225931:clu_126123_-	41	0.061662	41	0.061662	0.0733253
3:134615438:134925816:clu_106784_+	1	0.00321667	1	0.00321667	0.00468899
19:1011095:1011367:clu_47636_-	1	0.00723643	1	0.00723643	0.000232921
5:58491541:58493619:clu_127868_+	16	0.0192379	16	0.0192379	0.0154737
16:1312603:1314020:clu_78239_+	30	0.0443981	30	0.0443981	0.0169296
10:132202825:132203762:clu_92581_+	4	0.00722931	4	0.00722931	0.00042886
12:3863957:3873212:clu_158734_-	2	0.00424081	2	0.00424081	-0.0102911
14:24338040:24338211:clu_211356_-	30	0.0268651	30	0.0268651	0.0245032
7:100336337:100338179:clu_156212_+	14	0.0210678	14	0.0210678	0.0163809
2:85399285:85401165:clu_206502_-	4	0.00840521	4	0.00840521	0.0120462
2:38779118:38781517:clu_97410_+	17	0.0209719	17	0.0209719	0.0202406
9:93069148:93075784:clu_201514_+	4	0.00476441	4	0.00476441	0.000670215
17:78992140:78995018:clu_141342_-	1	0.00279651	1	0.00279651	0.0078424
6:132790272:132790785:clu_23153_-	2	0.00867727	2	0.00867727	0.0203341
19:18059756:18059907:clu_51850_-	8	0.0326175	8	0.0326175	0.0401838
20:49236510:49238949:clu_5732_+	3	0.00695172	3	0.00695172	-0.0103737
1:161047961:161048098:clu_35524_-	4	0.00252576	4	0.00252576	0.00652756
8:109539919:109550810:clu_40442_+	2	0.00016397	2	0.00016397	0.000628133
12:10378705:10379700:clu_159380_-	41	0.161727	41	0.161727	0.167295
20:34931417:34931939:clu_132545_-	1	0.00172271	1	0.00172271	0.00192552
5:103019843:103028185:clu_129019_+	50	0.0868329	50	0.0868329	0.060962
13:110716008:110719229:clu_143380_+	2	0.00642181	2	0.00642181	-0.000865544
16:66563217:66565688:clu_82322_+	3	0.00832676	3	0.00832676	0.00982161
4:106316594:106324985:clu_95052_+	2	0.0063397	2	0.0063397	-0.00532427
16:14644609:14649804:clu_79470_+	35	0.112204	36	0.111928	0.107236
15:43185607:43189199:clu_110563_+	22	0.0332866	22	0.0332866	0.0292088
17:5553556:5558339:clu_135405_-	38	0.0388341	38	0.0388341	0.0412106
3:51386335:51387737:clu_104986_+	5	0.00457089	5	0.00457089	-0.0032599
8:144291874:144292483:clu_41302_+	4	0.0085664	4	0.0085664	-0.00147183
17:75985012:75986187:clu_69126_+	5	0.0055202	5	0.0055202	0.00393109
16:84566067:84566328:clu_11924_-	30	0.397021	30	0.397021	0.470677
9:137024236:137028075:clu_88390_-	10	0.0180818	10	0.0180818	0.0172913
17:45104224:45104859:clu_66899_+	2	0.00437515	2	0.00437515	0.0010425
1:8423247:8423561:clu_28360_-	7	0.00741109	7	0.00741109	-0.00586061
1:112674729:112674848:clu_170063_+	1	0.00375725	1	0.00375725	7.43468e-05
12:12989415:13000037:clu_159513_-	17	0.00925332	17	0.00925332	0.00692003
11:62517190:62517253:clu_123464_-	1	0.00346691	1	0.00346691	0.00738498
10:71646617:71675112:clu_90539_+	23	0.0537195	23	0.0537195	0.0504296
12:54399917:54401776:clu_160866_-	1	0.000824255	1	0.000824255	-0.00356313
9:136792358:136799102:clu_203799_+	3	0.0139315	3	0.0139315	-0.000108402
19:14766381:14766978:clu_50927_-	155	0.525009	155	0.525009	0.532592
19:16325449:16325603:clu_193770_+	5	0.00784472	5	0.00784472	0.00111938
20:17942407:17943110:clu_131920_-	1	0.00235676	1	0.00235676	-0.00668492
22:22409862:22409973:clu_187042_+	9	0.0457307	9	0.0457307	0.0334843
6:41067437:41070076:clu_21290_-	16	0.014696	16	0.014696	0.0271594
9:127936655:127937818:clu_87117_-	25	0.0924732	25	0.0924732	0.0748848
10:97320814:97321067:clu_91430_+	1	0.00332437	1	0.00332437	0.00238073
13:45120532:45136733:clu_142699_+	1	0.00247899	1	0.00247899	-0.0105236
3:14946154:14947110:clu_147584_-	25	0.0476711	25	0.0476711	0.0380125
10:71831179:71831846:clu_177031_-	5	0.0245036	5	0.0245036	-0.00459503
22:37295905:37295999:clu_188177_+	6	0.0270403	6	0.0270403	0.0184697
17:47838002:47838336:clu_139185_-	16	0.0243365	16	0.0243365	-0.0151955
18:57585973:57586554:clu_109178_-	1	0.00387473	1	0.00387473	-0.00399579
17:5221350:5223354:clu_135342_-	24	0.0161408	24	0.0161408	0.0169887
20:35003616:35003873:clu_132556_-	27	0.0231576	27	0.0231576	0.0168609
15:90808941:90809137:clu_112538_+	69	0.291658	69	0.291658	0.307071
3:119218772:119224058:clu_150326_-	7	0.00634436	7	0.00634436	0.0043512
1:154214574:154220342:clu_34517_-	44	0.0788868	44	0.0788868	0.0842343
20:44197739:44202961:clu_133020_-	48	0.152697	48	0.152697	0.142667
10:102111536:102114406:clu_178251_-	3	0.00874549	3	0.00874549	0.00461868
1:156598121:156598227:clu_35173_-	6	0.00669164	6	0.00669164	0.0109488
10:110883097:110885253:clu_92070_+	6	0.00699483	6	0.00699483	0.00299515
10:12553356:12649654:clu_89018_+	48	0.0964063	48	0.0964063	0.0827649
10:16484816:16486352:clu_89227_+	1	0.000822702	1	0.000822702	-5.93859e-06
7:99571792:99572245:clu_156090_+	4	0.0183447	4	0.0183447	0.0250349
1:157800085:157801915:clu_35267_-	40	0.0683337	40	0.0683337	0.0682337
19:49560692:49576759:clu_55386_-	1	0.00373085	1	0.00373085	0.00247453
13:95083290:95115922:clu_18251_-	4	0.0125744	4	0.0125744	0.0164141
22:20113007:20113432:clu_24388_-	1	0.00214828	1	0.00214828	0.00279367
15:76295737:76309932:clu_16231_-	238	0.551935	308	0.550226	0.52554
2:151468551:151468641:clu_100278_+	5	0.00672163	5	0.00672163	0.00195179
2:218136039:218136309:clu_101865_+	53	0.151978	53	0.151978	0.119215
1:75786797:75787497:clu_169237_+	1	0.00516894	1	0.00516894	0.00275606
2:172481021:172495375:clu_208654_-	14	0.0146357	14	0.0146357	0.0232618
2:89319920:89320045:clu_206724_-	14	0.0396391	17	0.0520679	0.0547401
11:43405951:43407138:clu_215626_+	3	1.54415e-05	3	1.54415e-05	0.00149361
14:22830254:22833418:clu_74687_+	3	0.0133691	3	0.0133691	-0.0113741
12:22070625:22082386:clu_159618_-	24	0.0756297	24	0.0756297	0.0534168
20:49242206:49242594:clu_5733_+	68	0.0916708	68	0.0916708	0.0773435
21:45134832:45171610:clu_47133_+	3	0.00632536	3	0.00632536	-0.0107956
16:12778140:12778507:clu_8078_-	34	0.244596	34	0.244596	0.22743
2:159762993:159767284:clu_100434_+	4	0.0060359	4	0.0060359	0.00438058
14:77074598:77076105:clu_212934_-	7	0.00731026	7	0.00731026	0.0157121
2:11399218:11402025:clu_96517_+	43	0.247804	43	0.247804	0.28173
8:81815394:81823792:clu_119573_-	10	0.016713	10	0.016713	0.00859522
13:44434215:44434300:clu_17748_-	14	0.0188845	14	0.0188845	0.0269476
13:48261466:48261592:clu_142822_+	2	0.00379604	2	0.00379604	-0.0132116
16:19487127:19487240:clu_8529_-	42	0.123782	42	0.123782	0.122479
11:62338167:62356987:clu_216441_+	24	0.0328122	24	0.0328122	0.0285809
20:44582731:44589797:clu_5444_+	19	0.0800866	19	0.0800866	0.0747492
21:42893381:42908864:clu_46899_+	44	0.0245438	44	0.0245438	0.0184113
7:143345762:143346140:clu_157870_+	4	0.0171545	4	0.0171545	0.0118146
2:201166497:201166625:clu_101341_+	31	0.0297187	31	0.0297187	0.0346007
17:81510755:81510927:clu_141611_-	69	0.154615	69	0.154615	0.161524
19:53075183:53086262:clu_55892_-	24	0.119877	24	0.119877	0.122128
12:128899287:128912424:clu_62401_+	5	0.00130186	5	0.00130186	0.00598067
13:102873343:102875307:clu_143325_+	25	0.0824655	25	0.0824655	0.114516
1:15428996:15429346:clu_165791_+	3	0.00893955	3	0.00893955	0.00963888
7:76463709:76477114:clu_155524_+	19	0.0156727	19	0.0156727	0.0110867
3:119227041:119229847:clu_150327_-	2	0.00508289	2	0.00508289	-0.00692956
1:156225668:156233628:clu_172053_+	7	0.0243024	7	0.0243024	0.0214532
3:124660973:124661851:clu_106324_+	12	0.0115996	12	0.0115996	0.00390128
17:78995221:78996992:clu_141342_-	1	0.00287172	1	0.00287172	-0.000961531
16:90158055:90159433:clu_83941_+	24	0.0161525	57	0.151526	0.15393
19:17339599:17341044:clu_194169_+	2	0.00395964	2	0.00395964	3.90423e-05
9:35683241:35684246:clu_84812_-	9	0.0107711	9	0.0107711	0.0137099
3:69198774:69216263:clu_149761_-	19	0.0502029	19	0.0502029	0.0328639
3:12756101:12759191:clu_147486_-	58	0.0849323	58	0.0849323	0.075684
4:38791231:38796371:clu_144694_-	52	0.0664064	52	0.0664064	0.070922
16:89908186:89908242:clu_84045_+	13	0.0098699	13	0.0098699	0.00712169
5:143147381:143166027:clu_130015_+	6	0.0075382	6	0.0075382	0.00228787
3:47283094:47319653:clu_104376_+	38	0.0385932	38	0.0385932	0.0485225
9:35704745:35705587:clu_84774_-	1	0.00180507	1	0.00180507	-0.00570798
6:113960018:113970857:clu_22894_-	5	0.00789867	5	0.00789867	0.005825
14:75023018:75025187:clu_212823_-	21	0.0373758	22	0.0559209	0.0223825
11:64231964:64233894:clu_216696_+	12	0.00903213	12	0.00903213	0.00810469
17:4986286:4987593:clu_135302_-	1	0.00023078	1	0.00023078	0.00459692
11:614531:614797:clu_121417_-	12	0.0135613	12	0.0135613	0.0115259
17:49370935:49373013:clu_67428_+	1	0.00382599	1	0.00382599	0.00576912
2:126696273:126696377:clu_99882_+	2	0.00729752	2	0.00729752	0.0237857
3:41935940:41938098:clu_148132_-	21	0.0367215	21	0.0367215	0.0471165
14:100293377:100295626:clu_213530_-	23	0.0443179	23	0.0443179	0.039514
17:75261983:75262497:clu_68882_+	9	0.00689206	9	0.00689206	0.0177191
15:63256594:63259627:clu_111140_+	3	0.00630038	3	0.00630038	0.00302622
7:100373638:100374073:clu_156285_+	2	0.00351337	2	0.00351337	0.00447722
4:102510949:102525512:clu_94968_+	1	0.00225713	1	0.00225713	0.00310817
4:2260572:2261725:clu_143983_-	14	0.0196969	14	0.0196969	0.0350034
3:127677563:127677676:clu_106412_+	5	0.0152853	5	0.0152853	0.00600517
7:36513380:36520936:clu_180394_-	2	0.00825966	2	0.00825966	0.0163052
9:137102034:137102107:clu_203953_+	8	0.0150727	8	0.0150727	-0.0104364
17:44372423:44374354:clu_138505_-	58	0.219289	61	0.21993	0.212401
2:118990633:118993124:clu_99799_+	22	0.0507889	22	0.0507889	0.00790967
1:84479509:84480956:clu_169337_+	8	0.0137168	8	0.0137168	0.00365664
20:17957037:17961140:clu_131921_-	6	0.0113511	6	0.0113511	0.0236436
11:2916740:2917988:clu_214768_+	23	0.0340341	23	0.0340341	0.0152712
12:8995288:9008975:clu_57832_+	11	0.0147321	11	0.0147321	0.00517809
17:39989912:39990094:clu_66159_+	12	0.0112989	12	0.0112989	0.00387545
15:92995926:92996957:clu_112650_+	4	0.00457366	4	0.00457366	0.0150877
14:94081449:94096887:clu_76884_+	3	0.00477435	3	0.00477435	0.0120804
12:53200446:53201118:clu_160742_-	38	0.117293	38	0.117293	0.0632315
8:23566860:23571426:clu_38750_+	22	0.02614	22	0.02614	0.0467745
10:97373894:97374333:clu_177953_-	5	0.0080884	5	0.0080884	0.00778645
14:104714856:104718795:clu_77470_+	21	0.0656767	21	0.0656767	0.0425442
20:37200494:37203885:clu_5240_+	12	0.017973	12	0.017973	0.015518
22:16611893:16613985:clu_186479_+	2	0.00362452	2	0.00362452	-0.0025598
19:55635712:55638097:clu_199258_+	9	0.00861143	9	0.00861143	-0.000528083
12:55752840:55760551:clu_160941_-	1	0.014518	1	0.014518	0.00698492
12:57718421:57718993:clu_59986_+	239	0.579569	244	0.579032	0.601315
11:2902364:2903214:clu_214767_+	38	0.109058	38	0.109058	0.115044
19:38380999:38382117:clu_195876_+	54	0.0639758	54	0.0639758	0.0501279
19:7699841:7702019:clu_49398_-	7	0.0349136	7	0.0349136	0.0297097
20:3964024:3974332:clu_131600_-	3	0.00633849	3	0.00633849	-0.000464706
17:82965746:83005115:clu_142016_-	14	0.00792172	14	0.00792172	-0.00317292
22:40827229:40829626:clu_26250_-	3	0.005431	3	0.005431	0.00792669
3:151200997:151203104:clu_151328_-	16	0.0132636	16	0.0132636	0.00924438
3:141231911:141234216:clu_106904_+	34	0.0831479	34	0.0831479	0.137886
19:3976534:3976674:clu_48598_-	4	0.00689725	4	0.00689725	-0.016316
11:65882904:65883069:clu_217434_+	2	0.00376285	2	0.00376285	0.00316201
1:19324762:19325526:clu_166149_+	9	0.0153931	9	0.0153931	0.0055562
5:172983964:172986696:clu_130573_+	29	0.0443826	29	0.0443826	0.0417191
10:73680106:73682694:clu_177236_-	0		7	0.198716	0.187975
2:219387163:219387576:clu_209963_-	4	0.0138152	4	0.0138152	0.00849565
1:183526767:183527626:clu_173228_+	1	0.000357352	1	0.000357352	-0.00240917
10:100983817:100986687:clu_178145_-	13	0.0453423	13	0.0453423	0.0501781
11:6218150:6218600:clu_121834_-	2	0.00651264	2	0.00651264	0.00538745
18:11999187:12008333:clu_12793_+	4	0.0101789	4	0.0101789	-0.00153948
19:1036246:1036536:clu_189734_+	28	0.060375	28	0.060375	0.0817815
11:57696043:57698559:clu_216073_+	7	0.00725553	7	0.00725553	-0.00550028
11:107416298:107418194:clu_125870_-	10	0.0205068	10	0.0205068	0.0103842
22:37643788:37644637:clu_188274_+	4	0.0131562	4	0.0131562	-0.00155452
10:124613399:124613462:clu_92400_+	37	0.0520826	37	0.0520826	0.0555257
19:51747005:51751814:clu_55775_-	74	0.148523	74	0.148523	0.146978
1:120830495:120833683:clu_170340_+	2	-0.000674825	37	0.589135	0.589208
11:65865894:65867257:clu_217424_+	63	0.0838523	63	0.0838523	0.0599651
22:39317612:39318512:clu_26048_-	4	0.00441933	4	0.00441933	-0.00257144
18:74514282:74514431:clu_13643_+	4	0.0105084	4	0.0105084	0.00832502
15:99880827:99882968:clu_112741_+	3	0.00541138	3	0.00541138	-0.000822589
20:25210193:25213263:clu_4444_+	27	0.0284233	28	0.0286462	0.0276624
9:128162007:128163443:clu_202761_+	0		2	0.0269251	-0.0123042
17:82720363:82722804:clu_70130_+	105	0.100206	105	0.100206	0.138667
15:22851870:22853212:clu_109617_+	2	0.00341695	2	0.00341695	0.00394311
1:172399916:172443988:clu_35930_-	115	0.353291	115	0.353291	0.345301
11:2302215:2302844:clu_214737_+	1	0.00414312	1	0.00414312	0.00599914
14:50921067:50923969:clu_211868_-	8	0.0299073	8	0.0299073	0.025773
22:39120573:39149789:clu_26082_-	40	0.139304	40	0.139304	0.149857
15:83127477:83130736:clu_112163_+	19	0.0178983	19	0.0178983	0.0144211
4:73853462:73853783:clu_94475_+	11	0.0248226	11	0.0248226	0.0324869
4:184652100:184657082:clu_96075_+	5	0.00255275	5	0.00255275	0.0104925
16:89648478:89649351:clu_12331_-	90	0.0676308	90	0.0676308	0.0778549
16:3249780:3251957:clu_7357_-	6	0.0291823	6	0.0291823	0.043091
19:11301632:11321224:clu_50420_-	6	0.0117929	6	0.0117929	0.00421742
8:37859613:37870420:clu_118848_-	17	0.091469	17	0.091469	0.0668231
7:157856130:157857290:clu_158458_+	26	0.125033	26	0.125033	0.17179
17:75592840:75594840:clu_68965_+	9	0.0378125	9	0.0378125	0.0581673
19:1040196:1041225:clu_190016_+	9	0.0267849	9	0.0267849	0.0258108
22:37480769:37484238:clu_25792_-	3	0.00520945	3	0.00520945	0.00239313
17:7246862:7247064:clu_135561_-	31	0.0873473	31	0.0873473	0.062341
12:121799956:121801707:clu_163445_-	22	0.0382406	22	0.0382406	0.0408115
2:12723552:12724629:clu_96548_+	23	0.0500403	23	0.0500403	0.0408208
5:131162676:131165095:clu_44000_-	112	0.304102	163	0.299193	0.276485
12:8390505:8390902:clu_159182_-	5	0.0245936	5	0.0245936	0.029614
5:95814335:95816507:clu_43585_-	1	0.00338908	1	0.00338908	-0.00171561
19:199563:199661:clu_47343_-	0		43	0.268459	0.288062
3:195713359:195713861:clu_107912_+	16	0.0186573	16	0.0186573	0.0344686
11:838028:838168:clu_214592_+	6	0.0183681	6	0.0183681	0.0320241
7:102978520:102988033:clu_156861_+	35	0.110207	40	0.110452	0.0769198
2:159395834:159397345:clu_208344_-	22	0.0270904	24	0.0507643	0.0366972
16:2264760:2267663:clu_7174_-	3	0.00559175	3	0.00559175	0.0115782
8:124557875:124562782:clu_120205_-	4	0.00814639	4	0.00814639	0.0148958
6:170554463:170556879:clu_117813_+	1	0.00267348	1	0.00267348	0.00636626
11:64224717:64224801:clu_123733_-	5	0.0122661	5	0.0122661	0.00480768
2:159783469:159798132:clu_208367_-	112	0.0662985	112	0.0662985	0.0480502
12:8790165:8791510:clu_57786_+	5	0.0395929	5	0.0395929	0.0352116
11:95173341:95177719:clu_125751_-	9	0.0396496	9	0.0396496	0.0651765
1:3891057:3892883:clu_28135_-	23	0.1264	23	0.1264	0.104948
15:90918755:90919635:clu_112592_+	1	0.00304998	1	0.00304998	0.00827179
3:39406764:39407621:clu_104027_+	98	0.248952	98	0.248952	0.239438
14:102498929:102499034:clu_77260_+	7	0.0131372	7	0.0131372	0.00383401
14:71321181:71512743:clu_76125_+	4	0.00363247	4	0.00363247	0.00851416
1:112703806:112705053:clu_33057_-	10	0.0136654	10	0.0136654	0.0189169
1:207770362:207783313:clu_173941_+	20	0.0363289	20	0.0363289	0.0356563
5:1798947:1799810:clu_41675_-	19	0.0454406	19	0.0454406	0.0126466
10:89752691:89753666:clu_91156_+	15	0.0271968	15	0.0271968	0.0304434
15:75362748:75364488:clu_16173_-	4	0.0326094	4	0.0326094	0.00839192
3:134597984:134615184:clu_106783_+	20	0.0516044	20	0.0516044	0.0594699
1:156743857:156744163:clu_35197_-	5	0.012429	5	0.012429	0.0203164
2:135983454:135985794:clu_208107_-	6	0.0116825	6	0.0116825	0.00966237
19:7681026:7682242:clu_191688_+	14	0.0833193	14	0.0833193	0.0624294
2:95405803:95406941:clu_98965_+	8	0.0233235	11	0.02357	0.0123935
15:48340214:48341289:clu_110775_+	1	0.00556771	1	0.00556771	0.011651
13:98457223:98457287:clu_18312_-	51	0.20409	51	0.20409	0.176768
14:77026479:77027343:clu_212921_-	3	0.00104541	3	0.00104541	-0.00314641
22:50626989:50627166:clu_27207_-	1	0.00532335	1	0.00532335	-0.00122809
13:45341630:45344379:clu_142723_+	3	0.00108912	3	0.00108912	0.00912211
15:90088747:90102276:clu_16778_-	2	0.000130242	2	0.000130242	-0.000907273
15:40813417:40813713:clu_110277_+	44	0.117595	44	0.117595	0.147073
22:23638942:23683725:clu_24796_-	23	0.0308889	23	0.0308889	0.0396247
2:162344275:162356445:clu_100493_+	1	0.00481346	1	0.00481346	0.0143217
17:4635968:4637115:clu_135159_-	1	0.00464297	1	0.00464297	0.00703756
9:125207721:125213370:clu_202492_+	37	0.0307814	37	0.0307814	0.00571362
17:36211890:36212482:clu_65706_+	27	0.164838	27	0.164838	0.173844
17:47213826:47219904:clu_67169_+	59	0.117108	59	0.117108	0.0715751
10:6226365:6254178:clu_88843_+	8	0.0321486	8	0.0321486	0.0126557
7:101240906:101244960:clu_183021_-	12	0.0164876	12	0.0164876	0.0045591
5:50411221:50428144:clu_42322_-	3	0.00419021	3	0.00419021	0.000108118
17:77402703:77482144:clu_69335_+	44	0.0951976	44	0.0951976	0.0831817
11:34890552:34895010:clu_122520_-	112	0.278209	112	0.278209	0.350282
22:19718818:19719602:clu_186723_+	0		3	0.0514345	0.0234741
12:8136903:8138140:clu_57733_+	5	0.0349663	5	0.0349663	0.0329308
14:86128773:86129496:clu_76602_+	2	0.00622059	2	0.00622059	-0.00319081
22:39318592:39319595:clu_26049_-	2	0.0063407	2	0.0063407	-0.00661986
11:64854073:64854171:clu_123827_-	7	0.0159498	7	0.0159498	-0.00902576
11:82839425:82849049:clu_125547_-	3	0.0018235	3	0.0018235	-0.00649367
14:64220637:64221534:clu_75852_+	22	0.0158724	22	0.0158724	0.0343137
9:120601567:120601644:clu_86628_-	0		2	0.031525	-0.0330257
11:65423314:65423546:clu_217215_+	2	0.00443168	2	0.00443168	0.00471522
21:43959859:43960632:clu_46953_+	1	0.00456693	1	0.00456693	0.00967748
1:150504435:150504906:clu_171151_+	2	0.00268368	2	0.00268368	-0.000399255
6:3016985:3022978:clu_112943_+	3	0.00647832	3	0.00647832	-0.0022037
14:23989075:23990182:clu_74831_+	25	0.0801428	25	0.0801428	0.100426
1:161518723:161518872:clu_172485_+	11	0.0321436	11	0.0321436	0.00543005
4:102826636:102827427:clu_145956_-	34	0.0411773	34	0.0411773	0.0525316
11:67300895:67300997:clu_217759_+	3	0.00449965	3	0.00449965	-0.00539886
9:127740369:127741788:clu_87035_-	17	0.0603143	17	0.0603143	0.0877061
19:582582:582750:clu_189752_+	10	0.0488062	10	0.0488062	0.043408
22:50625464:50625637:clu_27204_-	15	0.0213556	15	0.0213556	0.015469
2:227328789:227329606:clu_102248_+	14	0.0314853	14	0.0314853	0.0294376
6:10749698:10770077:clu_113118_+	3	0.00683888	3	0.00683888	0.00368894
17:81246244:81246885:clu_141511_-	20	0.0356259	20	0.0356259	0.0244963
12:48149998:48151201:clu_160171_-	56	0.04489	56	0.04489	0.0330018
14:24210768:24211411:clu_211209_-	5	0.00559004	5	0.00559004	0.00282122
22:42385220:42386297:clu_26437_-	31	0.0258165	31	0.0258165	0.0375377
14:94383195:94390576:clu_213368_-	16	0.0503201	16	0.0503201	0.0454068
14:94383186:94390583:clu_213368_-	1	0.00251518	1	0.00251518	0.0052203
9:90897674:90897783:clu_201437_+	1	0.00280411	1	0.00280411	0.00224092
22:19724365:19724426:clu_186729_+	2	0.00944956	2	0.00944956	0.0211723
2:87049803:87052814:clu_206660_-	15	0.0272824	15	0.0272824	0.0297127
16:728029:728116:clu_78135_+	8	0.0162912	8	0.0162912	0.0131402
1:15429001:15429073:clu_165790_+	9	0.0536444	9	0.0536444	0.0733892
14:94114880:94115815:clu_76886_+	0		2	0.0184531	0.0273584
17:7224393:7224484:clu_63918_+	10	0.0128288	10	0.0128288	0.00241555
12:52675350:52675501:clu_160642_-	13	0.0272612	13	0.0272612	0.0347503
19:54461338:54461522:clu_198924_+	1	-0.0109572	1	-0.0109572	-0.0166623
16:74390030:74391391:clu_83186_+	0		14	0.0506408	0.048492
14:24145772:24146534:clu_211232_-	26	0.0394445	26	0.0394445	0.012939
14:94382841:94382987:clu_213359_-	9	0.0127719	9	0.0127719	0.0142427
16:89112246:89114339:clu_83664_+	2	0.00182964	2	0.00182964	0.00469174
14:91189170:91189270:clu_76690_+	1	0.00509791	1	0.00509791	0.00545251
1:161513932:161517975:clu_172482_+	1	-0.00169127	1	-0.00169127	0.0019577
19:38709476:38711276:clu_195910_+	185	0.269791	185	0.269791	0.270557
9:114905899:114918096:clu_86582_-	2	0.0241242	2	0.0241242	0.0373283
5:181313952:181317331:clu_131213_+	0		2	0.0269206	0.0274803
3:197950299:197950936:clu_108184_+	17	0.00601681	17	0.00601681	0.00897849
17:76572802:76573195:clu_141039_-	2	0.00545706	2	0.00545706	-0.0139387
17:78137108:78137235:clu_69446_+	7	0.0148976	7	0.0148976	0.0214072
17:44380035:44380246:clu_138650_-	0		1	0.013491	0.0212351
3:122416250:122420986:clu_106237_+	86	0.197775	86	0.197775	0.176636
9:122152408:122159627:clu_86741_-	5	0.00698449	5	0.00698449	0.00337108
6:87675908:87677818:clu_22357_-	0		1	0.0104365	-0.0302398
12:109939247:109945260:clu_162564_-	8	0.0190133	8	0.0190133	-0.00392198
12:46387972:46470153:clu_58695_+	1	0.00466363	1	0.00466363	0.00866936
2:87704600:87707762:clu_98775_+	2	0.0565526	2	0.0565526	0.0552154
16:3069109:3069188:clu_78651_+	4	0.016993	4	0.016993	0.0132777
11:4394165:4450506:clu_214890_+	115	0.727492	121	0.727324	0.71903
2:75701287:75702199:clu_206425_-	6	0.00220348	6	0.00220348	0.000732561
5:306754:311293:clu_126887_+	7	0.00869042	7	0.00869042	-0.00494173
1:37868614:37872930:clu_31000_-	43	0.12707	43	0.12707	0.172035
20:3935073:3936615:clu_131599_-	14	0.0172697	14	0.0172697	0.0126747
12:10123363:10125091:clu_159331_-	44	0.108568	44	0.108568	0.0939275
19:1091907:1092442:clu_47618_-	24	0.0445945	24	0.0445945	0.0314466
19:41382921:41383715:clu_196442_+	34	0.150374	34	0.150374	0.143492
9:137088183:137088869:clu_203950_+	2	0.00373302	2	0.00373302	-0.00420565
9:73154581:73158522:clu_201103_+	30	0.140484	30	0.140484	0.122562
5:91243002:91264663:clu_43473_-	59	0.332046	67	0.333044	0.233573
16:89721845:89727279:clu_83981_+	1	0.00120385	1	0.00120385	0.00262909
15:90907495:90909327:clu_112583_+	19	0.0554174	19	0.0554174	0.06447
4:121814047:121816144:clu_95313_+	70	0.22237	70	0.22237	0.159328
11:2778037:2847767:clu_214726_+	7	0.0176958	7	0.0176958	0.0223852
1:156233728:156236349:clu_172053_+	145	0.742557	158	0.741905	0.710912
6:37652340:37654274:clu_21223_-	7	0.00816109	7	0.00816109	0.0175581
7:97937160:97969770:clu_182473_-	2	0.00657678	2	0.00657678	0.0185542
16:634797:636094:clu_6723_-	6	0.012212	6	0.012212	-0.00310165
9:41011730:41032834:clu_200680_+	1	0.000584939	1	0.000584939	0.00401414
9:120404113:120408347:clu_86607_-	14	0.031393	14	0.031393	0.0170465
1:2561815:2562879:clu_164789_+	20	0.0388023	20	0.0388023	0.0280416
3:40457991:40458642:clu_104040_+	31	0.0485239	31	0.0485239	0.0496757
15:94404628:94440176:clu_112685_+	6	0.041038	6	0.041038	0.0328652
7:140015860:140016392:clu_157608_+	49	0.144856	49	0.144856	0.120111
19:3053353:3053430:clu_48268_-	16	0.312732	16	0.312732	0.297786
6:137858045:137860982:clu_23278_-	10	0.0152698	10	0.0152698	0.0189127
2:208346147:208350024:clu_101684_+	62	0.112898	62	0.112898	0.0912695
2:42767928:42770143:clu_205429_-	3	0.00725226	3	0.00725226	0.00334556
5:103025334:103028182:clu_129019_+	23	0.0279547	23	0.0279547	0.0224929
22:20553174:20564450:clu_186846_+	4	0.00984392	4	0.00984392	0.0185949
16:3069109:3069182:clu_78651_+	10	0.0333484	10	0.0333484	0.0200509
3:49809159:49809542:clu_149059_-	1	0.00366061	1	0.00366061	0.0112318
1:1704655:1704904:clu_27516_-	75	0.348666	75	0.348666	0.329832
13:45379335:45379926:clu_142723_+	13	0.0265414	13	0.0265414	-7.42434e-05
7:45000363:45063918:clu_154063_+	30	0.0418403	30	0.0418403	0.0740147
8:692612:731140:clu_117854_-	16	0.0177988	16	0.0177988	0.0157116
3:9690143:9701790:clu_103127_+	2	0.00429489	2	0.00429489	0.00693075
10:17235389:17235846:clu_89248_+	2	0.00355059	2	0.00355059	0.00983026
12:53296275:53297850:clu_59368_+	5	0.00844528	5	0.00844528	-0.00768474
16:2786706:2787533:clu_7313_-	1	0.0202586	1	0.0202586	0.01765
2:108472899:108475570:clu_99479_+	1	0.00385012	1	0.00385012	0.00784752
3:121681865:121682917:clu_150409_-	9	0.0131715	9	0.0131715	0.0239931
7:99386789:99388087:clu_156008_+	2	0.00533788	2	0.00533788	-0.000825748
8:94865700:94866158:clu_40103_+	5	0.00699409	5	0.00699409	0.00186275
2:120278778:120285874:clu_99824_+	4	0.0200202	4	0.0200202	0.009882
19:3977347:3977428:clu_48561_-	9	0.0174093	9	0.0174093	0.00920433
1:1308720:1308915:clu_164551_+	3	0.00413713	3	0.00413713	-0.00254275
11:308398:309057:clu_214259_+	32	0.248691	32	0.248691	0.224667
1:154172104:154172908:clu_34515_-	10	0.017939	10	0.017939	0.0150686
8:143636415:143640579:clu_41072_+	18	0.0219137	18	0.0219137	0.0102476
17:75828081:75830037:clu_140872_-	7	0.00940396	7	0.00940396	0.00265369
7:1010143:1010232:clu_179287_-	65	0.0778188	65	0.0778188	0.0889342
5:36702964:36705680:clu_42026_-	72	0.259031	100	0.25616	0.275662
9:37080536:37086668:clu_200481_+	10	0.00967836	10	0.00967836	-0.012443
10:133273838:133273951:clu_179132_-	43	0.0476299	43	0.0476299	0.019513
22:42082436:42083119:clu_188989_+	17	0.0153741	17	0.0153741	-0.00162263
1:229295910:229297520:clu_174717_+	3	0.00947319	3	0.00947319	0.00936644
22:39509571:39511288:clu_188639_+	9	0.0227216	9	0.0227216	0.0126296
17:59817773:59838295:clu_67920_+	2	0.00235116	2	0.00235116	0.018273
12:8788708:8791510:clu_57786_+	7	0.0620789	7	0.0620789	0.070394
7:1010089:1028258:clu_179287_-	101	0.118791	101	0.118791	0.0850885
9:127936655:127937434:clu_87117_-	1	0.00318333	1	0.00318333	0.00322638
16:67230791:67231457:clu_10965_-	3	0.00468786	3	0.00468786	-8.13889e-05
16:375182:376136:clu_6649_-	5	0.00376587	5	0.00376587	-0.00273085
12:122865607:122867041:clu_163651_-	86	0.344197	90	0.343957	0.29391
1:161118881:161119134:clu_172498_+	4	0.0112128	4	0.0112128	0.0150283
3:98785040:98793675:clu_105786_+	2	0.00491113	2	0.00491113	-0.00107888
7:2250002:2250924:clu_152794_+	2	0.00394079	2	0.00394079	0.00861504
1:161626402:161629778:clu_35441_-	146	0.354238	146	0.354238	0.310224
7:97969845:97970134:clu_182473_-	42	0.124031	42	0.124031	0.223395
18:48539312:48619538:clu_13306_+	2	0.00502669	2	0.00502669	0.00166726
1:111197253:111197920:clu_32970_-	1	0.00419643	1	0.00419643	0.000275383
11:10604545:10605967:clu_122093_-	25	0.0607516	25	0.0607516	0.0572725
12:57096196:57096705:clu_161299_-	2	0.00302321	2	0.00302321	0.00255974
14:101810036:101856686:clu_77130_+	4	0.00626635	4	0.00626635	0.000183981
5:180831806:180834312:clu_131202_+	13	0.0394549	13	0.0394549	0.0236142
12:50714596:50718715:clu_59105_+	6	0.00614618	6	0.00614618	0.00677198
1:13773188:13778418:clu_165775_+	5	0.00902367	5	0.00902367	0.0125672
13:24421314:24426529:clu_17356_-	20	0.0347059	20	0.0347059	0.0190448
11:64353240:64353363:clu_216828_+	13	0.0338337	13	0.0338337	0.00786686
9:89362428:89363430:clu_85780_-	3	0.00523026	3	0.00523026	0.00498199
19:34850794:34860174:clu_52874_-	20	0.0503194	20	0.0503194	0.0388431
20:3935073:3945177:clu_131599_-	40	0.0969579	40	0.0969579	0.0620718
12:53227687:53231169:clu_160747_-	1	0.0024972	1	0.0024972	0.00234268
11:64342680:64343182:clu_216822_+	1	0.00302838	1	0.00302838	-0.00103833
17:39972176:39972587:clu_66155_+	7	0.0114538	7	0.0114538	0.0241079
17:39139832:39152924:clu_137792_-	2	0.00398887	2	0.00398887	0.00586318
3:52818536:52819393:clu_149467_-	25	0.0290417	25	0.0290417	0.0250803
17:37206879:37207657:clu_137559_-	1	0.00178316	1	0.00178316	-0.000374624
8:668792:670456:clu_117850_-	73	0.0992154	73	0.0992154	0.0807368
4:168472809:168480377:clu_146882_-	42	0.0955159	42	0.0955159	0.0946905
14:103915189:103921470:clu_213787_-	1	0.00730534	1	0.00730534	0.00130953
17:18492545:18492785:clu_64734_+	28	0.0536481	28	0.0536481	0.0450642
4:40423711:40553220:clu_144851_-	34	0.124264	34	0.124264	0.131528
7:848615:849520:clu_152672_+	3	0.0105407	3	0.0105407	-0.000418444
9:83977786:83978195:clu_85657_-	4	0.00975003	4	0.00975003	0.00181675
3:9813345:9816074:clu_103153_+	2	0.00346225	2	0.00346225	0.00195153
3:112333224:112344962:clu_105994_+	4	0.00440045	4	0.00440045	0.00895154
20:6031370:6032012:clu_4124_+	6	0.0107713	6	0.0107713	0.00258021
19:48119190:48121170:clu_54972_-	16	0.0309786	16	0.0309786	0.023412
8:2141177:2143401:clu_38321_+	97	0.256085	97	0.256085	0.271046
17:74484245:74484330:clu_68738_+	43	0.104748	43	0.104748	0.115068
2:230396798:230400127:clu_102298_+	12	0.0159271	12	0.0159271	0.00662987
8:42352568:42354417:clu_39364_+	17	0.0116791	17	0.0116791	0.00435247
1:234401262:234405903:clu_37736_-	4	0.0124477	4	0.0124477	0.0133267
18:36805502:36807847:clu_108909_-	2	0.0056592	2	0.0056592	-0.00334083
16:15086454:15091315:clu_8161_-	0		1	0.0115911	0.00784226
14:22877158:22877376:clu_74710_+	1	0.0044588	1	0.0044588	-0.00490748
22:17209598:17219356:clu_24102_-	11	0.0290621	11	0.0290621	0.0279603
2:197400434:197400804:clu_209157_-	80	0.170448	83	0.170627	0.175908
20:48627930:48629526:clu_133289_-	21	0.049688	21	0.049688	0.0372136
4:129044051:129076595:clu_146368_-	4	0.00404411	4	0.00404411	0.005132
2:9408205:9412269:clu_204377_-	4	0.00557359	4	0.00557359	0.00456296
22:39318592:39319390:clu_26049_-	2	0.00561459	2	0.00561459	-0.00574298
4:139414024:139453685:clu_146454_-	1	0.00246126	1	0.00246126	-0.00121028
9:35685139:35685269:clu_84813_-	9	0.0214973	9	0.0214973	0.0172991
2:191693416:191701728:clu_101091_+	13	0.0329529	13	0.0329529	0.0375824
7:77002321:77004218:clu_155530_+	177	0.518582	218	0.521074	0.50287
14:38749654:38762102:clu_211646_-	2	0.00553373	2	0.00553373	0.00693909
1:110406379:110407586:clu_32941_-	9	0.0102249	9	0.0102249	-0.00470482
16:1397469:1399374:clu_6823_-	66	0.0887125	66	0.0887125	0.126036
21:44927663:44927854:clu_47119_+	1	0.00258216	1	0.00258216	0.0029832
19:208391:209236:clu_47348_-	0		6	0.0225437	0.01677
9:98109984:98110069:clu_86137_-	6	0.00681577	6	0.00681577	0.00666158
19:54042557:54051410:clu_56166_-	2	0.00791584	2	0.00791584	0.011038
1:228148456:228148665:clu_174559_+	7	0.00706667	7	0.00706667	0.000209142
10:100983817:100987313:clu_178145_-	12	0.0375954	12	0.0375954	0.0592764
10:102810054:102812595:clu_91874_+	22	0.018653	22	0.018653	0.0115697
5:17255726:17275208:clu_127229_+	9	0.0615082	9	0.0615082	0.0685815
2:222887888:222900674:clu_102163_+	22	0.0574917	22	0.0574917	0.0442814
16:90171291:90171360:clu_84122_+	46	0.0227012	46	0.0227012	0.00198648
10:104313143:104313322:clu_178480_-	1	0.0116518	1	0.0116518	0.0102581
2:73829070:73830845:clu_98361_+	18	0.0150071	18	0.0150071	0.0179277
21:42426820:42432103:clu_46850_+	3	0.0176411	3	0.0176411	0.00807463
20:53569264:53575727:clu_133532_-	8	0.0215325	8	0.0215325	0.0180843
19:47316583:47319781:clu_197292_+	6	0.0148829	6	0.0148829	0.027399
6:158708391:158718087:clu_117464_+	14	0.113945	14	0.113945	0.115168
15:34553956:34582750:clu_14340_-	6	0.0123784	6	0.0123784	0.0416825
19:47754619:47754773:clu_197451_+	6	0.00974068	6	0.00974068	0.00471178
12:55719223:55721689:clu_59524_+	14	0.0357913	14	0.0357913	0.0390925
2:71068712:71070502:clu_98262_+	15	0.0294736	15	0.0294736	0.00759759
11:309078:315002:clu_214261_+	14	0.0509709	14	0.0509709	0.0329487
1:93154888:93156300:clu_32563_-	8	0.0423101	8	0.0423101	0.0377433
10:112426859:112427218:clu_92112_+	9	0.0426357	9	0.0426357	0.0589058
22:42383335:42383740:clu_26434_-	152	0.321727	152	0.321727	0.37387
10:50104143:50117963:clu_90163_+	24	0.0590297	24	0.0590297	0.0449317
7:2014642:2069194:clu_179444_-	6	0.00336082	6	0.00336082	0.00303353
13:98482321:98519243:clu_18310_-	2	0.00779042	2	0.00779042	-0.0120335
6:4120699:4125250:clu_19178_-	6	0.0033621	6	0.0033621	-0.00378404
18:58044708:58165788:clu_13474_+	16	0.0418745	16	0.0418745	0.0498122
2:68380818:68386559:clu_98131_+	60	0.202988	60	0.202988	0.211029
20:56360454:56365087:clu_5931_+	16	0.0301444	16	0.0301444	0.0185711
2:241572994:241573075:clu_102876_+	22	0.0273586	22	0.0273586	0.0105799
11:73976738:73977894:clu_125277_-	14	0.0103225	14	0.0103225	0.00840715
7:24830905:24834486:clu_180155_-	1	0.00608832	1	0.00608832	-0.00272716
9:134908655:134908781:clu_88005_-	3	0.00404197	3	0.00404197	0.00956464
19:19336187:19337170:clu_194634_+	13	0.014456	13	0.014456	0.00421886
3:121681865:121690670:clu_150409_-	17	0.0264561	17	0.0264561	0.0492305
7:102544776:102566997:clu_183064_-	34	0.0770685	35	0.0773271	0.0395644
7:6038671:6038918:clu_179762_-	11	0.0136624	11	0.0136624	0.0045883
13:24251862:24278614:clu_142210_+	3	0.00894805	3	0.00894805	-0.00674473
19:51225155:51225218:clu_198255_+	71	0.463273	71	0.463273	0.416888
19:16155763:16156561:clu_193754_+	8	0.0442702	8	0.0442702	0.0678286
8:23571896:23571958:clu_38917_+	3	0.00488893	3	0.00488893	0.00635934
12:108623737:108623888:clu_162469_-	145	0.5931	145	0.5931	0.600641
14:92096137:92106529:clu_213245_-	7	0.0107502	7	0.0107502	0.00342689
1:247556466:247563590:clu_175248_+	9	0.0242002	9	0.0242002	0.0448013
5:179865355:179865838:clu_45671_-	2	0.00457678	2	0.00457678	0.000724032
4:88277243:88278144:clu_145767_-	12	0.0198692	12	0.0198692	0.00874634
12:6861106:6861445:clu_57594_+	0		1	0.0101264	-0.0171924
1:21238244:21255947:clu_29382_-	5	0.00877079	5	0.00877079	-0.00357953
14:104717646:104718795:clu_77470_+	13	0.0237534	13	0.0237534	0.0412243
1:154321260:154322982:clu_171628_+	7	0.00988005	7	0.00988005	0.00307798
19:19199234:19201649:clu_194607_+	48	0.0812276	48	0.0812276	0.12337
12:49185837:49186402:clu_160324_-	198	0.652344	202	0.651851	0.641144
14:76195972:76201691:clu_76443_+	20	0.0547097	20	0.0547097	0.0337438
13:49928085:49931018:clu_17924_-	10	0.0175542	10	0.0175542	0.00508701
5:176093274:176103756:clu_130670_+	5	0.0091516	5	0.0091516	0.00764774
6:41281153:41282395:clu_21315_-	51	0.151005	51	0.151005	0.122536
12:19518113:19552853:clu_58156_+	15	0.0244324	15	0.0244324	0.0144254
9:136838015:136838909:clu_203671_+	29	0.0803522	29	0.0803522	0.0784293
19:4534095:4535165:clu_48238_-	3	0.00772782	3	0.00772782	0.00499104
10:124765608:124774675:clu_178916_-	44	0.069391	44	0.069391	0.0795576
13:45380001:45383091:clu_142723_+	26	0.0471941	26	0.0471941	0.0466705
20:35557109:35557194:clu_5058_+	56	0.0602184	56	0.0602184	0.0502219
2:87003208:87016302:clu_206652_-	57	0.217027	65	0.222301	0.210727
14:58293138:58297955:clu_212062_-	15	0.0184056	15	0.0184056	0.0205534
12:8990345:8992206:clu_57832_+	3	0.00469111	3	0.00469111	0.00746002
11:14861366:14863515:clu_215269_+	4	0.00974377	4	0.00974377	0.00701058
6:132814782:132814972:clu_116902_+	1	0.00158136	1	0.00158136	-0.0063996
1:156791133:156791697:clu_172170_+	15	0.0237174	15	0.0237174	0.0394868
17:5515073:5515473:clu_135403_-	38	0.0362286	38	0.0362286	0.0213125
16:74675764:74678899:clu_11693_-	66	0.0765764	66	0.0765764	0.0491098
6:42886470:42887160:clu_115293_+	10	0.0247808	10	0.0247808	0.0174198
2:88173373:88174639:clu_98818_+	12	0.0237858	12	0.0237858	0.0107111
19:1042176:1042286:clu_190018_+	1	0.00473175	1	0.00473175	0.00932698
11:68022767:68026009:clu_217987_+	10	0.0190537	10	0.0190537	0.033736
5:14713667:14716706:clu_41829_-	1	0.00825042	1	0.00825042	0.00735823
1:120839740:120840350:clu_170340_+	5	0.0238565	22	0.421024	0.40249
3:12839530:12840142:clu_147480_-	8	0.0419827	8	0.0419827	0.0753634
16:3038347:3038501:clu_7395_-	13	0.0446288	13	0.0446288	0.0270043
7:76463709:76470300:clu_155524_+	39	0.0599921	39	0.0599921	0.0517828
22:46289899:46292791:clu_189284_+	21	0.0516777	21	0.0516777	0.0394833
17:6758263:6758410:clu_63789_+	46	0.242973	46	0.242973	0.218176
22:50206462:50208536:clu_189467_+	34	0.0194587	34	0.0194587	0.0381774
19:52613739:52613908:clu_55819_-	16	0.0879647	16	0.0879647	0.083288
8:96231132:96231379:clu_119792_-	49	0.136458	49	0.136458	0.118803
14:59527174:59531772:clu_212106_-	26	0.0179142	26	0.0179142	0.0154022
14:96856250:96856528:clu_76990_+	42	0.0609047	42	0.0609047	0.0557267
19:19150764:19157216:clu_52195_-	2	0.00551477	2	0.00551477	0.00124772
11:73978418:73978552:clu_125257_-	4	0.00386366	4	0.00386366	0.00388652
1:45551155:45561789:clu_168486_+	18	0.0231235	18	0.0231235	0.0269336
5:75712951:75717306:clu_43195_-	6	0.00548964	6	0.00548964	0.0022523
4:67701484:67720422:clu_94383_+	65	0.126446	65	0.126446	0.106911
2:24024271:24033167:clu_96697_+	3	0.00440162	3	0.00440162	-0.0045324
21:44889495:44889978:clu_186147_-	5	0.00769853	5	0.00769853	-0.0018727
9:137185087:137186224:clu_88461_-	10	0.0407542	10	0.0407542	0.0523107
20:50192209:50192368:clu_5803_+	33	0.092726	34	0.0921432	0.0704833
17:5354490:5361208:clu_63570_+	6	0.00954859	6	0.00954859	-0.00146088
16:568989:574066:clu_78036_+	5	0.00346779	5	0.00346779	0.0105112
14:74286498:74286701:clu_212752_-	1	0.00354781	1	0.00354781	0.00330756
20:49247929:49247989:clu_133366_-	0		3	0.0143345	-0.0492315
1:150556943:150557693:clu_34119_-	21	0.0229841	21	0.0229841	0.00519249
21:44927943:44928276:clu_47088_+	16	0.0452544	16	0.0452544	0.0540089
7:151079922:151080685:clu_184743_-	1	0.00443217	1	0.00443217	0.0149473
22:21001411:21001707:clu_24547_-	8	0.06633	8	0.06633	0.0734629
7:139884515:139911225:clu_157603_+	5	0.0102608	5	0.0102608	0.00886654
2:159397100:159397345:clu_208344_-	8	0.0045634	8	0.0045634	0.00910754
20:35732135:35734186:clu_132699_-	21	0.0096025	21	0.0096025	-0.00413246
18:57642052:57667242:clu_13435_+	65	0.198009	65	0.198009	0.185236
11:459078:459159:clu_214415_+	30	0.0144649	30	0.0144649	0.0231057
5:160010858:160035140:clu_130412_+	5	0.00355592	5	0.00355592	-0.00609107
14:105487299:105488166:clu_77565_+	10	0.078447	10	0.078447	0.0618278
1:12207939:12208087:clu_165730_+	45	0.334301	45	0.334301	0.298117
12:6330711:6330853:clu_158813_-	4	0.0488255	4	0.0488255	0.0635899
7:775162:785517:clu_152667_+	23	0.0178511	23	0.0178511	0.0139673
17:82321604:82321661:clu_141900_-	3	0.00839956	3	0.00839956	0.00985822
19:1010268:1010332:clu_47642_-	17	0.0220539	17	0.0220539	0.0281419
19:49658461:49658555:clu_197992_+	8	0.00350812	8	0.00350812	-0.0046512
16:1772729:1772799:clu_6981_-	67	0.0635704	67	0.0635704	0.0704578
1:16232646:16233612:clu_28995_-	41	0.0563738	41	0.0563738	0.0700436
15:98948708:98957061:clu_112705_+	77	0.184896	77	0.184896	0.157259
11:563317:563558:clu_214475_+	1	0.00435206	1	0.00435206	0.00367669
9:83978452:83979601:clu_85658_-	5	0.0107067	5	0.0107067	0.00803999
15:99720966:99733345:clu_17030_-	35	0.0795662	35	0.0795662	0.0635929
11:75798429:75800354:clu_218517_+	6	0.00527809	6	0.00527809	-0.00624482
11:8684892:8685702:clu_215065_+	47	0.0419855	47	0.0419855	0.0382047
1:247864904:247867845:clu_175253_+	5	0.00300115	5	0.00300115	-0.00518701
22:41281082:41286086:clu_26321_-	2	0.0101442	2	0.0101442	0.000281136
11:95831267:95831331:clu_218902_+	5	0.00157683	5	0.00157683	0.00332112
20:25282147:25283176:clu_4458_+	9	0.0075567	9	0.0075567	0.00370596
17:74481833:74484001:clu_68723_+	2	0.0103529	2	0.0103529	0.0149666
8:141430094:141430146:clu_40911_+	14	0.0291653	14	0.0291653	0.0426115
18:166819:178933:clu_12512_+	13	0.0302698	13	0.0302698	0.031833
8:55981985:55998346:clu_39560_+	75	0.109504	75	0.109504	0.119044
1:169690809:169691173:clu_35855_-	1	0.00321209	1	0.00321209	0.000409627
1:246251533:246252216:clu_38046_-	90	0.119281	90	0.119281	0.098898
10:97461622:97461828:clu_177912_-	7	0.00907209	7	0.00907209	-0.00613863
1:2189781:2193639:clu_27927_-	2	0.00756677	2	0.00756677	0.00243444
6:136870003:136872198:clu_116998_+	5	0.00859693	5	0.00859693	0.00315232
10:129536377:129707895:clu_92510_+	19	0.0197792	19	0.0197792	0.0349985
19:51761230:51763362:clu_55792_-	1	0.0020788	1	0.0020788	0.00530691
8:94873477:94876074:clu_40106_+	111	0.153674	111	0.153674	0.154677
18:59152612:59155688:clu_13504_+	5	0.00406701	5	0.00406701	0.00133915
16:8629110:8635168:clu_79187_+	4	0.0178046	4	0.0178046	0.00976397
16:69121170:69121436:clu_11265_-	1	0.00179784	1	0.00179784	-0.00524159
11:119019188:119020150:clu_219494_+	20	0.0314611	20	0.0314611	0.0206228
4:6609298:6609798:clu_93354_+	6	0.0164098	6	0.0164098	0.0212448
13:40982282:41014159:clu_17653_-	13	0.0169003	13	0.0169003	0.0132086
9:113529264:113536796:clu_202160_+	19	0.0363472	19	0.0363472	0.0294293
19:47754619:47755360:clu_197451_+	5	0.00756576	5	0.00756576	0.00495429
20:5773043:5775949:clu_4107_+	4	0.00873207	4	0.00873207	0.0105437
7:128392436:128392721:clu_183816_-	11	0.0155718	11	0.0155718	0.0289341
7:64815653:64831451:clu_154368_+	31	0.0234961	31	0.0234961	0.019395
16:24758360:24764652:clu_80347_+	13	0.0136198	13	0.0136198	0.0125391
15:75043536:75044386:clu_111765_+	9	0.00916211	9	0.00916211	0.00272921
10:94554248:94557179:clu_91300_+	1	0.00346818	1	0.00346818	0.00486102
2:210016257:210016507:clu_101712_+	21	0.0664322	21	0.0664322	0.05526
9:75140932:75146683:clu_201145_+	7	0.011251	7	0.011251	0.0116021
1:109670209:109671287:clu_169914_+	3	0.0057915	3	0.0057915	0.00142151
12:47209458:47216165:clu_160100_-	47	0.117085	47	0.117085	0.0973537
4:139072003:139073454:clu_146407_-	8	0.0237157	8	0.0237157	-0.00745843
21:37192213:37194966:clu_46701_+	18	0.0299263	18	0.0299263	0.0254124
22:50448433:50448543:clu_27115_-	1	0.00221332	1	0.00221332	-0.00484124
16:682281:682364:clu_78113_+	9	0.0074435	9	0.0074435	0.00689878
22:19724482:19724548:clu_186729_+	2	0.0115566	2	0.0115566	-0.00343267
16:90159497:90166016:clu_83942_+	12	0.00615741	14	0.0305425	0.0207629
7:1044658:1057492:clu_152709_+	36	0.0321679	36	0.0321679	0.0301554
5:50761898:50763148:clu_127711_+	17	0.0150494	17	0.0150494	0.00879499
11:67435987:67436196:clu_124649_-	9	0.0101204	9	0.0101204	0.0109513
5:175967267:176034566:clu_45236_-	1	0.0027917	2	0.104835	0.115247
12:121641307:121641367:clu_61874_+	1	0.000132756	1	0.000132756	0.0085842
1:171782120:171783740:clu_172906_+	19	0.0383565	19	0.0383565	0.0276231
19:7630846:7631232:clu_191815_+	16	0.0714532	16	0.0714532	0.0468003
3:52230070:52230870:clu_149296_-	2	0.00392106	2	0.00392106	0.000140566
17:66306127:66496201:clu_68433_+	9	0.00911123	9	0.00911123	0.0004108
2:19898035:19901030:clu_204572_-	20	0.033011	20	0.033011	0.0174713
21:45491314:45493163:clu_47169_+	11	0.0208085	11	0.0208085	-0.0309869
11:2316667:2317863:clu_214739_+	22	0.0624821	22	0.0624821	0.0672355
3:98770956:98772813:clu_105785_+	13	0.012853	13	0.012853	0.0114641
18:2539145:2544195:clu_108334_-	4	0.00380977	4	0.00380977	0.00664535
1:3774309:3775299:clu_164944_+	25	0.146319	25	0.146319	0.159755
6:138921124:138929977:clu_23312_-	9	0.0164344	9	0.0164344	0.0120991
7:77311968:77312101:clu_182149_-	10	0.0130805	10	0.0130805	0.0134838
10:71760924:71761598:clu_90553_+	15	0.017531	15	0.017531	0.0203875
19:9967400:9967904:clu_50028_-	1	-0.00014084	1	-0.00014084	-0.000120831
2:201118901:201129729:clu_101252_+	38	0.0393206	38	0.0393206	0.0334473
21:45479066:45480070:clu_47165_+	13	0.0431163	13	0.0431163	0.0129838
5:58493838:58496723:clu_127868_+	166	0.248956	166	0.248956	0.24409
10:71816659:71816877:clu_177025_-	1	0.00434754	1	0.00434754	-0.00202911
1:171557349:171557416:clu_172895_+	51	0.106066	51	0.106066	0.108349
22:44181431:44181742:clu_189177_+	5	0.0336784	5	0.0336784	0.0216863
3:114056864:114065237:clu_106072_+	2	0.00529427	2	0.00529427	0.00125691
2:201166251:201166610:clu_101341_+	55	0.0518151	55	0.0518151	0.0418717
7:135398226:135410515:clu_184082_-	5	0.0423918	5	0.0423918	0.0264463
4:10079001:10081357:clu_144334_-	13	0.0442275	13	0.0442275	0.0135237
10:130068608:130079566:clu_179020_-	36	0.122964	36	0.122964	0.136647
2:43224823:43224884:clu_205432_-	23	0.0308108	23	0.0308108	0.0411825
1:16966571:16968203:clu_166025_+	1	0.00347989	1	0.00347989	0.00385897
1:53883031:53883113:clu_31831_-	7	0.00990646	7	0.00990646	0.0163048
5:179853276:179853378:clu_45706_-	7	0.0041525	7	0.0041525	-0.0074469
16:21404084:21405117:clu_8675_-	10	0.0152633	10	0.0152633	0.00623933
12:47206069:47209281:clu_160100_-	92	0.27939	92	0.27939	0.255378
16:11556735:11575406:clu_7917_-	5	0.00707614	5	0.00707614	0.00655242
16:22513921:22519138:clu_80168_+	10	0.010466	10	0.010466	0.00213467
9:137102344:137102538:clu_203953_+	8	0.0214804	8	0.0214804	0.0148616
8:143927081:143927252:clu_120799_-	7	0.0389384	7	0.0389384	0.0331836
4:15722934:15736053:clu_93604_+	65	0.135605	65	0.135605	0.113146
14:64926080:64932138:clu_75920_+	30	0.037697	30	0.037697	0.0378247
17:4966319:4967720:clu_135272_-	39	0.0479614	39	0.0479614	0.0369923
7:140700959:140702866:clu_157697_+	117	0.635499	123	0.636808	0.626997
7:128947056:128947230:clu_157295_+	133	0.338936	133	0.338936	0.288263
13:43868803:43869331:clu_17734_-	22	0.0209012	22	0.0209012	0.0188452
5:132489483:132490545:clu_44044_-	9	0.00591861	9	0.00591861	0.0178717
3:48466309:48467065:clu_104495_+	69	0.145326	87	0.146457	0.123771
10:49154965:49161599:clu_176644_-	8	0.0111384	8	0.0111384	0.015312
5:103019843:103028182:clu_129019_+	73	0.159049	84	0.159211	0.128552
14:22770881:22771490:clu_74673_+	1	0.00295983	1	0.00295983	-0.00251874
22:17182022:17182604:clu_24098_-	20	0.140612	20	0.140612	0.0987053
2:64100499:64104701:clu_205900_-	7	0.0112125	7	0.0112125	0.00871632
17:7016525:7016910:clu_63836_+	5	0.00964604	5	0.00964604	0.00634323
15:90877615:90877748:clu_112562_+	4	0.00300561	4	0.00300561	0.00677226
6:37174512:37174582:clu_114958_+	1	0.00433612	1	0.00433612	0.00379632
17:46557630:46570759:clu_138955_-	42	0.118278	56	0.116826	0.116693
2:74367864:74367971:clu_206328_-	3	0.00162024	3	0.00162024	0.00291522
11:763186:763296:clu_214543_+	34	0.0539059	34	0.0539059	0.0500156
4:98484598:98486738:clu_145874_-	1	0.00204149	1	0.00204149	2.90101e-05
22:50625681:50625936:clu_27204_-	44	0.069636	44	0.069636	0.0410689
11:124988134:124993169:clu_219750_+	105	0.213277	105	0.213277	0.230244
12:111991889:112002440:clu_162765_-	13	0.0236992	14	0.0233842	0.00722888
17:74744929:74745008:clu_68725_+	6	0.0213904	6	0.0213904	0.00491636
2:176329426:176330584:clu_100823_+	3	0.00715502	3	0.00715502	0.0054077
8:11852695:11853329:clu_118146_-	11	0.0168292	11	0.0168292	0.0222647
7:926644:935375:clu_179285_-	152	0.237764	152	0.237764	0.212817
16:119255:123704:clu_6534_-	78	0.570059	78	0.570059	0.63692
3:33416100:33416758:clu_147901_-	16	0.0349481	16	0.0349481	0.0433662
1:226648771:226735527:clu_37464_-	8	0.00771073	8	0.00771073	0.00135216
1:113896038:113896258:clu_33103_-	4	0.00749938	4	0.00749938	0.00333253
1:111697497:111703336:clu_170016_+	27	0.054675	27	0.054675	0.0576091
17:58280459:58280605:clu_139659_-	3	0.00211953	3	0.00211953	0.00637716
11:763201:763280:clu_214543_+	135	0.302953	135	0.302953	0.307809
19:13102619:13102704:clu_50866_-	41	0.245187	44	0.245844	0.232441
11:68179830:68180132:clu_124841_-	2	0.00457704	2	0.00457704	0.0171338
22:24543100:24546914:clu_24917_-	2	0.00546647	2	0.00546647	0.0139484
11:66058405:66059225:clu_217028_+	189	0.519617	213	0.518014	0.526449
16:3039094:3042514:clu_7397_-	4	0.0112139	4	0.0112139	0.0136387
1:228397165:228402066:clu_37585_-	8	0.0118682	8	0.0118682	0.00264896
10:124011806:124012333:clu_178864_-	12	0.0297677	12	0.0297677	0.0340426
1:207542580:207545308:clu_173935_+	81	0.162341	81	0.162341	0.106086
15:40296634:40296746:clu_14448_-	6	0.0201441	6	0.0201441	0.0198678
17:74466743:74473536:clu_68722_+	38	0.0956015	38	0.0956015	0.0792661
12:112907219:112908536:clu_61400_+	3	0.0046285	3	0.0046285	-0.00546524
14:60156152:60163045:clu_212130_-	10	0.0178159	10	0.0178159	0.0323551
6:13801389:13802243:clu_19397_-	13	0.045871	13	0.045871	0.0486797
6:137203685:137204332:clu_23274_-	2	0.00575143	2	0.00575143	0.000502104
2:102731068:102732322:clu_207370_-	1	0.00134151	1	0.00134151	0.00121753
20:49174269:49188116:clu_133317_-	1	0.000891474	1	0.000891474	-0.00349308
12:50130694:50130863:clu_160416_-	18	0.0333165	22	0.0326209	0.0352936
3:94084450:94095033:clu_105747_+	2	0.00486473	2	0.00486473	-0.0043731
19:41425535:41425709:clu_53953_-	22	0.0725339	22	0.0725339	0.0563143
12:9688086:9692828:clu_57882_+	22	0.0251312	22	0.0251312	0.0439974
2:73957240:73958146:clu_98372_+	5	0.0211669	5	0.0211669	-0.00321213
7:5229705:5230835:clu_153032_+	11	0.0316797	11	0.0316797	0.0270685
19:16325578:16325765:clu_193770_+	3	0.0122805	3	0.0122805	0.00451632
11:125570190:125572458:clu_219769_+	58	0.0480583	58	0.0480583	0.0385963
16:57657491:57659395:clu_82181_+	16	0.0633447	16	0.0633447	0.0755546
8:132751997:132756963:clu_120369_-	8	0.032922	8	0.032922	0.031049
9:75069102:75069895:clu_85517_-	130	0.511499	130	0.511499	0.52974
7:150804472:150804827:clu_158169_+	17	0.0199369	17	0.0199369	0.0137639
4:932540:950421:clu_92875_+	76	0.115095	76	0.115095	0.0999611
1:161630035:161630368:clu_35447_-	238	0.810841	238	0.810841	0.810197
1:6599452:6599750:clu_28276_-	4	0.00999305	4	0.00999305	0.0144971
17:58337679:58351735:clu_67789_+	144	0.751736	188	0.749241	0.751746
20:57605501:57606813:clu_133624_-	12	0.411453	12	0.411453	0.415505
8:671298:671357:clu_117852_-	11	0.0170712	11	0.0170712	0.0237727
15:24968082:24974358:clu_109668_+	89	0.357799	89	0.357799	0.36572
8:23571896:23571973:clu_38917_+	5	0.0052579	5	0.0052579	0.00406533
2:126690311:126693864:clu_99879_+	2	0.00633078	2	0.00633078	0.00203204
14:64504946:64511249:clu_75875_+	26	0.0299623	26	0.0299623	0.039362
15:64126220:64127174:clu_111225_+	41	0.151225	68	0.149004	0.153553
11:309078:314271:clu_214261_+	12	0.058868	12	0.058868	0.0768256
20:845736:845821:clu_3711_+	1	0.00435531	1	0.00435531	0.00680547
17:82625483:82627204:clu_141972_-	82	0.166564	82	0.166564	0.162006
20:17614880:17615431:clu_131898_-	2	0.00354126	2	0.00354126	0.00552566
12:47206588:47209281:clu_160100_-	56	0.143615	56	0.143615	0.113626
19:16646836:16647096:clu_51474_-	14	0.0355815	14	0.0355815	0.0411274
17:81108509:81110914:clu_69725_+	15	0.0411666	15	0.0411666	0.0308496
22:17105954:17107727:clu_186494_+	4	0.0151182	4	0.0151182	0.00474769
4:38800948:38804306:clu_144694_-	102	0.197002	102	0.197002	0.163638
13:19650260:19658995:clu_142084_+	13	0.00651124	13	0.00651124	-0.00270483
17:21296210:21298413:clu_64928_+	7	0.015013	7	0.015013	0.0102722
10:5924801:5925367:clu_88806_+	11	0.0250147	11	0.0250147	0.0206344
7:37862144:37863396:clu_153824_+	10	0.0145023	10	0.0145023	0.0174552
12:9982129:9995018:clu_57914_+	47	0.104655	47	0.104655	0.0929823
3:49674413:49675694:clu_104765_+	2	0.00628216	2	0.00628216	-0.00368953
13:74231752:74256933:clu_143041_+	21	0.107806	21	0.107806	0.0583532
11:59209605:59212413:clu_123122_-	9	0.00473215	9	0.00473215	0.00394087
5:71012918:71020659:clu_42717_-	3	0.0316582	3	0.0316582	0.026835
18:58710072:58710921:clu_13487_+	1	0.0044092	1	0.0044092	0.00355617
17:83012606:83014454:clu_142016_-	2	0.0086193	2	0.0086193	0.00138073
13:98482321:98504915:clu_18310_-	1	0.0088481	1	0.0088481	-0.0112597
19:1959665:1959780:clu_190319_+	9	0.00766284	9	0.00766284	0.00832662
2:113235942:113236121:clu_99706_+	23	0.0445002	23	0.0445002	0.0400352
21:37156906:37159699:clu_46700_+	11	0.0147052	11	0.0147052	0.0136446
7:37888428:37890863:clu_153826_+	20	0.0376917	20	0.0376917	0.0446982
9:133251152:133275162:clu_87864_-	104	0.283146	108	0.282664	0.257058
2:219172775:219172929:clu_209892_-	0		2	0.0251189	-0.0119994
3:191380932:191389496:clu_107801_+	30	0.0936868	30	0.0936868	0.101485
2:218659743:218660939:clu_101973_+	8	0.0116667	8	0.0116667	-0.00715807
9:137243396:137243627:clu_204017_+	1	0.00461499	1	0.00461499	-0.00931137
13:49663195:49669777:clu_17937_-	5	0.00852508	5	0.00852508	0.000195663
1:1712400:1716346:clu_27524_-	19	0.092206	19	0.092206	0.0724634
16:67847456:67865102:clu_82496_+	2	0.00498941	4	0.0231053	0.0247933
20:63700702:63701190:clu_134025_-	16	0.0284577	16	0.0284577	0.0181219
5:180791534:180791817:clu_45792_-	3	0.00396828	3	0.00396828	0.00245679
16:10473534:10473923:clu_79256_+	2	0.00277747	2	0.00277747	-0.000695361
19:4354420:4354949:clu_191040_+	1	0.00628013	1	0.00628013	0.00815417
16:67656645:67657239:clu_82556_+	2	0.00401012	2	0.00401012	0.00564687
21:37192213:37195675:clu_46701_+	76	0.211359	76	0.211359	0.205551
8:144510903:144510991:clu_41416_+	8	0.0113146	8	0.0113146	0.0125958
7:7641705:7673309:clu_153308_+	2	0.00342176	2	0.00342176	-0.00288358
21:43774754:43776204:clu_186026_-	6	0.00828999	6	0.00828999	-0.000185017
4:153688047:153702892:clu_95733_+	34	0.0948188	34	0.0948188	0.105291
22:19875807:19877109:clu_24351_-	4	0.0100939	4	0.0100939	0.0012836
19:35904584:35907498:clu_53033_-	10	0.0512302	10	0.0512302	0.071922
19:54108395:54114442:clu_56305_-	2	0.00373129	2	0.00373129	0.00457624
11:47565986:47571471:clu_215932_+	6	0.00616202	6	0.00616202	0.0156794
18:23506642:23533355:clu_108730_-	22	0.0598143	22	0.0598143	0.0774505
22:50198495:50199100:clu_189459_+	108	0.137367	108	0.137367	0.13029
17:76270326:76270403:clu_69181_+	24	0.0539801	24	0.0539801	0.0556636
1:173864506:173864675:clu_35970_-	4	0.00400397	4	0.00400397	0.0103092
9:96458541:96465337:clu_201693_+	8	0.010571	8	0.010571	0.000607292
12:40365050:40367006:clu_58614_+	87	0.0932844	87	0.0932844	0.0754469
5:141654435:141655362:clu_44521_-	12	0.0262945	12	0.0262945	0.0323891
15:57307068:57307542:clu_110999_+	8	0.0117262	8	0.0117262	0.00334804
10:98431291:98433940:clu_178022_-	15	0.0371871	15	0.0371871	0.0627062
1:117034134:117036168:clu_170235_+	13	0.0245141	13	0.0245141	0.0309402
5:865581:870473:clu_41542_-	4	0.0190594	4	0.0190594	0.0278649
6:107749813:107772172:clu_22647_-	5	0.00922405	5	0.00922405	0.000601671
7:150470874:150477092:clu_158126_+	53	0.178169	53	0.178169	0.128523
17:75570498:75570950:clu_68951_+	3	0.00380939	3	0.00380939	0.00293818
13:113185560:113185749:clu_18575_-	7	0.0264504	7	0.0264504	0.0235624
11:6603822:6604180:clu_214993_+	1	0.00298503	1	0.00298503	0.00478256
21:44908182:44910284:clu_186151_-	115	0.878945	115	0.878945	0.885424
19:49331832:49332054:clu_55294_-	2	0.00469722	2	0.00469722	0.00247102
20:57610367:57611727:clu_133624_-	5	0.0268009	5	0.0268009	0.010211
11:68900605:68903723:clu_124920_-	19	0.0427981	19	0.0427981	0.0648229
17:4945997:4948263:clu_135115_-	12	0.00864935	12	0.00864935	-0.000707276
2:37241637:37243863:clu_97357_+	1	0.00447541	1	0.00447541	0.00251555
6:33772843:33776954:clu_20876_-	13	0.0115253	13	0.0115253	0.00746835
12:48655060:48660366:clu_160198_-	2	0.00137402	2	0.00137402	-0.0096801
15:88879269:88879418:clu_16649_-	5	0.00955848	5	0.00955848	-0.000349633
3:120646366:120646973:clu_150369_-	1	0.00071517	1	0.00071517	0.00473097
1:68148199:68148563:clu_32169_-	3	0.00579956	3	0.00579956	0.00902521
20:59001644:59006322:clu_133661_-	8	0.00971488	8	0.00971488	0.0133515
1:220798014:220800861:clu_174287_+	45	0.077509	45	0.077509	0.0701071
8:119778129:119781053:clu_120100_-	8	0.0159775	8	0.0159775	0.0185302
21:45283527:45285678:clu_186236_-	3	0.00512149	3	0.00512149	0.00425043
2:3558998:3559404:clu_96302_+	2	0.00531844	2	0.00531844	0.000569711
16:89908472:89908655:clu_84045_+	16	0.0108586	16	0.0108586	0.00365634
3:50579740:50579844:clu_104949_+	6	0.00361639	6	0.00361639	-0.00694188
12:9655979:9656921:clu_57880_+	214	0.410302	214	0.410302	0.37997
1:16986956:16987046:clu_29148_-	20	0.0228515	20	0.0228515	0.0224954
3:98501520:98517052:clu_149980_-	4	0.0268452	4	0.0268452	0.0398221
18:23994479:24000389:clu_108750_-	15	0.0173955	15	0.0173955	0.0228823
9:133350727:133351002:clu_203439_+	2	0.0111656	2	0.0111656	0.0125583
9:128323147:128323283:clu_202718_+	4	0.00338381	4	0.00338381	0.00795429
3:40457363:40457890:clu_104039_+	74	0.12072	74	0.12072	0.0913181
4:10077926:10078891:clu_144334_-	14	0.0472589	14	0.0472589	0.0122664
13:49520940:49522043:clu_142865_+	1	0.00182891	1	0.00182891	0.00249303
19:53807665:53809587:clu_56126_-	6	0.0332679	6	0.0332679	0.00697502
19:38701121:38704934:clu_195909_+	29	0.0260392	29	0.0260392	0.0204134
20:647203:647304:clu_131313_-	23	0.111473	23	0.111473	0.103288
14:23557304:23558695:clu_74804_+	3	0.00526569	3	0.00526569	0.0052556
10:6145013:6213623:clu_88842_+	6	0.0143932	6	0.0143932	0.00214387
22:16614178:16614702:clu_186479_+	1	0.00945313	1	0.00945313	0.0109163
19:38346605:38349015:clu_195895_+	18	0.0113145	18	0.0113145	0.0076364
7:107186472:107186569:clu_156998_+	11	0.00983392	11	0.00983392	0.0130335
1:182383930:182383995:clu_36204_-	267	0.774273	267	0.774273	0.772781
1:77293960:77297559:clu_169264_+	2	0.00031273	2	0.00031273	-0.00290975
17:16432300:16434890:clu_64513_+	10	0.0267671	10	0.0267671	0.0383772
17:82444124:82444447:clu_141696_-	9	0.0216305	9	0.0216305	0.0154282
5:477336:477806:clu_126938_+	20	0.0284749	20	0.0284749	0.0427413
19:47349961:47352754:clu_197294_+	29	0.0856696	29	0.0856696	0.0657487
7:45000363:45038253:clu_154063_+	40	0.04544	40	0.04544	0.0589292
17:48851628:48852506:clu_67329_+	8	0.0244641	8	0.0244641	0.028703
11:12110726:12138390:clu_215206_+	4	0.0220421	4	0.0220421	0.00902397
11:2902718:2903214:clu_214767_+	46	0.147779	46	0.147779	0.120997
2:217836211:217847510:clu_209697_-	4	0.00287979	4	0.00287979	0.000126769
5:311402:314417:clu_126888_+	1	0.00257519	1	0.00257519	0.00843587
10:87331096:87333826:clu_177564_-	14	0.0334452	14	0.0334452	0.0399619
12:7102087:7108251:clu_159045_-	1	0.00258242	1	0.00258242	0.0103874
4:182894605:182915461:clu_146992_-	1	0.00494043	1	0.00494043	0.00339238
19:21118885:21124961:clu_194798_+	7	0.00352951	7	0.00352951	-0.010249
4:169561554:169561687:clu_146911_-	7	0.0133543	7	0.0133543	0.0137245
14:73927228:73931503:clu_76265_+	8	0.0083702	8	0.0083702	0.00313432
15:69840828:69841468:clu_111553_+	6	0.0126491	6	0.0126491	-0.0103745
17:18865564:18865802:clu_64759_+	8	0.021177	8	0.021177	0.0191122
2:241751388:241754631:clu_102892_+	8	0.0122506	8	0.0122506	0.000202727
9:125171180:125188919:clu_86873_-	5	0.00802758	5	0.00802758	0.00237516
22:50437068:50437506:clu_189455_+	11	0.0114391	11	0.0114391	0.00155012
14:91217171:91224684:clu_76689_+	3	0.00412586	3	0.00412586	-0.00686547
2:173910257:173913070:clu_208684_-	43	0.139673	43	0.139673	0.149311
6:53270727:53275090:clu_21928_-	50	0.0554738	51	0.0690242	0.079187
7:73841198:73842018:clu_181563_-	30	0.0590467	30	0.0590467	0.0321926
16:88951051:88951253:clu_83792_+	48	0.074877	48	0.074877	0.0690942
4:13620067:13627345:clu_144398_-	79	0.25027	79	0.25027	0.279555
11:2776054:2777976:clu_214725_+	7	0.0168336	7	0.0168336	0.0105102
19:52613114:52613703:clu_55818_-	1	0.00253588	1	0.00253588	-0.00425728
7:48101870:48106873:clu_154199_+	6	0.00864983	6	0.00864983	4.77322e-06
10:11257872:11260189:clu_88925_+	1	0.00328334	1	0.00328334	0.00444805
20:1922645:1924764:clu_3806_+	43	0.475357	43	0.475357	0.455378
2:239961186:239964183:clu_210540_-	12	0.0236964	12	0.0236964	0.0195206
5:180947625:180948355:clu_131217_+	28	0.128201	28	0.128201	0.133801
10:95842494:95844476:clu_91340_+	20	0.020044	20	0.020044	0.0337067
22:50245827:50245910:clu_27029_-	3	-0.00206382	3	-0.00206382	0.0141859
12:68433371:68442064:clu_161669_-	25	0.146909	25	0.146909	0.130725
11:64853153:64853306:clu_123945_-	4	0.0174903	4	0.0174903	0.0124909
18:14227760:14232525:clu_12887_+	4	0.00545351	4	0.00545351	0.0152052
4:169713295:169719907:clu_95927_+	2	0.0023902	2	0.0023902	-0.00293238
19:49564283:49580515:clu_55386_-	32	0.0352159	32	0.0352159	0.0288405
6:136784274:136785415:clu_116994_+	33	0.115406	33	0.115406	0.110983
4:107660072:107682015:clu_146029_-	86	0.549419	92	0.548966	0.552794
22:38294534:38295387:clu_25948_-	10	0.0276381	10	0.0276381	0.0156917
1:117414831:117420569:clu_170251_+	7	0.0101569	10	0.0333344	0.00991142
16:4870972:4871155:clu_79133_+	2	0.00386581	2	0.00386581	0.00657308
6:3000085:3003669:clu_112942_+	75	0.262055	75	0.262055	0.284671
19:7551437:7553872:clu_191699_+	13	0.0432712	13	0.0432712	0.0446119
4:36178005:36187451:clu_144637_-	1	0.00391745	1	0.00391745	-0.00232412
7:129145082:129145868:clu_157310_+	2	0.00901307	2	0.00901307	0.00667575
5:464204:464290:clu_126921_+	16	0.017773	16	0.017773	0.0125528
14:55129647:55137370:clu_75612_+	41	0.0768559	43	0.0764478	0.0526182
19:36226073:36228748:clu_195601_+	6	0.00438219	6	0.00438219	0.00910434
10:71761713:71761815:clu_177087_-	1	0.00440439	1	0.00440439	0.0128419
10:71822007:71823888:clu_177030_-	32	0.0625127	32	0.0625127	0.0575485
2:230183635:230185994:clu_210159_-	136	0.50017	136	0.50017	0.484753
17:7436085:7436194:clu_64033_+	8	0.191753	8	0.191753	0.1255
19:3054040:3054120:clu_48271_-	4	0.0444865	4	0.0444865	0.0249242
12:6448757:6450341:clu_158852_-	1	0.00635349	1	0.00635349	-0.00126067
22:23683867:23690236:clu_24796_-	51	0.137001	51	0.137001	0.158165
1:161518267:161599762:clu_172484_+	3	0.00673785	3	0.00673785	0.00522354
2:96032419:96034817:clu_206919_-	13	0.016964	13	0.016964	0.00651199
17:18021238:18021422:clu_136310_-	12	0.00856747	12	0.00856747	-0.0043868
3:195713976:195714101:clu_107912_+	11	0.00786058	11	0.00786058	-0.00330545
19:2071919:2072316:clu_47448_-	1	0.0030419	1	0.0030419	0.00333072
10:131959150:131959262:clu_92538_+	6	0.0172844	6	0.0172844	0.0178157
2:73950732:73957125:clu_98372_+	1	0.0064255	1	0.0064255	-0.00342515
12:40363554:40364842:clu_58614_+	75	0.0798732	75	0.0798732	0.0625533
19:40780499:40783921:clu_196275_+	1	0.00352895	1	0.00352895	0.00359974
19:49866528:49867054:clu_55472_-	44	0.164053	44	0.164053	0.159455
19:35279482:35279640:clu_195347_+	38	0.140322	38	0.140322	0.130565
20:58705403:58705498:clu_6030_+	52	0.105168	52	0.105168	0.117047
1:25565474:25566848:clu_166592_+	11	0.107416	11	0.107416	0.0886298
6:16143217:16143699:clu_113268_+	1	0.00302648	1	0.00302648	0.000477196
8:11853479:11861406:clu_118145_-	61	0.0256159	61	0.0256159	0.0270537
5:140539083:140539359:clu_129820_+	11	0.0115825	11	0.0115825	0.017609
16:4877111:4880083:clu_79135_+	42	0.0674778	42	0.0674778	0.0883039
17:7559702:7560049:clu_64016_+	21	0.0230316	21	0.0230316	0.0195354
13:52135863:52136116:clu_18046_-	5	0.00549411	5	0.00549411	0.00860817
1:3775408:3775484:clu_164944_+	18	0.0959918	18	0.0959918	0.0996759
20:48692790:48700753:clu_133273_-	2	0.00507133	2	0.00507133	0.00305952
11:62664973:62667523:clu_123487_-	11	0.0270862	11	0.0270862	0.0109718
14:103729846:103732620:clu_77425_+	10	0.0070898	10	0.0070898	0.000128896
3:40462119:40462201:clu_104051_+	26	0.0698991	26	0.0698991	0.0724955
22:37474677:37476896:clu_25790_-	1	0.000914159	1	0.000914159	-0.00255465
8:123436601:123437210:clu_40589_+	6	0.0168356	6	0.0168356	0.00173345
3:158110211:158122103:clu_107193_+	36	0.0401224	37	0.0397061	0.0204719
5:80143810:80146090:clu_43312_-	5	0.00340713	5	0.00340713	-0.00633561
11:290732:290961:clu_214318_+	2	0.00357456	2	0.00357456	0.0027282
12:47783219:47783402:clu_160149_-	14	0.0289333	14	0.0289333	0.0384682
8:144100065:144100159:clu_120886_-	2	0.00987171	2	0.00987171	0.00393432
19:40451415:40451467:clu_53758_-	62	0.143836	62	0.143836	0.169734
5:35876719:35877480:clu_127411_+	8	0.00991306	8	0.00991306	0.00401023
18:57630518:57641559:clu_13434_+	21	0.0254718	21	0.0254718	0.0285923
22:17109792:17114998:clu_186495_+	2	0.0132435	2	0.0132435	0.0128216
11:67431515:67432356:clu_217890_+	7	0.00775587	7	0.00775587	-0.000328758
17:82019694:82019858:clu_141800_-	3	0.00561352	3	0.00561352	0.0054631
11:95818904:95827786:clu_218901_+	10	0.0442821	10	0.0442821	0.0587604
1:161675313:161677328:clu_172493_+	59	0.0964741	59	0.0964741	0.13055
21:46126541:46129196:clu_47248_+	6	0.00897049	6	0.00897049	0.0202662
7:37850435:37850629:clu_153823_+	58	0.0646504	58	0.0646504	0.0998175
20:56359191:56360275:clu_5931_+	7	0.0236362	7	0.0236362	0.0182575
22:20036854:20043355:clu_186748_+	5	0.0112928	5	0.0112928	-0.00758482
12:130801488:130806982:clu_163979_-	75	0.40051	75	0.40051	0.436612
10:102471117:102471273:clu_91822_+	23	0.0244482	23	0.0244482	-0.00688742
1:54737664:54741411:clu_168893_+	2	0.00539191	2	0.00539191	-0.00582057
14:91114283:91157639:clu_76686_+	18	0.0548344	18	0.0548344	0.0428175
2:217836211:217842052:clu_209697_-	39	0.0819606	39	0.0819606	0.0904944
5:180790856:180791856:clu_45792_-	7	0.0213197	7	0.0213197	0.0240366
1:161542491:161544898:clu_35437_-	126	0.361396	126	0.361396	0.380518
1:43814933:43824731:clu_168336_+	23	0.0241435	23	0.0241435	0.0264781
1:151889373:151895008:clu_34443_-	90	0.248992	94	0.250142	0.271219
18:36146381:36154850:clu_13183_+	3	0.00517928	3	0.00517928	0.0109162
18:23993038:24064140:clu_13034_+	28	0.0485574	28	0.0485574	0.0457824
7:152811733:152814550:clu_158330_+	9	0.0149413	9	0.0149413	0.00805153
7:107743403:107744373:clu_183620_-	5	0.0199852	5	0.0199852	0.0165229
1:93207293:93217738:clu_169549_+	3	0.0030596	3	0.0030596	0.00454468
4:79493585:79575141:clu_94585_+	80	0.161414	80	0.161414	0.16288
6:3003789:3006468:clu_112942_+	27	0.0525281	27	0.0525281	0.0484476
7:75985207:75985579:clu_155482_+	5	0.00829694	5	0.00829694	0.00670326
7:128754722:128758871:clu_157190_+	11	0.0198513	11	0.0198513	0.0115416
9:83686155:83707500:clu_85623_-	26	0.0631682	26	0.0631682	0.0925802
1:16204919:16205087:clu_29025_-	3	0.00883812	3	0.00883812	0.0105102
17:76154328:76155562:clu_140980_-	4	0.014346	4	0.014346	0.0217234
4:168379830:168384612:clu_146875_-	26	0.107379	26	0.107379	0.121049
17:8890126:8890738:clu_135951_-	4	0.00429812	4	0.00429812	0.0187476
9:34339166:34343124:clu_200226_+	58	0.0763862	58	0.0763862	0.0856619
19:47747031:47750178:clu_197446_+	32	0.0971883	32	0.0971883	0.12435
3:195691168:195691313:clu_107904_+	15	0.0200633	15	0.0200633	0.0171846
12:9997279:9998244:clu_159343_-	17	0.0229867	19	0.0526633	0.0678792
17:7315119:7315252:clu_135602_-	19	0.077004	19	0.077004	0.0797648
1:160739356:160749821:clu_172425_+	6	0.0130563	6	0.0130563	0.0175392
6:125300659:125302033:clu_23015_-	28	0.028722	28	0.028722	0.0197553
3:48466309:48466740:clu_104495_+	9	0.0142295	9	0.0142295	0.00527583
16:89686759:89689252:clu_83929_+	1	0.00341261	1	0.00341261	-0.00402395
20:58891865:58895612:clu_6005_+	2	0.00948073	2	0.00948073	-0.00105419
5:176975480:176982469:clu_45341_-	3	0.00848857	3	0.00848857	0.00861329
11:6214911:6217371:clu_121830_-	1	0.00269296	1	0.00269296	-0.00315923
13:20732121:20757455:clu_17252_-	20	0.0343676	20	0.0343676	0.0229237
11:44614777:44615272:clu_215671_+	8	0.046229	8	0.046229	0.0676957
19:2515147:2520608:clu_48227_-	7	0.0215574	7	0.0215574	0.00565644
6:3356278:3356508:clu_19154_-	31	0.0968365	31	0.0968365	0.0902611
1:66947162:66958059:clu_169124_+	124	0.376428	124	0.376428	0.410281
17:50547285:50547665:clu_67569_+	1	0.00284644	1	0.00284644	0.000298223
3:14147379:14147559:clu_147552_-	62	0.0711211	62	0.0711211	0.0826424
8:19824044:19826426:clu_38634_+	11	0.0178573	11	0.0178573	0.0143067
15:49017628:49027365:clu_15070_-	1	0.00526459	1	0.00526459	0.00689653
12:62302920:62304673:clu_60063_+	46	0.0695712	46	0.0695712	0.10235
2:86846773:86852997:clu_206644_-	4	0.0100463	4	0.0100463	0.0122736
19:8486114:8486169:clu_192082_+	3	0.0155013	3	0.0155013	0.0139309
7:1155584:1157656:clu_179367_-	8	0.00476455	8	0.00476455	0.00608004
19:19465614:19494294:clu_194617_+	2	0.00415299	2	0.00415299	0.0112692
10:98434091:98435272:clu_178023_-	11	0.014537	11	0.014537	0.0316141
3:36829662:36830873:clu_147935_-	3	0.00783314	3	0.00783314	0.00251046
4:139102353:139125164:clu_146406_-	8	0.0129322	8	0.0129322	0.0153925
1:203182852:203183630:clu_36686_-	2	0.00486375	2	0.00486375	-0.00142477
1:36476755:36477894:clu_30945_-	1	0.00562018	1	0.00562018	0.003155
19:14658550:14661963:clu_50921_-	41	0.0604529	41	0.0604529	0.0602154
6:131200062:131219661:clu_116848_+	7	0.0099325	7	0.0099325	0.00900087
7:158871562:158876642:clu_158497_+	10	0.0107022	10	0.0107022	0.0206002
15:34405055:34407524:clu_14336_-	15	0.0334773	15	0.0334773	0.0345977
7:150628512:150630058:clu_184671_-	7	0.0181373	7	0.0181373	0.0277143
18:11897356:11908201:clu_108519_-	22	0.077932	22	0.077932	0.0356963
13:75549987:75560753:clu_143054_+	1	0.00238499	1	0.00238499	0.00464616
5:177732100:177734380:clu_45543_-	2	0.0143593	2	0.0143593	0.00355872
7:5527294:5527456:clu_179751_-	4	0.00560175	4	0.00560175	-0.00211771
12:8788773:8794594:clu_57770_+	1	0.00494897	1	0.00494897	0.000283104
17:514286:514379:clu_134290_-	16	0.0113145	16	0.0113145	-0.00266071
16:89300101:89300337:clu_12272_-	14	0.00657945	14	0.00657945	0.011197
12:53665428:53666048:clu_160803_-	22	0.030876	22	0.030876	0.0399926
21:44886902:44888693:clu_186142_-	3	0.00518678	3	0.00518678	-0.0114461
1:84570720:84574239:clu_32337_-	18	0.0246021	18	0.0246021	0.0357271
2:3558998:3561317:clu_96302_+	18	0.0384092	18	0.0384092	0.0122909
6:5216738:5236247:clu_19190_-	1	0.00246767	1	0.00246767	-0.00400712
3:53231550:53233156:clu_149484_-	1	0.00516525	1	0.00516525	0.0119516
1:120836568:120837169:clu_170340_+	1	0.00425517	1	0.00425517	-0.00242134
17:5335344:5336488:clu_63569_+	2	0.00526938	2	0.00526938	0.0107431
20:36614387:36615225:clu_132749_-	23	0.0712144	23	0.0712144	0.0347891
3:108214021:108215278:clu_150113_-	6	0.0112442	6	0.0112442	0.00966831
19:4496405:4496919:clu_191090_+	8	0.0263506	8	0.0263506	0.0195326
10:17229583:17229646:clu_89249_+	3	0.00691167	3	0.00691167	0.0112486
10:130079901:130091156:clu_179021_-	24	0.0984295	24	0.0984295	0.0990608
13:49461162:49464021:clu_142862_+	30	0.0333027	30	0.0333027	0.0186252
14:102438205:102440436:clu_77233_+	50	0.100873	50	0.100873	0.0945838
16:3069109:3081771:clu_78651_+	1	0.0161483	1	0.0161483	0.00372798
19:10285028:10285115:clu_192400_+	1	0.00285851	1	0.00285851	0.00104308
4:146183971:146187274:clu_95613_+	3	0.00787675	3	0.00787675	0.00636602
9:134326659:134401632:clu_203537_+	8	0.0196007	8	0.0196007	0.0272827
14:92088817:92093252:clu_213244_-	13	0.0183207	13	0.0183207	0.0155326
3:121632484:121633067:clu_150403_-	94	0.190778	94	0.190778	0.119667
1:5875058:5877093:clu_28160_-	100	0.357546	100	0.357546	0.358079
16:1398941:1399374:clu_6823_-	65	0.0999184	65	0.0999184	0.0791594
11:17330983:17349345:clu_215322_+	6	0.00537481	6	0.00537481	0.00112778
11:36417620:36419255:clu_215592_+	3	0.00473451	3	0.00473451	0.0147221
1:36466186:36466375:clu_30811_-	1	0.00361183	1	0.00361183	0.00666111
1:185168398:185174372:clu_173292_+	2	0.00235568	2	0.00235568	0.00841855
7:143621020:143702981:clu_157894_+	5	0.0151789	5	0.0151789	0.0220656
8:127736623:127738292:clu_40684_+	1	0.00655711	1	0.00655711	0.0171663
12:132848724:132853431:clu_164186_-	37	0.0333037	37	0.0333037	0.0461847
1:156791162:156791697:clu_172170_+	16	0.0329876	16	0.0329876	0.0262633
6:109002343:109093795:clu_22697_-	7	0.0112594	7	0.0112594	0.00943088
20:48645927:48645994:clu_133298_-	0		1	0.0117289	-0.0140763
1:223712877:223717762:clu_174363_+	106	0.264059	106	0.264059	0.278356
19:47271403:47272069:clu_197367_+	74	0.217718	74	0.217718	0.1811
7:106263556:106268464:clu_183568_-	13	0.0477002	13	0.0477002	0.0481452
22:21684913:21686483:clu_186973_+	4	0.0136114	4	0.0136114	0.00539909
11:60280716:60292225:clu_216216_+	31	0.0570078	31	0.0570078	0.0408363
12:111749345:111755668:clu_61257_+	8	0.00540995	8	0.00540995	-0.00522717
2:241727945:241728539:clu_102900_+	18	0.0405273	18	0.0405273	0.0429749
7:142095713:142096331:clu_157735_+	18	0.227794	18	0.227794	0.27862
12:108293664:108320545:clu_162448_-	6	0.0115356	6	0.0115356	0.0180793
10:46016694:46023330:clu_176477_-	38	0.198838	43	0.196547	0.192972
16:84648887:84650852:clu_83460_+	12	0.0286788	12	0.0286788	0.0229173
14:103571820:103574107:clu_77356_+	29	0.0317578	29	0.0317578	0.0134023
2:37604429:37605236:clu_97371_+	4	0.0131099	4	0.0131099	0.00903608
1:150755150:150757858:clu_33930_-	29	0.0278209	29	0.0278209	0.0402847
1:207540066:207560739:clu_173937_+	1	0.00381121	1	0.00381121	0.00407867
1:179083053:179085628:clu_173054_+	19	0.0146344	19	0.0146344	0.00317556
2:241315982:241335126:clu_102833_+	8	0.00784438	8	0.00784438	0.0130778
16:21958599:21962460:clu_80113_+	5	0.00446211	5	0.00446211	0.0231604
17:46935169:46938599:clu_67052_+	5	0.00493169	5	0.00493169	0.00342914
8:127984204:127989162:clu_40688_+	3	0.0068802	3	0.0068802	0.0066926
19:41305867:41306461:clu_196438_+	2	0.00400616	2	0.00400616	0.0059715
19:926059:929262:clu_189953_+	4	0.0114161	4	0.0114161	0.0144805
2:118970338:118974333:clu_99796_+	3	0.0043477	3	0.0043477	0.00746455
4:83090971:83094678:clu_145623_-	1	0.00963923	1	0.00963923	0.0131324
19:18280215:18280411:clu_52024_-	36	0.111885	36	0.111885	0.107521
5:140590991:140592024:clu_44402_-	69	0.14936	69	0.14936	0.131515
3:17622765:17623849:clu_147697_-	26	0.044532	26	0.044532	0.0213621
12:122981299:122981571:clu_163683_-	76	0.10174	76	0.10174	0.100041
8:144397879:144397954:clu_121002_-	7	0.0172842	7	0.0172842	0.0152311
5:177441053:177441735:clu_130799_+	3	0.0076699	3	0.0076699	0.0102948
11:35198246:35214852:clu_215571_+	11	0.00965382	11	0.00965382	-0.00267797
16:74673950:74674960:clu_11693_-	16	0.0195771	16	0.0195771	0.0201836
2:237762795:237762903:clu_102594_+	2	0.00564491	2	0.00564491	0.0237637
14:105704584:105707230:clu_213914_-	1	0.00350638	1	0.00350638	0.00586056
7:50382707:50399918:clu_154233_+	2	0.0080916	2	0.0080916	-0.000826827
16:4469698:4474093:clu_7612_-	59	0.0860761	59	0.0860761	0.0527687
4:128948570:128952343:clu_146364_-	152	0.3502	152	0.3502	0.327015
5:102961229:102974116:clu_129016_+	49	0.0663792	49	0.0663792	0.0609787
1:52353223:52353603:clu_31735_-	4	0.00812146	4	0.00812146	0.0184159
20:839563:844708:clu_3711_+	10	0.0354008	10	0.0354008	0.0386983
19:1037000:1037625:clu_189735_+	26	0.126194	26	0.126194	0.115208
2:230172959:230177538:clu_210157_-	35	0.0590953	35	0.0590953	0.0356057
10:131959150:131959336:clu_92538_+	6	0.0187442	6	0.0187442	0.00922645
12:9951356:9971577:clu_57910_+	86	0.153412	86	0.153412	0.127429
4:6694070:6696893:clu_93369_+	2	0.00534772	2	0.00534772	0.0134585
3:16303592:16319461:clu_103547_+	11	0.0266421	11	0.0266421	0.0113046
1:224356993:224364109:clu_174399_+	22	0.0317588	22	0.0317588	0.0566034
10:124620978:124621058:clu_178905_-	160	0.349651	160	0.349651	0.330558
5:91237003:91237757:clu_43473_-	1	0.00455335	1	0.00455335	0.00260074
17:75268192:75269347:clu_140641_-	7	0.00437552	7	0.00437552	0.00755048
3:127677083:127677168:clu_106411_+	5	0.00486731	5	0.00486731	0.007145
20:63571229:63571383:clu_133986_-	27	0.0269475	27	0.0269475	0.0315239
15:44716356:44717607:clu_110659_+	1	0.00407212	1	0.00407212	-0.00177971
6:41268088:41276184:clu_21315_-	52	0.0939553	52	0.0939553	0.0541181
1:151307801:151310211:clu_34352_-	4	0.00124196	4	0.00124196	-0.00540215
6:132815088:132816461:clu_116904_+	47	0.106766	47	0.106766	0.107517
3:151199439:151200909:clu_151328_-	19	0.0262464	19	0.0262464	0.0278374
7:38359606:38373365:clu_153842_+	103	0.226936	103	0.226936	0.254291
7:102567083:102569835:clu_183065_-	107	0.342752	125	0.341128	0.37371
22:22380925:22381102:clu_187042_+	10	0.0445955	10	0.0445955	0.0601947
16:75641723:75644283:clu_11782_-	5	0.0123083	5	0.0123083	0.0244098
1:61709437:61724902:clu_31995_-	2	0.0104975	2	0.0104975	0.0167536
8:23566813:23568322:clu_38748_+	172	0.46323	173	0.472913	0.485334
1:149608516:149646599:clu_170913_+	0		4	0.0523257	0.0383341
9:93033766:93034541:clu_201511_+	33	0.0523378	33	0.0523378	0.0517546
7:142084644:142085833:clu_157731_+	57	0.684569	57	0.684569	0.694338
15:75363263:75363999:clu_16173_-	2	0.00558047	2	0.00558047	0.00434494
4:106252007:106260437:clu_146014_-	14	0.0169142	14	0.0169142	0.0101991
9:136379299:136379837:clu_88144_-	2	0.00577282	2	0.00577282	0.00339117
18:49791599:49792152:clu_109062_-	2	0.00790735	2	0.00790735	0.00104834
17:3720402:3723688:clu_134960_-	2	0.0073595	2	0.0073595	0.0111676
2:218385266:218386635:clu_101822_+	26	0.0800644	26	0.0800644	0.0498026
2:10797757:10802499:clu_204437_-	10	0.0159522	10	0.0159522	0.0140915
16:90170378:90170476:clu_84055_+	138	0.128351	150	0.155787	0.121362
17:17323245:17333496:clu_64588_+	11	0.01523	11	0.01523	0.0176776
5:180790782:180791823:clu_45792_-	2	0.00461077	2	0.00461077	0.00253151
3:121668158:121669212:clu_150408_-	1	0.00223901	1	0.00223901	-0.0159796
16:3054683:3054816:clu_7407_-	32	0.083129	32	0.083129	0.0675144
14:91222354:91224684:clu_76689_+	8	0.0195769	8	0.0195769	0.026619
22:37024810:37029216:clu_188107_+	11	0.0480987	11	0.0480987	0.0403213
10:3103944:3105115:clu_88736_+	1	0.00569304	1	0.00569304	0.0132021
19:42199829:42209700:clu_54050_-	4	0.0083522	4	0.0083522	0.00338607
2:68782320:68807273:clu_98120_+	6	0.00926718	6	0.00926718	0.0107614
5:141671400:141671692:clu_44527_-	21	0.0305679	21	0.0305679	0.0335752
22:24557800:24567984:clu_187332_+	1	0.00138724	1	0.00138724	-0.00353199
19:38816523:38817071:clu_53351_-	13	0.0232841	13	0.0232841	0.0256052
4:169002205:169006755:clu_146894_-	23	0.119458	23	0.119458	0.143992
8:143581328:143586219:clu_120601_-	13	0.0117336	13	0.0117336	0.01435
19:14755844:14756238:clu_50925_-	139	0.501664	139	0.501664	0.521818
7:73683673:73686636:clu_154991_+	1	0.00435676	1	0.00435676	0.000280529
19:41425985:41426233:clu_53954_-	9	0.0172624	9	0.0172624	0.0261366
10:45777425:45778953:clu_89949_+	4	0.0101099	5	0.0121358	0.0201709
1:222835215:222836996:clu_174341_+	1	0.00297944	1	0.00297944	8.05405e-06
1:211260164:211271232:clu_174098_+	25	0.0282298	25	0.0282298	0.0265643
12:10123363:10125297:clu_159331_-	78	0.312534	78	0.312534	0.350165
6:2959342:2971117:clu_19099_-	20	0.0388775	20	0.0388775	0.0450936
9:136443900:136446855:clu_88168_-	73	0.193927	73	0.193927	0.166999
22:38962213:38962495:clu_188504_+	54	0.438197	54	0.438197	0.424548
19:208391:208958:clu_47348_-	0		13	0.0491481	0.0528922
19:54173679:54173830:clu_56335_-	2	0.00338738	2	0.00338738	0.0079603
1:219156199:219173470:clu_37166_-	42	0.065456	42	0.065456	0.041612
1:207767823:207783292:clu_173941_+	2	0.0061662	2	0.0061662	0.000341755
11:45938312:45945840:clu_122653_-	5	0.00571123	5	0.00571123	0.00617877
13:74400168:74406315:clu_143041_+	16	0.0246738	16	0.0246738	0.017733
1:154214574:154219836:clu_34517_-	3	0.00757056	3	0.00757056	0.01627
6:159739045:159742088:clu_117530_+	8	0.0184708	8	0.0184708	0.0298853
11:126355842:126406096:clu_219823_+	28	0.0716229	28	0.0716229	0.0518807
4:184765986:184766622:clu_147048_-	15	0.0537811	15	0.0537811	0.0591843
11:57426352:57427062:clu_123052_-	1	0.00352712	1	0.00352712	-0.00293423
17:57675126:57679549:clu_67710_+	3	0.00742355	3	0.00742355	0.00747803
4:38829537:38845830:clu_144694_-	81	0.169981	81	0.169981	0.14108
10:43160595:43162200:clu_89867_+	9	0.0152393	9	0.0152393	0.0193197
5:103176910:103177667:clu_129011_+	40	0.0851644	40	0.0851644	0.0661998
16:84981994:84990304:clu_11887_-	3	0.0176386	3	0.0176386	0.0151997
9:127729668:127730636:clu_202649_+	11	0.0130155	11	0.0130155	0.0171149
13:113498521:113501752:clu_143554_+	5	0.0101027	5	0.0101027	0.00882429
2:113454778:113460673:clu_99710_+	4	0.0140535	4	0.0140535	-0.00410609
11:47358110:47358278:clu_122789_-	21	0.0239842	22	0.0239591	0.0233841
12:124912655:124912751:clu_163886_-	25	0.0751825	25	0.0751825	0.040221
19:651784:652233:clu_47495_-	10	0.11863	10	0.11863	0.0990419
19:16975258:16976002:clu_51655_-	1	0.00303467	1	0.00303467	-1.95309e-05
12:50130694:50134546:clu_160416_-	21	0.0392734	23	0.0408519	0.0422161
16:90167732:90171598:clu_84057_+	148	0.13261	153	0.132169	0.101803
10:13100302:13108138:clu_89118_+	31	0.134593	31	0.134593	0.0745435
10:6591134:6596846:clu_88863_+	3	0.0293491	3	0.0293491	0.0234367
17:20232405:20245926:clu_64874_+	9	0.0101385	9	0.0101385	0.0118201
17:4439723:4446048:clu_63452_+	35	0.133223	35	0.133223	0.135044
9:75087868:75088008:clu_85519_-	33	0.0833987	33	0.0833987	0.0900856
8:144106963:144107088:clu_41174_+	2	0.0078558	2	0.0078558	0.0165178
7:44036809:44038807:clu_180558_-	0		6	0.0432489	0.033567
4:40235358:40242714:clu_93966_+	122	0.508543	122	0.508543	0.544081
2:203246921:203251967:clu_101521_+	30	0.0307225	32	0.0311217	0.0123871
20:38421098:38422087:clu_132912_-	82	0.284163	82	0.284163	0.314954
2:173907965:173913070:clu_208684_-	60	0.175505	60	0.175505	0.192222
11:93479284:93499276:clu_125687_-	66	0.180175	66	0.180175	0.157677
19:2038817:2038990:clu_48065_-	35	0.302078	35	0.302078	0.308886
13:114265240:114272184:clu_143672_+	160	0.316723	160	0.316723	0.367594
18:9914335:9931810:clu_12706_+	15	0.0253982	15	0.0253982	0.0217427
13:21377500:21377583:clu_17296_-	13	0.0306473	13	0.0306473	0.0476822
2:37600362:37605236:clu_97371_+	61	0.220734	61	0.220734	0.235007
22:17148560:17149542:clu_24131_-	9	0.0349923	9	0.0349923	0.0467465
22:50528610:50529136:clu_26981_-	27	0.0310751	27	0.0310751	0.0139636
13:114291544:114291634:clu_143673_+	6	0.00510914	6	0.00510914	-0.0047731
5:112976986:112985835:clu_129115_+	55	0.0651491	55	0.0651491	0.0867418
6:99412318:99412551:clu_22539_-	79	0.0809087	79	0.0809087	0.0757361
1:157276544:157282578:clu_172226_+	8	0.00986312	8	0.00986312	0.017113
21:45493225:45493510:clu_47170_+	8	0.0159634	8	0.0159634	0.0288713
2:63842204:63856306:clu_98005_+	59	0.0588613	60	0.0588189	0.0299177
11:1753670:1753803:clu_121576_-	5	0.00859911	5	0.00859911	-0.00621078
3:100310542:100311833:clu_105804_+	44	0.0503626	44	0.0503626	0.0325451
8:85138459:85141382:clu_39960_+	22	0.0226898	22	0.0226898	-0.000493285
20:37517890:37518000:clu_132883_-	0		2	0.0120037	-0.0369627
11:62664973:62665131:clu_123487_-	10	0.0279104	10	0.0279104	0.0128354
19:13154327:13154391:clu_193211_+	3	0.00648691	3	0.00648691	0.00218179
1:111124881:111126227:clu_32965_-	1	0.00407057	1	0.00407057	0.00488105
3:134552012:134559150:clu_106782_+	14	0.0404563	14	0.0404563	0.0306609
19:10683970:10687346:clu_192501_+	7	0.00615599	7	0.00615599	0.0164352
3:14487010:14487338:clu_103446_+	3	0.00588717	3	0.00588717	0.00139099
8:2118190:2123252:clu_38317_+	124	0.385632	124	0.385632	0.428892
11:72135768:72135913:clu_218213_+	53	0.113625	53	0.113625	0.101442
17:74704816:74712824:clu_140519_-	2	0.00270738	2	0.00270738	0.00152974
22:23660000:23683725:clu_24796_-	82	0.425852	82	0.425852	0.435945
3:48922811:48927641:clu_104514_+	14	0.014255	14	0.014255	0.00345915
3:53292827:53312241:clu_149515_-	14	0.0119911	14	0.0119911	0.000610288
3:40457641:40457890:clu_104039_+	19	0.0122445	19	0.0122445	-0.00603435
6:70858229:70860200:clu_115824_+	3	0.00574004	3	0.00574004	0.00779504
19:15651128:15651602:clu_193732_+	205	0.516037	205	0.516037	0.518336
18:2960849:2982668:clu_108366_-	3	0.0111195	3	0.0111195	0.0288897
7:77362660:77364251:clu_182159_-	72	0.103453	72	0.103453	0.100261
2:10793202:10797081:clu_204437_-	4	0.00558766	4	0.00558766	0.0110374
9:89381346:89381824:clu_85787_-	11	0.00968139	11	0.00968139	0.00647515
19:49514473:49524524:clu_197945_+	50	0.344548	50	0.344548	0.365554
12:6621464:6631585:clu_158840_-	3	0.00974933	3	0.00974933	0.00140211
1:207545484:207545576:clu_173936_+	31	0.0845113	31	0.0845113	0.0868346
10:119576750:119577118:clu_178731_-	17	0.0172759	17	0.0172759	0.00488936
20:44211374:44224821:clu_5430_+	128	0.582104	128	0.582104	0.613533
22:41688327:41688794:clu_26352_-	4	0.00376141	4	0.00376141	0.00103625
4:112315852:112343012:clu_95153_+	17	0.0539872	17	0.0539872	0.0622697
16:15030056:15031735:clu_79474_+	66	0.164898	74	0.161522	0.125038
22:21695492:21696885:clu_186977_+	107	0.689948	107	0.689948	0.717221
17:80204596:80205333:clu_141402_-	16	0.0476403	16	0.0476403	0.0542885
20:2653393:2657929:clu_3839_+	7	0.0281713	7	0.0281713	0.0328291
6:159679334:159679761:clu_23746_-	27	0.0459	27	0.0459	0.0545942
21:42848671:42848804:clu_185961_-	76	0.0743044	76	0.0743044	0.117415
3:196828595:196829293:clu_108095_+	16	0.0271069	16	0.0271069	0.0362521
16:84566719:84566804:clu_11901_-	48	0.276889	48	0.276889	0.298009
9:91214425:91216059:clu_85833_-	11	0.00362503	11	0.00362503	0.00573581
19:221205:223967:clu_47350_-	0		12	0.139812	0.118635
1:89110266:89112460:clu_32452_-	6	0.013327	6	0.013327	-0.00271868
1:209760324:209762515:clu_174055_+	54	0.17428	54	0.17428	0.206668
9:85646418:85650002:clu_85683_-	5	0.012455	5	0.012455	0.0176126
7:75987223:75987360:clu_182029_-	58	0.15758	59	0.15852	0.182324
19:58591624:58598967:clu_199662_+	114	0.472172	114	0.472172	0.470211
11:309093:314988:clu_214262_+	2	0.00603672	2	0.00603672	0.00470692
12:54974607:54984585:clu_160901_-	29	0.0910991	29	0.0910991	0.0845863
19:44007093:44008790:clu_196779_+	32	0.0487501	32	0.0487501	0.0410866
22:41209933:41216139:clu_188856_+	37	0.0473038	37	0.0473038	0.0759752
19:572701:577774:clu_189751_+	3	0.00848307	3	0.00848307	0.0186422
10:93676691:93684056:clu_177764_-	6	0.00640856	6	0.00640856	0.00928089
17:17303901:17304364:clu_64587_+	24	0.0257742	24	0.0257742	0.0055096
11:125894286:125903170:clu_126634_-	22	0.0177648	22	0.0177648	0.0261181
13:21176717:21176912:clu_142157_+	1	0.00406152	1	0.00406152	0.00824488
20:25300884:25302219:clu_132104_-	7	0.0020454	7	0.0020454	0.0100748
5:58493838:58494252:clu_127868_+	3	0.00519158	3	0.00519158	-0.00701902
19:16326440:16326856:clu_193755_+	15	0.0672407	15	0.0672407	0.0850472
7:111091504:111099881:clu_157045_+	26	0.0347681	26	0.0347681	0.0424869
9:111366564:111370722:clu_86376_-	2	0.00903476	2	0.00903476	-0.0167626
4:168416797:168420261:clu_146879_-	12	0.0155302	12	0.0155302	0.0031636
9:137728529:137743392:clu_204053_+	9	0.0187969	9	0.0187969	0.020926
8:38238209:38242250:clu_39234_+	1	0.00312673	1	0.00312673	-0.00322737
15:74802540:74802692:clu_111776_+	16	0.0308971	16	0.0308971	0.0234808
1:15428976:15429483:clu_165791_+	4	0.00699941	4	0.00699941	0.00107499
11:61789235:61790375:clu_123331_-	3	0.00421501	3	0.00421501	-0.0176908
17:77215779:77216414:clu_69334_+	138	0.750863	138	0.750863	0.738166
2:102423991:102424231:clu_99395_+	40	0.0380442	40	0.0380442	0.0300671
15:94470442:94476053:clu_112686_+	2	0.00718934	2	0.00718934	0.0132419
7:150572646:150572726:clu_158106_+	1	0.0037698	1	0.0037698	0.01849
21:45487509:45490275:clu_47167_+	10	0.020198	10	0.020198	0.00417856
11:119121639:119123568:clu_219535_+	1	0.00168531	1	0.00168531	0.00753127
18:36780188:36781799:clu_108909_-	189	0.501068	203	0.501718	0.511082
19:39837843:39839035:clu_53663_-	2	0.00942732	2	0.00942732	0.00289975
2:86842319:86844922:clu_206643_-	123	0.464296	126	0.463984	0.478192
19:201813:202041:clu_47346_-	0		46	0.205672	0.188443
7:130984109:131002197:clu_183966_-	22	0.150622	22	0.150622	0.132848
20:1565524:1566153:clu_131337_-	213	0.793205	213	0.793205	0.800613
7:100859161:100859427:clu_156447_+	21	0.0255129	21	0.0255129	0.0173147
22:24610033:24610358:clu_187333_+	2	0.00669718	2	0.00669718	-0.00346562
2:120253731:120278647:clu_99824_+	2	0.00646279	2	0.00646279	0.0042068
3:158649157:158652096:clu_107205_+	5	0.00416412	5	0.00416412	-0.000898184
19:3980979:3981339:clu_48564_-	5	0.0145429	5	0.0145429	0.011115
9:127935780:127937818:clu_87117_-	3	0.00517898	3	0.00517898	0.0121009
6:43308409:43308750:clu_21687_-	20	0.0296082	20	0.0296082	0.0312649
16:489000:496824:clu_77999_+	3	0.00627539	3	0.00627539	0.00441201
11:57557485:57560337:clu_123059_-	33	0.0640857	33	0.0640857	0.0791087
18:45748425:45752030:clu_13227_+	2	0.00678377	2	0.00678377	-0.00246038
13:24421314:24431377:clu_17356_-	6	0.00868497	6	0.00868497	-0.00393999
20:62860308:62860830:clu_133890_-	6	0.0147222	6	0.0147222	-0.00505412
2:191684296:191684877:clu_101090_+	4	0.0103518	4	0.0103518	-0.00723821
1:9724936:9726909:clu_165277_+	2	0.00605663	2	0.00605663	-0.00619324
9:130634738:130635999:clu_203188_+	1	0.00659166	1	0.00659166	0.0130498
1:173865282:173865471:clu_35970_-	74	0.569035	126	0.568026	0.548415
9:4722625:4726083:clu_84247_-	11	0.0207273	11	0.0207273	0.0253335
22:44185872:44187776:clu_189179_+	8	0.0159664	8	0.0159664	0.0291516
16:55509352:55525508:clu_82019_+	3	0.00615474	3	0.00615474	0.00228797
3:48715527:48717157:clu_148562_-	29	0.0485269	43	0.0514505	0.049271
16:84566539:84566804:clu_11901_-	13	0.0358286	13	0.0358286	0.0559568
2:135776351:135778948:clu_100149_+	6	0.00607524	6	0.00607524	-0.00153163
11:64236009:64237187:clu_216699_+	15	0.0129772	15	0.0129772	0.00314754
10:100983817:100983948:clu_178145_-	71	0.329252	71	0.329252	0.31179
6:159797369:159798052:clu_117544_+	3	0.0080674	3	0.0080674	0.009007
3:16322514:16323099:clu_103547_+	28	0.09299	28	0.09299	0.0747127
7:100573857:100574115:clu_182872_-	6	0.00805248	6	0.00805248	0.0113386
22:43151604:43161052:clu_189147_+	110	0.318203	110	0.318203	0.313823
13:49993961:49997074:clu_17925_-	5	0.0054222	5	0.0054222	0.0116063
16:14644609:14648388:clu_79470_+	4	0.0113779	4	0.0113779	0.000995278
3:113580709:113581361:clu_106039_+	43	0.0922899	43	0.0922899	0.100879
17:4893597:4893991:clu_63445_+	14	0.0110925	14	0.0110925	0.020628
17:7237660:7238053:clu_135572_-	7	0.00908389	7	0.00908389	0.000276454
2:131484218:131491466:clu_208003_-	1	0.00126486	1	0.00126486	4.55563e-05
17:76270315:76270390:clu_69181_+	28	0.0706226	28	0.0706226	0.0807606
22:38735439:38735512:clu_26009_-	7	0.0162989	7	0.0162989	0.0126481
19:35904598:35908189:clu_53031_-	2	0.00430839	2	0.00430839	0.00995345
14:24182842:24182976:clu_211284_-	17	0.0521325	17	0.0521325	0.0440219
17:79083955:79084538:clu_69561_+	1	0.0038996	1	0.0038996	0.00115728
17:3664798:3668488:clu_134950_-	11	0.0247378	11	0.0247378	0.0190415
1:17361359:17363522:clu_166015_+	14	0.0304798	14	0.0304798	0.0578689
12:123261803:123265196:clu_163737_-	3	0.0039359	3	0.0039359	0.0100682
19:11195820:11196050:clu_50435_-	4	0.00378164	4	0.00378164	-0.0109064
3:183840640:183844231:clu_151810_-	66	0.080152	66	0.080152	0.0893649
16:89896083:89898557:clu_83912_+	12	0.0049263	12	0.0049263	0.00684739
5:176529090:176529156:clu_45318_-	6	0.00510024	6	0.00510024	0.00507864
3:48924839:48927465:clu_104514_+	4	0.000853013	4	0.000853013	0.001255
10:48978393:48981367:clu_90082_+	3	0.00571698	3	0.00571698	0.00223546
16:1938567:1938635:clu_6996_-	3	0.0107712	3	0.0107712	0.00553379
22:50381292:50381447:clu_189551_+	16	0.0251737	16	0.0251737	0.026835
16:71922680:71924769:clu_83114_+	2	0.00393632	2	0.00393632	0.00163485
2:16588129:16623864:clu_204540_-	11	0.0457225	11	0.0457225	0.0347029
11:68914350:68914823:clu_218072_+	99	0.249189	99	0.249189	0.251992
2:95901206:95903053:clu_206896_-	1	0.00516557	1	0.00516557	0.00266177
2:43224784:43224836:clu_205433_-	2	0.00442278	2	0.00442278	0.00567718
10:125789528:125794880:clu_178950_-	39	0.0804424	39	0.0804424	0.108242
10:6615637:6615763:clu_88863_+	24	0.0373668	24	0.0373668	0.0141521
15:75356902:75358462:clu_16171_-	3	0.0036992	3	0.0036992	0.00466034
17:78111953:78112028:clu_141165_-	49	0.270554	49	0.270554	0.273032
17:80117109:80117600:clu_69614_+	93	0.262098	93	0.262098	0.250914
1:97515941:97549560:clu_32646_-	2	0.00320843	2	0.00320843	-0.00393461
12:9833452:9844418:clu_57903_+	14	0.0265678	14	0.0265678	0.00866755
12:6445555:6450173:clu_57414_+	18	0.0623591	18	0.0623591	0.0461524
16:372283:374005:clu_6648_-	12	0.027083	12	0.027083	0.0285262
6:130146081:130154825:clu_23081_-	8	0.0489531	8	0.0489531	0.0549333
20:16041278:16049830:clu_4232_+	53	0.241028	53	0.241028	0.150399
19:41351202:41378281:clu_196442_+	47	0.217529	47	0.217529	0.187956
2:43224446:43224713:clu_205462_-	3	0.00396672	3	0.00396672	-0.00756512
1:120913450:120914358:clu_170344_+	1	0.00537501	6	0.153639	0.161766
17:41758870:41764713:clu_138097_-	4	0.00720479	4	0.00720479	0.00273192
14:24313955:24315893:clu_74980_+	4	0.00624379	4	0.00624379	0.000880075
12:132583145:132583209:clu_62617_+	109	0.198808	109	0.198808	0.180101
3:58412963:58420539:clu_105426_+	11	0.0109268	11	0.0109268	0.0182629
7:43988247:44013178:clu_180554_-	5	0.00676709	8	0.0271422	0.0229369
11:118312866:118313707:clu_219349_+	23	0.0618897	23	0.0618897	0.0355878
12:124911952:124912181:clu_163882_-	67	0.297018	67	0.297018	0.253409
6:11192446:11213350:clu_19334_-	1	0.000550416	1	0.000550416	-0.00278055
17:75538636:75543397:clu_68938_+	4	0.00836181	4	0.00836181	-0.00217807
19:48922939:48923011:clu_197742_+	4	0.0073499	4	0.0073499	0.00599944
8:144426979:144428489:clu_121017_-	6	0.0121512	6	0.0121512	0.0114403
12:53200446:53207202:clu_160742_-	9	0.0273394	9	0.0273394	0.037406
3:183844326:183862697:clu_151810_-	11	0.00710646	11	0.00710646	0.0131008
5:83258677:83353125:clu_128755_+	65	0.185667	65	0.185667	0.197665
16:89561353:89561583:clu_83813_+	17	0.0166997	17	0.0166997	0.0182448
3:19983312:19983708:clu_103606_+	1	0.00266122	1	0.00266122	0.00809279
3:196722556:196726655:clu_108053_+	6	0.019618	6	0.019618	-0.00259529
13:49991366:49993793:clu_17925_-	1	0.00183419	1	0.00183419	-0.00212684
5:140194652:140228730:clu_129809_+	17	0.0465201	17	0.0465201	0.0345677
19:55322743:55325272:clu_56689_-	3	0.00373587	3	0.00373587	0.0122975
10:88768928:88770845:clu_91119_+	2	0.00430775	2	0.00430775	0.00527962
22:37570412:37570576:clu_25810_-	7	0.0486117	7	0.0486117	0.0345784
9:77718131:77718406:clu_85558_-	5	0.00476649	5	0.00476649	0.00753214
17:78124655:78124889:clu_141167_-	1	0.00400902	1	0.00400902	0.0041947
14:67397826:67398007:clu_212387_-	11	0.0117999	13	0.0119066	0.0136423
1:151028944:151033806:clu_171235_+	6	0.0104241	6	0.0104241	-0.00796265
12:96000260:96003000:clu_60701_+	38	0.17051	38	0.17051	0.15004
2:230371651:230383510:clu_102297_+	14	0.0181968	14	0.0181968	0.024233
14:74480288:74480702:clu_212761_-	9	0.206588	10	0.207909	0.219317
3:48257022:48257929:clu_104468_+	78	0.147175	83	0.14724	0.15195
17:66314:67948:clu_134155_-	0		15	0.0422686	0.0256623
7:99458355:99459147:clu_182596_-	9	0.00439202	9	0.00439202	0.00169536
9:137101992:137102073:clu_203953_+	23	0.0330715	23	0.0330715	0.036136
5:88285851:88287436:clu_128795_+	4	0.00580536	4	0.00580536	0.00221276
19:45345799:45346583:clu_197012_+	7	0.010708	7	0.010708	0.0145163
11:1853197:1880087:clu_214632_+	17	0.0437008	17	0.0437008	0.0297994
19:51415615:51416310:clu_55701_-	2	0.00469892	2	0.00469892	0.00667935
22:17613316:17628603:clu_24178_-	7	0.00720498	7	0.00720498	-0.00723868
19:896581:896754:clu_47436_-	1	0.00539959	1	0.00539959	0.00962431
7:149477755:149492859:clu_184538_-	13	0.0334135	13	0.0334135	0.0302181
14:94055184:94057822:clu_213343_-	2	0.00671773	2	0.00671773	-0.00346458
18:46105368:46123299:clu_13252_+	2	0.00633398	2	0.00633398	0.00571332
11:75790731:75796295:clu_218515_+	32	0.058856	32	0.058856	0.0652
19:10118557:10118668:clu_50072_-	11	0.0372792	11	0.0372792	0.0765248
10:131959113:131959373:clu_92538_+	6	0.0139974	6	0.0139974	0.0300732
11:837612:837942:clu_214592_+	3	0.00356424	3	0.00356424	0.0118852
1:112674729:112674832:clu_170063_+	3	0.0056245	3	0.0056245	0.00545201
17:48851628:48852926:clu_67329_+	25	0.114636	25	0.114636	0.138406
3:48922811:48927462:clu_104514_+	76	0.195892	103	0.195604	0.205789
11:3676620:3683200:clu_121735_-	1	0.00632366	1	0.00632366	0.00256432
7:77377390:77379847:clu_182160_-	26	0.026153	26	0.026153	0.0150488
19:5914309:5914385:clu_191359_+	8	0.0127048	8	0.0127048	0.0185416
1:155008986:155014655:clu_171742_+	2	0.00389677	2	0.00389677	0.00245598
16:89885966:89887652:clu_83912_+	25	0.00768158	25	0.00768158	0.0072091
8:94849532:94851553:clu_40102_+	5	0.0047279	5	0.0047279	0.00121363
4:87980126:87980393:clu_94777_+	7	0.0092278	7	0.0092278	-0.00584062
12:121024137:121033461:clu_163280_-	4	0.00910564	4	0.00910564	-0.00852165
19:54965377:54969999:clu_198939_+	7	0.00748727	7	0.00748727	0.0172169
15:40810757:40813338:clu_110276_+	175	0.356596	178	0.356894	0.358715
1:109281251:109281619:clu_32858_-	1	0.00229247	1	0.00229247	0.000174981
16:67935697:67935963:clu_11095_-	12	0.00606525	12	0.00606525	0.00422036
1:45012285:45012907:clu_168464_+	4	0.00445818	4	0.00445818	-0.00330649
11:72136120:72138833:clu_218214_+	80	0.384304	84	0.384692	0.294353
21:38230023:38296926:clu_46728_+	79	0.197482	79	0.197482	0.158675
17:65887:67948:clu_134155_-	0		58	0.295582	0.260167
11:450637:460187:clu_214410_+	20	0.0138587	20	0.0138587	0.0222411
12:122347479:122352726:clu_163532_-	1	0.00481183	1	0.00481183	-0.00187335
16:86870:87073:clu_6533_-	29	0.0610538	29	0.0610538	0.0881023
10:125789005:125794880:clu_178950_-	18	0.0269342	18	0.0269342	0.0303012
1:207561137:207563864:clu_173935_+	1	0.00766286	1	0.00766286	0.00412396
5:91311032:91313638:clu_43473_-	4	0.00503877	4	0.00503877	0.00531089
7:150803832:150804373:clu_158169_+	99	0.251841	99	0.251841	0.283101
2:19898035:19901706:clu_204572_-	35	0.0532151	35	0.0532151	0.0411812
3:184180650:184180849:clu_107584_+	6	0.00567217	6	0.00567217	0.00206527
20:648859:653003:clu_131311_-	3	0.00347266	3	0.00347266	0.00915878
19:58575588:58581245:clu_199662_+	18	0.0461665	18	0.0461665	0.0505093
2:102419797:102423178:clu_99394_+	29	0.0311403	29	0.0311403	0.0337438
3:128071308:128071476:clu_106469_+	3	0.00633255	3	0.00633255	0.00507922
1:9727772:9728159:clu_165280_+	8	0.0191494	8	0.0191494	0.0138732
17:3673877:3679590:clu_134950_-	32	0.0682462	32	0.0682462	0.0699243
16:56935475:56936687:clu_82092_+	1	0.0056618	1	0.0056618	0.000659172
17:7580327:7580466:clu_64024_+	3	0.00600144	3	0.00600144	0.00696281
9:421078:422066:clu_199721_+	11	0.00962158	11	0.00962158	0.00727476
1:53878402:53878642:clu_31830_-	107	0.298747	107	0.298747	0.256613
10:49964261:49964389:clu_90147_+	4	0.00519187	4	0.00519187	-0.00256545
17:514424:514517:clu_134291_-	53	0.0746904	53	0.0746904	0.0670981
4:2469258:2490337:clu_93129_+	28	0.0976011	29	0.0970655	0.075525
14:103127456:103129831:clu_77333_+	3	0.010219	3	0.010219	0.0196114
1:171514645:171515734:clu_172873_+	4	0.00660377	4	0.00660377	0.00406282
1:181050286:181053573:clu_173130_+	9	0.0243128	9	0.0243128	0.0430967
20:56450679:56458340:clu_5923_+	38	0.174587	38	0.174587	0.12247
16:89299800:89300053:clu_12271_-	66	0.0710476	81	0.0695848	0.063778
5:82276126:82276398:clu_43381_-	20	0.0270498	20	0.0270498	0.0528929
1:3891057:3891626:clu_28135_-	23	0.142791	23	0.142791	0.118347
11:128782023:128805366:clu_219845_+	3	0.00463074	3	0.00463074	0.0129105
9:33963791:33986760:clu_84649_-	2	0.00337609	2	0.00337609	0.00319032
12:48681641:48682187:clu_160204_-	14	0.0350996	14	0.0350996	0.0141737
7:150567437:150569888:clu_158128_+	3	0.00708832	3	0.00708832	0.00507932
19:38380999:38381753:clu_195876_+	54	0.065092	54	0.065092	0.0512252
11:47248999:47259791:clu_215853_+	2	0.0037976	2	0.0037976	-0.0021657
2:73250438:73251262:clu_98332_+	1	0.00262682	1	0.00262682	-0.00204763
11:63553065:63558392:clu_123640_-	10	0.034786	10	0.034786	0.0205261
19:3053335:3053407:clu_48270_-	8	0.1195	8	0.1195	0.0977344
15:52379908:52383091:clu_15242_-	27	0.0403716	27	0.0403716	0.0170683
11:3515597:3520608:clu_214819_+	5	0.00802143	5	0.00802143	0.00272809
11:250865:252505:clu_214284_+	37	0.122791	37	0.122791	0.142435
19:48965609:48965851:clu_197611_+	18	0.0861796	18	0.0861796	0.0713219
20:44211077:44224821:clu_5430_+	4	0.0137545	4	0.0137545	0.0136152
3:121781874:121790073:clu_150435_-	61	0.141315	61	0.141315	0.200252
16:89887717:89892193:clu_83912_+	29	0.0178501	29	0.0178501	0.0136454
3:9756816:9765809:clu_103128_+	21	0.0501124	21	0.0501124	0.0503481
1:15429005:15429066:clu_165790_+	4	0.0101544	4	0.0101544	0.00434973
5:141573778:141574004:clu_44505_-	2	0.00440127	2	0.00440127	0.00224607
14:102040673:102041574:clu_77171_+	3	0.00575027	3	0.00575027	-0.00191931
6:85677868:85677954:clu_22305_-	54	0.0667959	54	0.0667959	0.0686268
1:1310688:1310909:clu_164553_+	2	0.0199252	2	0.0199252	0.00922971
19:9418631:9418766:clu_49942_-	35	0.0949465	35	0.0949465	0.071494
8:128009718:128010318:clu_40689_+	16	0.054543	16	0.054543	0.0249401
14:94111773:94115781:clu_76886_+	0		3	0.0351552	0.0301903
1:54210131:54218172:clu_168857_+	26	0.0867311	26	0.0867311	0.0853993
6:3264325:3267591:clu_112977_+	56	0.319704	56	0.319704	0.333693
9:137576167:137577470:clu_88614_-	1	0.00151899	1	0.00151899	0.00657809
16:2001191:2001592:clu_7080_-	3	0.00597491	3	0.00597491	0.0105295
12:108293664:108329995:clu_162448_-	2	0.00433695	2	0.00433695	0.0113963
22:50064198:50068433:clu_26974_-	14	0.012743	14	0.012743	0.0180576
19:3611360:3611900:clu_48540_-	12	0.0320537	12	0.0320537	0.0520725
2:241352948:241353245:clu_102842_+	1	0.00371447	1	0.00371447	0.00325862
22:50313724:50313814:clu_27074_-	15	0.0177361	15	0.0177361	0.00115102
19:46015427:46016057:clu_197128_+	2	0.00518696	2	0.00518696	-0.0023955
14:94101975:94102477:clu_76885_+	8	0.0208106	8	0.0208106	0.0189483
1:42951930:42958634:clu_31269_-	3	0.0144387	3	0.0144387	0.00186648
12:48660619:48661195:clu_160199_-	7	0.0129357	7	0.0129357	0.0116494
9:133354944:133356400:clu_87875_-	12	0.00991411	12	0.00991411	0.012811
15:82536881:82538306:clu_16449_-	149	0.203424	151	0.203227	0.174253
8:23029721:23030770:clu_118440_-	11	0.0211424	11	0.0211424	0.0185099
16:57173869:57174169:clu_10633_-	5	0.00534441	5	0.00534441	0.00298583
12:68433371:68433809:clu_161669_-	9	0.0258002	9	0.0258002	0.0206542
1:153373909:153374455:clu_34487_-	1	0.00532741	1	0.00532741	0.00193773
3:12743989:12749760:clu_147484_-	6	0.00776392	6	0.00776392	0.007393
1:15495452:15504611:clu_28940_-	3	0.00747524	3	0.00747524	0.00904735
12:124911750:124912663:clu_163881_-	16	0.0591608	16	0.0591608	0.0555041
22:38730881:38734324:clu_188451_+	2	0.000696636	2	0.000696636	0.00939597
2:222887888:222908733:clu_102163_+	46	0.10556	46	0.10556	0.0812438
3:138187599:138188401:clu_106845_+	1	0.00317529	1	0.00317529	0.0150124
2:65239962:65253728:clu_98075_+	6	0.00716729	6	0.00716729	0.00950519
17:1575230:1575335:clu_134584_-	14	0.0243527	14	0.0243527	0.0358476
1:68126335:68132847:clu_32165_-	38	0.104541	38	0.104541	0.114773
8:133499189:133545774:clu_120408_-	4	0.0255335	4	0.0255335	0.0439997
17:38918963:38919035:clu_65997_+	190	0.586486	190	0.586486	0.608805
1:160091599:160091808:clu_35389_-	6	0.0084937	6	0.0084937	0.000526408
5:79641196:79642844:clu_128651_+	4	0.00767928	4	0.00767928	0.0240156
7:43758734:43771138:clu_153961_+	26	0.0348945	26	0.0348945	0.0361861
15:90916256:90918194:clu_112592_+	6	0.00714395	6	0.00714395	0.023897
14:92940728:92940874:clu_213313_-	79	0.339674	79	0.339674	0.288195
17:78124781:78124889:clu_141167_-	3	0.00509302	3	0.00509302	0.00584543
11:1872291:1872386:clu_214694_+	51	0.115448	51	0.115448	0.11985
12:105348626:105366617:clu_60962_+	11	0.0237865	11	0.0237865	0.0131837
11:112230230:112230626:clu_219155_+	1	0.0019363	1	0.0019363	0.00112489
17:80415821:80422206:clu_69662_+	56	0.164886	56	0.164886	0.139587
22:21629407:21629602:clu_24600_-	1	0.00334055	1	0.00334055	0.014693
5:178222934:178223320:clu_45591_-	4	0.0118301	4	0.0118301	-0.00806764
3:195864803:195864999:clu_152279_-	24	0.0242516	24	0.0242516	0.0317673
15:82986369:82989018:clu_112155_+	4	0.00239773	4	0.00239773	0.00708496
13:51791257:51799534:clu_18003_-	38	0.0611465	38	0.0611465	0.0377364
14:58540136:58547781:clu_75704_+	45	0.0942797	45	0.0942797	0.0866837
1:16970767:16972360:clu_166027_+	1	0.00241248	1	0.00241248	0.00735421
11:130906721:130907953:clu_126805_-	3	0.00645874	3	0.00645874	0.0112444
2:96540677:96547402:clu_99057_+	16	0.0195903	16	0.0195903	0.0165066
2:230176724:230177538:clu_210157_-	29	0.0460734	29	0.0460734	0.019386
1:10495321:10519803:clu_165507_+	3	0.00944342	3	0.00944342	-0.00215352
10:71750473:71750561:clu_177046_-	9	0.0218951	9	0.0218951	0.0502452
8:6627310:6708141:clu_117981_-	15	0.0328158	15	0.0328158	0.0312073
2:95897342:95897437:clu_206896_-	43	0.0659356	49	0.0649199	0.0402715
19:51746125:51746249:clu_55786_-	3	0.00570039	3	0.00570039	0.0121814
9:2186228:2191266:clu_199763_+	1	0.00332902	1	0.00332902	0.0163949
16:84566486:84566804:clu_11901_-	11	0.0375669	11	0.0375669	0.0439385
2:144517419:144517612:clu_208166_-	4	0.0165867	4	0.0165867	0.0314244
8:140668424:140674298:clu_120455_-	43	0.0745882	43	0.0745882	0.10233
7:48094827:48106873:clu_154199_+	17	0.0192561	17	0.0192561	0.0148937
2:120252980:120278615:clu_99824_+	13	0.00718915	13	0.00718915	0.00203241
3:9977050:9977389:clu_147334_-	6	0.0038221	6	0.0038221	0.0056835
10:49161622:49165205:clu_176644_-	5	0.00345422	5	0.00345422	0.00928624
17:58337679:58346280:clu_67789_+	17	0.0300642	17	0.0300642	0.0199281
3:15256303:15256853:clu_147610_-	1	0.00418759	1	0.00418759	-0.00869166
22:41586193:41588659:clu_26378_-	13	0.023459	13	0.023459	0.0220675
1:25229123:25232104:clu_29729_-	2	0.00484381	2	0.00484381	0.0123052
6:138905132:138908668:clu_23310_-	3	0.010892	3	0.010892	0.00350613
2:65055620:65055915:clu_205946_-	15	0.0367916	15	0.0367916	0.0186522
1:156475237:156477012:clu_35146_-	3	0.00557709	3	0.00557709	0.0138924
7:4781312:4783316:clu_152974_+	33	0.0890096	33	0.0890096	0.141744
12:94582538:94650353:clu_162065_-	1	0.00149618	1	0.00149618	-0.0125632
17:50677943:50678093:clu_67576_+	2	0.00409437	2	0.00409437	0.0136914
4:105424322:105437950:clu_146005_-	5	0.0112577	5	0.0112577	0.00984617
17:81859387:81860327:clu_141685_-	4	0.00914656	4	0.00914656	0.0186602
20:48624677:48624826:clu_133288_-	3	0.00586459	3	0.00586459	-0.00516789
7:141662851:141664172:clu_184262_-	9	0.0199967	9	0.0199967	0.0212299
4:109664394:109682582:clu_95108_+	4	0.00444187	4	0.00444187	0.00454233
17:4439723:4445032:clu_63452_+	1	0.00210637	1	0.00210637	-0.0227008
19:41383632:41383874:clu_196442_+	23	0.13402	23	0.13402	0.111229
10:70598187:70598290:clu_176994_-	30	0.041472	30	0.041472	0.029889
11:34456202:34456665:clu_215561_+	15	0.0133196	15	0.0133196	-0.00401453
22:39018417:39018505:clu_188556_+	8	0.0150957	8	0.0150957	0.0120517
19:968503:971878:clu_189965_+	3	0.0127833	3	0.0127833	0.00803758
16:3053857:3057092:clu_78781_+	5	0.0093291	5	0.0093291	0.00612593
12:48661243:48662560:clu_160199_-	15	0.0460072	15	0.0460072	0.0445159
12:6824765:6825484:clu_57567_+	9	0.0223316	9	0.0223316	0.0233734
9:136364559:136365159:clu_88121_-	5	0.0724214	5	0.0724214	0.0712689
2:241315982:241316422:clu_102833_+	161	0.51458	161	0.51458	0.516847
17:51166956:51168242:clu_67624_+	5	0.00547869	5	0.00547869	0.00375871
16:3242299:3242609:clu_7229_-	4	0.00291293	4	0.00291293	0.00180195
1:219193251:219210532:clu_174244_+	6	0.00775513	6	0.00775513	0.0152928
7:50327757:50382540:clu_154232_+	3	0.00827718	3	0.00827718	0.00699881
13:112969458:113014763:clu_143476_+	33	0.089599	33	0.089599	0.0758685
19:40205296:40205405:clu_196206_+	9	0.025061	9	0.025061	0.0295123
1:169690860:169691047:clu_35855_-	95	0.141232	96	0.141209	0.120035
7:44013679:44016434:clu_180555_-	13	0.0118135	37	0.170142	0.171852
20:58895684:58903528:clu_6007_+	2	0.0108628	2	0.0108628	0.0110109
14:94383241:94388560:clu_213356_-	165	0.692647	165	0.692647	0.666721
19:8210862:8251076:clu_191985_+	18	0.0441235	18	0.0441235	0.0564376
19:9434859:9435108:clu_49944_-	11	0.0383867	11	0.0383867	0.0158959
5:177734404:177744888:clu_45544_-	4	0.00757261	4	0.00757261	0.0202392
16:57680617:57682485:clu_82180_+	7	0.0232599	7	0.0232599	0.0166171
22:16614178:16638579:clu_186479_+	23	0.0990005	23	0.0990005	0.0575761
1:1716478:1719358:clu_27524_-	45	0.224222	45	0.224222	0.225215
12:6450980:6451469:clu_158852_-	6	0.0179758	6	0.0179758	0.0287109
1:95244698:95246542:clu_169611_+	15	0.00939071	15	0.00939071	0.02493
12:9681974:9687902:clu_57881_+	98	0.192733	98	0.192733	0.145812
17:82019381:82019641:clu_141800_-	3	0.00982671	3	0.00982671	0.0111764
19:1032696:1036416:clu_189734_+	156	0.675116	156	0.675116	0.670568
1:234373678:234374230:clu_174853_+	12	0.0267706	12	0.0267706	0.0169455
17:82321534:82321692:clu_141908_-	5	0.0415456	5	0.0415456	0.0463074
5:17217810:17275208:clu_127229_+	1	0.00590489	1	0.00590489	-0.00311524
7:73552242:73557041:clu_181482_-	3	0.00688306	3	0.00688306	0.00875796
7:102488598:102489062:clu_183063_-	13	0.0190754	13	0.0190754	0.0226175
17:3001188:3001387:clu_63261_+	14	0.0394671	14	0.0394671	0.02939
19:52767772:52774575:clu_55879_-	2	0.0035159	2	0.0035159	0.00594218
18:13382727:13387341:clu_12861_+	1	0.00298456	1	0.00298456	0.00131268
17:82720841:82722804:clu_70130_+	276	0.486698	276	0.486698	0.521837
10:132225784:132226795:clu_179076_-	4	0.0150399	4	0.0150399	0.00436713
19:10551975:10552045:clu_192500_+	2	0.00640417	2	0.00640417	0.0038601
21:39345274:39347247:clu_185821_-	14	0.0306252	14	0.0306252	0.0158823
7:100612241:100612730:clu_156372_+	25	0.0194617	25	0.0194617	0.0157516
1:5992788:6018635:clu_164994_+	25	0.0409446	25	0.0409446	0.0433956
16:4686303:4688796:clu_79012_+	25	0.0460176	25	0.0460176	0.0697474
5:160415310:160417112:clu_44993_-	44	0.102087	44	0.102087	0.0895496
8:41789297:41797512:clu_118991_-	63	0.18862	63	0.18862	0.208017
17:58342323:58351744:clu_67789_+	7	0.0082685	7	0.0082685	-0.00847163
2:87047306:87049589:clu_206660_-	25	0.0674216	25	0.0674216	0.0753248
1:120168949:120176307:clu_33260_-	1	0.0257227	1	0.0257227	0.0332993
16:88643500:88646757:clu_12139_-	9	0.0135437	9	0.0135437	0.0134052
5:96729725:96736172:clu_128933_+	121	0.20397	121	0.20397	0.228905
14:22829944:22830050:clu_74686_+	2	0.0175985	2	0.0175985	0.00655472
19:18175385:18175605:clu_194140_+	13	0.0136591	13	0.0136591	0.00691117
8:18015831:18025361:clu_38604_+	23	0.0169596	23	0.0169596	0.0148
9:17388253:17389961:clu_199958_+	1	0.00235372	1	0.00235372	0.00682016
16:580972:581199:clu_78048_+	3	0.00513626	3	0.00513626	0.00823226
2:45546360:45546732:clu_205514_-	115	0.395439	115	0.395439	0.393587
4:153684360:153687936:clu_95733_+	7	0.010216	7	0.010216	-0.0126729
12:92802734:92809017:clu_162008_-	13	0.013158	13	0.013158	0.0058912
1:6100672:6100798:clu_165001_+	8	0.0168644	8	0.0168644	0.0176889
6:41684875:41687096:clu_21363_-	31	0.112119	31	0.112119	0.133568
8:11847168:11847679:clu_118143_-	19	0.0254022	19	0.0254022	0.0156432
7:101244139:101251895:clu_183021_-	7	0.0110103	7	0.0110103	0.00401926
5:160259771:160280525:clu_45003_-	5	0.00658621	5	0.00658621	0.00515926
6:5186980:5216618:clu_19189_-	49	0.106761	49	0.106761	0.131161
14:70353252:70359519:clu_212497_-	214	0.525924	214	0.525924	0.494529
3:52229782:52229920:clu_149296_-	2	0.00559991	2	0.00559991	-0.00420769
16:86842:88715:clu_6551_-	6	0.00360566	6	0.00360566	0.00431748
17:44320276:44320355:clu_138480_-	2	0.00864425	2	0.00864425	0.0126751
17:35657791:35659764:clu_65655_+	11	0.00722493	11	0.00722493	0.0210664
7:76990369:77000309:clu_155529_+	33	0.108231	41	0.107488	0.0716036
17:75591712:75592238:clu_68963_+	103	0.300089	103	0.300089	0.255651
19:16153895:16154020:clu_193829_+	17	0.0431782	17	0.0431782	0.0524427
19:1255694:1256995:clu_190143_+	4	0.0311048	4	0.0311048	0.0247964
2:70812598:70815994:clu_206150_-	2	0.00179455	2	0.00179455	0.00315322
9:421078:422048:clu_199721_+	36	0.0740135	36	0.0740135	0.0764208
6:43306124:43306219:clu_21685_-	1	0.00639222	1	0.00639222	0.0043687
13:19675653:19677724:clu_17176_-	51	0.0578501	51	0.0578501	0.0836367
12:124912655:124912835:clu_163886_-	3	0.0115535	3	0.0115535	-0.000522885
1:155611355:155611549:clu_171928_+	1	0.000938352	1	0.000938352	0.0140621
17:17215316:17217069:clu_136262_-	1	0.00456442	1	0.00456442	0.00303605
3:46682094:46683130:clu_148363_-	1	0.00226989	1	0.00226989	0.000409602
2:218387934:218388534:clu_101924_+	13	0.0125435	13	0.0125435	-0.00959417
8:141254629:141296206:clu_120515_-	3	0.00382732	3	0.00382732	0.00567295
1:86735179:86743128:clu_169399_+	26	0.0360587	26	0.0360587	0.0400279
14:94096965:94100739:clu_76885_+	8	0.023058	8	0.023058	0.0259372
13:24455212:24456341:clu_17357_-	36	0.0986613	36	0.0986613	0.0686793
7:44986097:44986525:clu_180722_-	5	0.00741141	5	0.00741141	0.0105953
11:126407634:126408307:clu_219834_+	40	0.133801	40	0.133801	0.137033
11:86007583:86007985:clu_125602_-	15	0.00891798	15	0.00891798	0.00925477
2:86151443:86153560:clu_206579_-	2	-0.000134444	2	-0.000134444	0.00316169
11:130122513:130123612:clu_219870_+	27	0.171515	27	0.171515	0.212746
19:18175222:18175311:clu_194140_+	11	0.0131431	11	0.0131431	-0.00480546
19:17228309:17228803:clu_193895_+	41	0.0668441	41	0.0668441	0.041167
18:79904183:79915387:clu_109512_-	97	0.109475	97	0.109475	0.111077
11:128435:128533:clu_121185_-	0		19	0.129583	0.0963731
17:81239678:81240987:clu_69775_+	45	0.102983	45	0.102983	0.0941593
9:97912975:97913401:clu_86119_-	3	0.00842509	3	0.00842509	-0.0010851
8:99892052:99893319:clu_119863_-	10	0.0152147	10	0.0152147	0.0132962
22:46289899:46293373:clu_189284_+	1	0.00624043	1	0.00624043	0.00999875
21:39380486:39390698:clu_46774_+	58	0.101478	60	0.12558	0.125685
5:141670628:141671570:clu_44527_-	1	0.0073119	1	0.0073119	-0.0138193
12:95996630:96003000:clu_60701_+	23	0.0379862	23	0.0379862	0.0135756
10:73234940:73235193:clu_90724_+	3	0.00557044	3	0.00557044	0.00266164
4:99085216:99085414:clu_145892_-	2	0.00337524	2	0.00337524	0.00345924
11:1757500:1759013:clu_121580_-	2	0.00360092	2	0.00360092	0.00695847
5:90495733:90501906:clu_128812_+	2	0.00503506	2	0.00503506	0.00268035
17:8382315:8382781:clu_135909_-	1	0.0032968	1	0.0032968	-0.000379748
1:36176771:36177927:clu_167771_+	102	0.313633	102	0.313633	0.296903
19:54042196:54051410:clu_56166_-	31	0.27258	31	0.27258	0.284463
2:102445851:102447070:clu_99397_+	48	0.0549336	48	0.0549336	0.0410379
11:18401010:18402840:clu_215356_+	26	0.0281217	26	0.0281217	0.0136367
16:24939597:24941987:clu_8990_-	3	0.00827414	3	0.00827414	0.012168
10:87170974:87180075:clu_91050_+	9	0.0152642	9	0.0152642	0.00634658
1:120824146:120836517:clu_170342_+	4	0.00537496	10	0.137623	0.159061
20:2657218:2657929:clu_3839_+	16	0.0975461	16	0.0975461	0.10272
14:52666495:52667187:clu_211915_-	1	0.00513599	1	0.00513599	0.00816958
11:128782023:128809157:clu_219845_+	12	0.0378932	12	0.0378932	0.0280664
17:8884783:8886229:clu_135970_-	4	0.0133244	4	0.0133244	-0.00684883
1:62084648:62108437:clu_169006_+	3	0.0180266	3	0.0180266	0.0068057
21:42848995:42849163:clu_185961_-	1	0.00417087	1	0.00417087	0.00212834
6:2833699:2836108:clu_19094_-	3	0.00535381	3	0.00535381	0.0124071
2:105386540:105398970:clu_207399_-	4	0.0119804	4	0.0119804	-0.0074645
14:34567762:34567854:clu_211492_-	3	0.00354209	3	0.00354209	-0.00889624
18:11897356:11906203:clu_108519_-	133	0.739905	133	0.739905	0.734741
8:73979171:73981155:clu_39872_+	9	0.0226659	13	0.0705485	0.082513
6:147334222:147353323:clu_117184_+	0		1	0.0127682	0.00631493
1:46686870:46689587:clu_31608_-	44	0.105358	44	0.105358	0.125461
7:1480933:1481342:clu_179406_-	1	0.00452385	1	0.00452385	-0.00809841
17:62688960:62689894:clu_68145_+	2	0.00640123	2	0.00640123	-0.00214343
19:10335976:10338682:clu_49994_-	152	0.494413	153	0.494491	0.505329
11:1752831:1752885:clu_121571_-	1	0.00412393	1	0.00412393	0.00568097
8:51827361:51831444:clu_119191_-	76	0.0719503	76	0.0719503	0.0611203
14:75023018:75030543:clu_212823_-	29	0.0368736	29	0.0368736	0.0339021
17:3924601:3924784:clu_135011_-	6	0.0246201	6	0.0246201	0.0391268
10:87206643:87288442:clu_177564_-	9	0.0279414	9	0.0279414	0.0121076
19:199709:200342:clu_47343_-	0		5	0.0451315	0.044581
3:108050602:108051939:clu_150104_-	4	0.00497356	4	0.00497356	-0.00345607
2:197392386:197393044:clu_209155_-	1	0.00244255	1	0.00244255	0.00156937
20:35732135:35738968:clu_132699_-	30	0.0132634	30	0.0132634	-0.000916785
16:21404053:21404522:clu_8673_-	2	0.00262587	2	0.00262587	0.00543893
22:46293179:46293267:clu_189286_+	11	0.0207395	11	0.0207395	0.0054666
16:4683932:4688796:clu_79012_+	123	0.243352	123	0.243352	0.294132
10:102810054:102821217:clu_91874_+	1	0.00114925	1	0.00114925	0.0062052
17:4797569:4797717:clu_63563_+	64	0.10968	64	0.10968	0.08157
10:69097231:69103871:clu_90387_+	3	0.010016	3	0.010016	0.0108697
22:19724460:19724560:clu_186729_+	21	0.231432	21	0.231432	0.206374
2:43224643:43224749:clu_205433_-	7	0.0304285	7	0.0304285	0.0355673
19:36115825:36116041:clu_195577_+	2	0.00384094	2	0.00384094	-0.00434469
17:7513357:7514053:clu_64053_+	19	0.0226035	19	0.0226035	0.0136699
9:123383913:123403402:clu_86790_-	5	0.0132082	5	0.0132082	0.00313278
9:95881293:95897849:clu_201670_+	4	0.00386288	4	0.00386288	-0.00761761
12:10388875:10391835:clu_159382_-	9	0.0250691	9	0.0250691	0.0204413
12:102046119:102050518:clu_162273_-	14	0.0174844	14	0.0174844	0.0236513
22:50436452:50437506:clu_189455_+	39	0.0560067	39	0.0560067	0.0361306
16:3054615:3054852:clu_7407_-	4	0.00490517	4	0.00490517	0.000343569
16:57037284:57039781:clu_82120_+	18	0.0408939	18	0.0408939	0.055304
16:57772288:57794999:clu_10767_-	8	0.00851681	8	0.00851681	0.0155741
7:524280:524854:clu_152650_+	13	0.11687	13	0.11687	0.136358
1:151842031:151844045:clu_171443_+	4	0.00816221	4	0.00816221	0.0080413
19:4298345:4302340:clu_48755_-	1	0.00277375	1	0.00277375	0.00891563
1:63414146:63415894:clu_169030_+	4	0.00957414	4	0.00957414	0.00488195
16:3065826:3067377:clu_78649_+	5	0.0204039	5	0.0204039	0.0314911
1:77521943:77535847:clu_169268_+	19	0.0286778	19	0.0286778	0.0472856
17:5338138:5346790:clu_63569_+	6	0.00687105	6	0.00687105	-0.00437339
5:75707875:75712854:clu_43195_-	14	0.00702892	14	0.00702892	0.00685969
10:103111805:103139406:clu_178369_-	11	0.00693855	11	0.00693855	0.010067
1:11746223:11747440:clu_165586_+	9	0.143065	9	0.143065	0.15746
1:154449980:154465134:clu_171651_+	103	0.311502	103	0.311502	0.313506
19:55455845:55456349:clu_56719_-	4	0.0146145	4	0.0146145	0.00378293
8:144851395:144852380:clu_121119_-	1	0.00412711	1	0.00412711	0.00439787
15:63062645:63064064:clu_111134_+	9	0.0111237	9	0.0111237	-0.00967894
16:66565804:66565886:clu_82322_+	7	0.0101151	7	0.0101151	0.0225941
1:109197528:109197979:clu_169847_+	21	0.0417483	21	0.0417483	0.0231747
1:207325657:207326796:clu_173931_+	1	0.0035752	1	0.0035752	-0.00026944
7:64982116:64989947:clu_181001_-	48	0.0456565	53	0.0465643	0.0569157
3:37174605:37175818:clu_147958_-	82	0.108779	82	0.108779	0.0788018
7:150687087:150692315:clu_158129_+	6	0.0107654	6	0.0107654	0.000678201
15:74844101:74844169:clu_16110_-	82	0.168366	82	0.168366	0.184303
16:67167222:67167475:clu_82403_+	1	0.00291616	1	0.00291616	0.00375415
15:73998476:74022828:clu_111684_+	0		1	0.014502	-0.031958
3:39411777:39411896:clu_104028_+	79	0.24472	79	0.24472	0.272945
18:13465111:13621117:clu_12862_+	15	0.0285292	15	0.0285292	0.0067549
12:12927803:12966759:clu_58066_+	2	0.00503641	3	0.0254079	0.0294855
3:56594028:56613589:clu_105325_+	7	0.00453514	7	0.00453514	0.00865872
5:60787431:60799180:clu_42504_-	28	0.0158365	28	0.0158365	0.0166741
8:143692107:143692245:clu_41067_+	21	0.0295416	21	0.0295416	0.00663671
10:131947791:131955684:clu_92534_+	6	0.0250133	6	0.0250133	0.010029
11:118212561:118212731:clu_126239_-	65	0.329514	66	0.329888	0.338866
6:132790865:132796982:clu_23153_-	5	0.00832078	5	0.00832078	0.0132266
12:49764642:49764744:clu_58931_+	40	0.0383467	40	0.0383467	0.0323697
10:101803446:101803735:clu_178169_-	24	0.0282678	25	0.0281374	0.050539
8:133047933:133049902:clu_120391_-	6	0.0133019	6	0.0133019	0.029511
5:82253429:82254068:clu_128744_+	10	0.0101338	10	0.0101338	0.00637422
12:110436201:110436665:clu_162580_-	3	0.00652035	3	0.00652035	0.00196474
19:19192751:19192960:clu_194604_+	26	0.0345043	26	0.0345043	0.0333362
4:38825424:38825987:clu_144694_-	23	0.0384167	23	0.0384167	0.028463
6:34425221:34425796:clu_20888_-	51	0.0658218	51	0.0658218	0.0631542
17:75613777:75613978:clu_68970_+	18	0.051919	18	0.051919	0.0184132
19:51627248:51627917:clu_55728_-	2	0.00906699	2	0.00906699	0.0113242
10:50104143:50117966:clu_90163_+	12	0.0209972	12	0.0209972	0.0159355
1:1325102:1327241:clu_164568_+	50	0.0274352	50	0.0274352	0.0144149
3:177026474:177032971:clu_151655_-	12	0.0112815	12	0.0112815	0.0180504
4:15686462:15687001:clu_93602_+	55	0.115549	55	0.115549	0.112421
7:107169027:107179883:clu_156997_+	1	0.0032694	1	0.0032694	0.00428058
1:182794439:182795730:clu_173196_+	30	0.0598541	30	0.0598541	0.0654999
13:42888502:42889211:clu_17720_-	4	0.0258859	4	0.0258859	0.0358818
4:121816447:121816772:clu_95313_+	8	0.0131569	8	0.0131569	0.00708382
11:12259897:12262480:clu_215210_+	11	0.00620238	11	0.00620238	0.00644942
7:56061849:56062683:clu_154296_+	7	0.0176413	7	0.0176413	0.00538023
20:56366291:56368324:clu_5936_+	3	0.00292776	3	0.00292776	0.0118298
11:58527723:58549786:clu_123095_-	20	0.0251926	20	0.0251926	0.0431908
16:794201:795685:clu_78181_+	14	0.102621	14	0.102621	0.111817
5:74747780:74750579:clu_43143_-	4	0.00908155	4	0.00908155	-0.00384816
1:75786274:75787497:clu_169237_+	19	0.0287983	19	0.0287983	0.0206467
3:149966264:149968358:clu_151282_-	1	0.000375152	1	0.000375152	-0.000885807
22:44726634:44731730:clu_189202_+	1	0.00513025	1	0.00513025	0.00345627
12:123415921:123423044:clu_163767_-	9	0.0167933	9	0.0167933	0.00401418
5:91312413:91313078:clu_43473_-	24	0.0221824	24	0.0221824	0.0225374
17:5221350:5223385:clu_135342_-	137	0.103493	137	0.103493	0.0519463
21:42910521:42910598:clu_46908_+	128	0.421389	128	0.421389	0.397854
2:161204793:161223915:clu_100468_+	2	0.00575781	2	0.00575781	-0.0224924
19:35903416:35903650:clu_195530_+	4	0.0115234	4	0.0115234	0.0256063
19:38306990:38307428:clu_53412_-	19	0.0221896	19	0.0221896	0.0157808
12:69352285:69353274:clu_60285_+	4	0.0107622	4	0.0107622	0.00349115
22:37650725:37653779:clu_188278_+	1	0.00236624	1	0.00236624	0.0068084
4:107682133:107687039:clu_146027_-	3	0.0143302	3	0.0143302	0.00664185
1:201989531:201996147:clu_173523_+	5	0.00320687	5	0.00320687	0.00132018
2:127050912:127057473:clu_207820_-	1	0.00475928	1	0.00475928	0.00246942
9:83977786:83978204:clu_85657_-	2	0.00660541	2	0.00660541	0.00121849
11:118203665:118205882:clu_126238_-	27	0.103754	27	0.103754	0.122591
22:50205024:50206317:clu_189466_+	79	0.0743339	79	0.0743339	0.0773322
14:104773580:104773912:clu_213805_-	6	0.00746408	6	0.00746408	-0.000303972
17:8911507:8912744:clu_135952_-	1	0.00464346	1	0.00464346	0.0070385
17:82472698:82478571:clu_70091_+	2	0.00534398	2	0.00534398	0.00197447
19:49663258:49663343:clu_55150_-	8	0.0126246	8	0.0126246	0.00827553
1:120805765:120808545:clu_170341_+	3	0.00833141	3	0.00833141	0.0130521
15:41262883:41270557:clu_110331_+	27	0.026953	27	0.026953	0.0461293
22:38735310:38735506:clu_26009_-	12	0.0763603	12	0.0763603	0.0598371
11:1757500:1759007:clu_121580_-	13	0.0237483	13	0.0237483	0.0100464
14:58291707:58293066:clu_212062_-	20	0.028121	20	0.028121	0.03054
1:229442040:229444914:clu_37629_-	8	0.0536195	8	0.0536195	0.056362
14:22813071:22813239:clu_211064_-	15	0.037073	15	0.037073	0.012924
12:47209458:47216165:clu_58707_+	2	0.00588215	2	0.00588215	-0.000347745
3:4825862:4830947:clu_147198_-	3	0.00550433	3	0.00550433	-0.0112475
7:90346774:90352816:clu_155756_+	47	0.0369894	47	0.0369894	0.0174515
12:10387010:10388771:clu_159380_-	4	0.00731784	4	0.00731784	-0.0107159
2:108621461:108659605:clu_99484_+	3	0.00518375	4	0.0223054	0.0117299
19:18539652:18541766:clu_51966_-	6	0.0100572	6	0.0100572	0.01582
11:12236245:12239436:clu_215209_+	1	-0.00181686	1	-0.00181686	-0.00306293
19:11554365:11555522:clu_50409_-	9	0.0594102	9	0.0594102	0.0330171
3:47079611:47080801:clu_148409_-	1	0.00209711	1	0.00209711	0.00520736
16:22519269:22523820:clu_80168_+	3	0.00477688	3	0.00477688	0.00195939
12:8387904:8388029:clu_159182_-	17	0.0677608	17	0.0677608	0.0815052
19:17517850:17520944:clu_194086_+	3	0.0186807	3	0.0186807	0.0143862
19:40624082:40625857:clu_196321_+	23	0.0379004	23	0.0379004	0.0485749
2:37344851:37359580:clu_97360_+	9	0.0185106	9	0.0185106	0.0087001
11:17992993:17995570:clu_122307_-	2	0.00528941	2	0.00528941	0.00519753
3:195864478:195864544:clu_152279_-	10	0.00500301	10	0.00500301	0.00737492
5:72990864:72999404:clu_128482_+	3	0.00528114	3	0.00528114	0.00196912
12:89497342:89525120:clu_161954_-	2	0.0064654	2	0.0064654	0.0208524
11:14879443:14880136:clu_122233_-	6	0.012961	6	0.012961	0.0391573
19:859744:860910:clu_189746_+	3	0.00467799	3	0.00467799	0.00640832
10:72216072:72230366:clu_90640_+	2	0.00363404	2	0.00363404	0.00545728
9:129493595:129502397:clu_203008_+	12	0.0325177	12	0.0325177	0.0312535
17:82036632:82036721:clu_141810_-	5	0.0072004	5	0.0072004	0.00297556
16:69937238:69937548:clu_82903_+	11	0.113931	20	0.112503	0.16008
7:1127386:1138189:clu_179365_-	77	0.110099	77	0.110099	0.0976768
15:75199161:75201961:clu_111766_+	17	0.00784978	17	0.00784978	0.0177697
7:130872758:130884317:clu_183966_-	28	0.114508	28	0.114508	0.153092
10:49161622:49166869:clu_176644_-	10	0.0111995	10	0.0111995	0.00232472
12:14568192:14612879:clu_58099_+	4	0.00750017	4	0.00750017	-0.00745923
2:87738105:87739017:clu_98804_+	8	0.074872	20	0.163897	0.131953
11:64220669:64221016:clu_216751_+	55	0.0446608	55	0.0446608	0.0430929
19:16325689:16327051:clu_193770_+	1	0.00523718	1	0.00523718	-0.00362943
19:48039257:48039373:clu_54961_-	11	0.0423741	11	0.0423741	0.0351198
2:190181109:190199697:clu_101033_+	1	0.00251616	1	0.00251616	0.0105596
22:36226756:36226896:clu_25615_-	3	0.0112787	3	0.0112787	0.0166213
15:89088563:89113725:clu_112348_+	1	0.00345003	1	0.00345003	-0.0027487
17:6758263:6758602:clu_63789_+	34	0.166511	34	0.166511	0.163265
4:88712017:88722151:clu_94812_+	120	0.292145	120	0.292145	0.301808
2:201309250:201330470:clu_209328_-	2	0.00484312	2	0.00484312	0.000962497
1:156782329:156791697:clu_172170_+	4	0.00598554	4	0.00598554	-0.0199877
5:58493838:58494247:clu_127868_+	27	0.0313751	27	0.0313751	0.0235138
9:132988468:132989742:clu_203393_+	19	0.0557081	19	0.0557081	0.0631982
1:176135086:176136488:clu_36048_-	1	0.00553539	1	0.00553539	0.00592869
19:1989867:1989946:clu_190333_+	39	0.257239	39	0.257239	0.261079
1:111125650:111126227:clu_32965_-	2	0.00637806	2	0.00637806	0.000303631
19:10688678:10689179:clu_192501_+	9	0.00826685	9	0.00826685	0.00922358
22:49923317:49925417:clu_189399_+	17	0.0213343	17	0.0213343	0.00767036
21:44921351:44922913:clu_47119_+	9	0.0186799	9	0.0186799	0.0070923
1:43824892:43838219:clu_168336_+	26	0.0281587	26	0.0281587	0.0339346
3:195677848:195680795:clu_107880_+	54	0.0628117	54	0.0628117	0.0756674
2:240507691:240512802:clu_210559_-	11	0.0325392	11	0.0325392	0.0303938
20:17957037:17968375:clu_131921_-	17	0.0440163	17	0.0440163	0.0778956
2:97549614:97551289:clu_207093_-	13	0.0116222	13	0.0116222	0.0107599
20:6032080:6034464:clu_4124_+	1	0.00458786	1	0.00458786	0.0102939
3:50297672:50299213:clu_149149_-	20	0.016955	20	0.016955	0.0152868
1:52353647:52354608:clu_31736_-	14	0.0285578	14	0.0285578	0.00601452
19:9420218:9433668:clu_49944_-	1	0.00513901	1	0.00513901	-0.00284742
19:51417488:51417545:clu_55714_-	9	0.0143879	9	0.0143879	0.0282263
11:130880806:130903255:clu_126804_-	46	0.199552	46	0.199552	0.228036
7:150470874:150474012:clu_158126_+	7	0.0129533	7	0.0129533	-0.00198868
7:54757594:54759158:clu_180842_-	34	0.0642122	34	0.0642122	0.0560312
20:62813422:62813476:clu_6219_+	9	0.0300613	9	0.0300613	0.0203217
11:12162419:12204250:clu_215207_+	3	0.0120027	3	0.0120027	0.00748926
2:85401630:85401795:clu_206512_-	14	0.0157012	14	0.0157012	0.0161394
1:232950744:232955557:clu_174831_+	4	0.0279095	4	0.0279095	0.0427926
10:72087021:72088140:clu_177148_-	15	0.022381	15	0.022381	0.0231497
17:49225131:49230468:clu_139308_-	1	0.00168906	1	0.00168906	0.00762653
3:197748445:197749269:clu_152538_-	6	0.00415523	6	0.00415523	0.000137323
7:38262218:38265349:clu_180433_-	90	0.23425	90	0.23425	0.233257
4:128936851:128939784:clu_146362_-	51	0.135167	51	0.135167	0.0996951
12:128853649:128875914:clu_62401_+	15	0.0185739	15	0.0185739	0.02626
12:133101053:133105510:clu_62728_+	4	0.00680706	4	0.00680706	-0.00248671
1:228107869:228108235:clu_37549_-	16	0.0196745	16	0.0196745	0.0283668
22:17739488:17774381:clu_24179_-	24	0.0426065	24	0.0426065	0.0144983
8:143539320:143541376:clu_120658_-	8	0.0197855	8	0.0197855	0.000246535
11:62520630:62521033:clu_123422_-	4	0.0038483	4	0.0038483	-0.00131905
16:89898872:89900635:clu_83912_+	48	0.0330641	48	0.0330641	0.0242023
12:132840685:132840749:clu_164251_-	137	0.166809	137	0.166809	0.138164
17:64323261:64323410:clu_140128_-	4	0.00590237	4	0.00590237	-0.00263008
19:19182683:19192081:clu_52195_-	3	0.00550621	3	0.00550621	-0.00266719
11:61018393:61019254:clu_216255_+	1	0.001943	1	0.001943	0.00937644
3:53173608:53178404:clu_105253_+	260	0.82582	271	0.825178	0.822753
17:17276164:17281132:clu_136272_-	11	0.019631	11	0.019631	0.021867
19:1010078:1010134:clu_47574_-	52	0.160252	52	0.160252	0.167629
14:75428252:75437898:clu_76409_+	2	0.00192095	2	0.00192095	-0.00445174
15:101178980:101187993:clu_17075_-	14	0.0403479	14	0.0403479	0.0401699
8:23116958:23117168:clu_38818_+	10	0.0228329	10	0.0228329	0.0287292
1:93236390:93239310:clu_169553_+	5	0.0154831	5	0.0154831	0.018804
10:131958928:131959410:clu_92538_+	15	0.0596055	15	0.0596055	0.0901088
7:44579628:44581093:clu_180660_-	59	0.168178	59	0.168178	0.12315
22:20043443:20047279:clu_186749_+	2	0.0073933	2	0.0073933	-9.67801e-05
18:21664230:21683920:clu_108667_-	16	0.0163191	16	0.0163191	0.0148868
3:128632157:128637799:clu_150666_-	18	0.0265404	18	0.0265404	0.0343771
11:112153603:112154975:clu_125999_-	17	0.0244195	17	0.0244195	0.0196559
12:101877920:101897863:clu_60853_+	13	0.0187575	13	0.0187575	0.0140402
19:15682510:15683493:clu_193722_+	33	0.0230718	33	0.0230718	0.0366612
19:199320:199710:clu_47343_-	0		24	0.0898295	0.0838601
7:2239707:2242162:clu_179448_-	38	0.0167623	38	0.0167623	0.0193694
20:53569264:53571721:clu_133532_-	2	0.00953509	2	0.00953509	-0.00299364
16:21161278:21166840:clu_79958_+	4	0.00519227	4	0.00519227	0.0065277
1:169540982:169541199:clu_35843_-	2	0.00673417	2	0.00673417	0.00469052
5:75705787:75707737:clu_43195_-	35	0.0302751	35	0.0302751	0.0175312
1:234401262:234402216:clu_37736_-	6	0.0145638	6	0.0145638	0.0126337
5:140194652:140243305:clu_129809_+	21	0.0501734	21	0.0501734	0.0367779
16:57430339:57432487:clu_10700_-	8	0.00742193	8	0.00742193	0.0155348
11:290781:291015:clu_214318_+	2	0.00483636	2	0.00483636	-0.00234945
21:42514717:42514870:clu_46864_+	20	0.0289344	20	0.0289344	0.0216175
9:137431341:137433029:clu_204088_+	4	0.0121143	4	0.0121143	0.0108984
5:43454043:43483822:clu_42174_-	1	0.00216502	1	0.00216502	0.00185776
19:49882892:49883651:clu_198090_+	33	0.116097	33	0.116097	0.110293
19:35727592:35727698:clu_195449_+	2	0.00262976	2	0.00262976	0.00776389
2:241268541:241315570:clu_210661_-	61	0.0911778	61	0.0911778	0.0931366
1:201891568:201891800:clu_173529_+	7	0.0149223	7	0.0149223	0.0225256
1:153659184:153659448:clu_171519_+	1	0.00291579	1	0.00291579	0.00836434
4:40242834:40243178:clu_93966_+	16	0.0298521	16	0.0298521	0.00805902
8:2128933:2129127:clu_38319_+	131	0.414211	131	0.414211	0.411371
20:4183403:4183583:clu_4046_+	20	0.0575945	20	0.0575945	0.0771424
22:50170956:50176939:clu_189443_+	28	0.0247935	28	0.0247935	0.0221982
1:20613899:20618452:clu_166185_+	70	0.143222	70	0.143222	0.152522
7:112471033:112472219:clu_157067_+	48	0.12071	48	0.12071	0.137107
17:82960486:82961057:clu_142015_-	97	0.0866617	97	0.0866617	0.0648417
19:53449638:53454650:clu_198524_+	5	0.0072385	5	0.0072385	0.00209936
22:42079905:42081925:clu_188989_+	23	0.0186651	23	0.0186651	0.00317569
1:37689883:37690216:clu_30983_-	15	0.0326195	15	0.0326195	0.0208241
9:127894691:127896242:clu_86969_-	3	0.016963	3	0.016963	0.0195839
21:44890176:44891809:clu_186148_-	3	0.00333043	3	0.00333043	-0.00239639
2:53866880:53874339:clu_205645_-	13	0.0115684	13	0.0115684	0.000379582
1:16315435:16316437:clu_29000_-	8	0.0156376	8	0.0156376	0.00972626
1:148533248:148533861:clu_33770_-	1	0.00246425	1	0.00246425	-0.00318881
16:15034553:15035449:clu_79549_+	7	0.00839708	7	0.00839708	0.00837385
3:57577387:57584384:clu_149591_-	1	0.00264625	1	0.00264625	0.00836524
16:89291183:89305206:clu_12097_-	28	0.0178807	28	0.0178807	0.00749319
7:144667846:144682909:clu_184459_-	1	0.00622058	1	0.00622058	0.0138693
17:78997329:78997491:clu_141342_-	2	0.00313943	2	0.00313943	0.00120417
1:17074949:17075679:clu_29164_-	20	0.0597935	20	0.0597935	0.067972
14:70342729:70353136:clu_212497_-	215	0.483077	215	0.483077	0.499841
10:131959150:131959521:clu_92538_+	24	0.128217	24	0.128217	0.138192
5:91256549:91264663:clu_43473_-	20	0.0278496	20	0.0278496	0.0100276
17:40819208:40833115:clu_66271_+	32	0.0413895	32	0.0413895	0.0366834
14:56345070:56388255:clu_75665_+	15	0.0252158	15	0.0252158	0.0479023
11:20363912:20364237:clu_215395_+	3	0.0133393	3	0.0133393	0.00935085
1:146992046:146992712:clu_170748_+	9	0.0164882	9	0.0164882	0.0192715
9:75069102:75069742:clu_85517_-	27	0.0403287	27	0.0403287	0.0501597
2:117949395:117952373:clu_207715_-	17	0.010542	17	0.010542	0.0187373
6:41936107:41937235:clu_21367_-	8	0.0314857	8	0.0314857	0.0571743
13:49663195:49691254:clu_17937_-	23	0.0214542	23	0.0214542	-0.0062524
17:37519071:37520179:clu_137588_-	12	0.017152	12	0.017152	0.0145561
17:45475726:45477900:clu_138749_-	0		2	0.0361387	0.0425355
13:45344446:45351897:clu_142723_+	12	0.0248745	12	0.0248745	0.025608
5:154034967:154038857:clu_44870_-	16	0.0165999	16	0.0165999	0.0047567
10:102450330:102452090:clu_91820_+	3	0.00465922	3	0.00465922	0.000670352
19:36113786:36114015:clu_53145_-	0		1	0.0116413	-0.0277199
10:13587152:13597458:clu_89158_+	20	0.0281624	20	0.0281624	0.0364332
17:78993920:78995018:clu_141342_-	8	0.00622351	8	0.00622351	0.000364085
11:561477:561762:clu_214473_+	2	0.00484464	2	0.00484464	0.000135209
20:5186859:5189067:clu_4057_+	1	0.00353633	1	0.00353633	0.0100803
22:50541456:50542567:clu_189623_+	31	0.0385796	31	0.0385796	0.0506119
1:146988949:146992712:clu_170748_+	7	0.0104562	7	0.0104562	0.003106
16:291297:293488:clu_6537_-	2	0.00563113	2	0.00563113	-0.00543595
19:8413420:8421789:clu_191953_+	23	0.0806327	23	0.0806327	0.0905264
7:128394585:128395131:clu_183824_-	191	0.628958	192	0.628909	0.644949
2:43894629:43896419:clu_205489_-	31	0.0559781	31	0.0559781	0.0383916
20:2656895:2657929:clu_3839_+	21	0.145928	21	0.145928	0.178286
10:14530515:14572229:clu_175771_-	37	0.0691813	37	0.0691813	0.094945
1:84563914:84565841:clu_32336_-	7	0.00549087	7	0.00549087	0.00761699
16:1309773:1312402:clu_78239_+	4	0.0145321	4	0.0145321	0.011331
3:136842569:136846528:clu_151036_-	58	0.124351	64	0.12398	0.120305
15:79961174:79967637:clu_16357_-	160	0.489092	160	0.489092	0.452127
17:39657852:39657973:clu_66088_+	8	0.0071376	8	0.0071376	0.00840428
16:10761859:10769047:clu_79265_+	5	0.0028813	5	0.0028813	0.0136272
19:49108057:49108310:clu_197815_+	99	0.323562	99	0.323562	0.342511
12:8129362:8136788:clu_57732_+	2	0.00720461	2	0.00720461	-0.00295623
19:41352819:41352975:clu_53932_-	9	0.0564288	9	0.0564288	0.104657
12:108623617:108623678:clu_162451_-	42	0.294475	42	0.294475	0.268716
19:35907580:35907730:clu_53034_-	20	0.0901513	20	0.0901513	0.0529414
19:7904068:7909755:clu_191904_+	14	0.0291264	14	0.0291264	0.0357174
7:5528705:5529258:clu_179755_-	1	0.0193152	1	0.0193152	0.0288308
18:11889490:11893468:clu_108518_-	13	0.0364409	13	0.0364409	0.0217991
12:104289040:104311290:clu_60921_+	14	0.0128354	14	0.0128354	0.0184358
19:52730005:52735001:clu_55877_-	2	0.00548813	2	0.00548813	0.00236118
11:73676303:73676707:clu_125234_-	38	0.032047	38	0.032047	0.0369564
19:35345867:35346151:clu_195357_+	7	0.016227	7	0.016227	-0.00432888
11:57530234:57530658:clu_123057_-	32	0.0424532	32	0.0424532	0.0556285
17:7579726:7579891:clu_64023_+	14	0.0142746	14	0.0142746	0.0158509
19:35739626:35739710:clu_53038_-	12	0.0154565	12	0.0154565	0.00780292
19:4294816:4297986:clu_48755_-	4	0.00603477	4	0.00603477	0.0131001
1:111137586:111139501:clu_32966_-	199	0.764732	200	0.764699	0.77056
17:5109868:5111800:clu_135335_-	91	0.0881393	91	0.0881393	0.0949764
1:54184265:54187652:clu_31854_-	3	0.00959534	3	0.00959534	0.0232871
20:36611132:36612010:clu_5165_+	24	0.161387	27	0.161208	0.189582
17:77216296:77216362:clu_69334_+	95	0.804658	95	0.804658	0.810078
8:86474358:86474820:clu_119632_-	125	0.395995	125	0.395995	0.383753
7:36540491:36548612:clu_180396_-	9	0.0346585	9	0.0346585	0.0509715
2:74959756:74960105:clu_98513_+	61	0.39166	61	0.39166	0.417336
2:230508031:230511125:clu_102306_+	4	0.00760134	4	0.00760134	-0.00712739
12:565401:565950:clu_158578_-	4	0.00753276	4	0.00753276	0.00921099
1:46688544:46689587:clu_31608_-	17	0.0276948	17	0.0276948	0.0396893
11:2922203:2922436:clu_214768_+	98	0.269242	98	0.269242	0.21292
12:101901433:101920109:clu_60854_+	5	0.00553002	5	0.00553002	-0.00735137
5:179615595:179616126:clu_45666_-	4	0.00988016	4	0.00988016	0.00613165
12:565980:643542:clu_158579_-	19	0.0338526	19	0.0338526	0.0475106
3:53186027:53186188:clu_105256_+	191	0.56179	191	0.56179	0.506535
17:82321591:82321646:clu_141900_-	27	0.0897541	27	0.0897541	0.0894809
6:35320017:35320884:clu_114764_+	11	0.0118652	11	0.0118652	-0.00433788
1:89633322:89686470:clu_169472_+	22	0.0389943	22	0.0389943	0.0407932
10:70600427:70602645:clu_176990_-	1	0.0141151	1	0.0141151	0.0136741
10:132198483:132198851:clu_92579_+	7	0.0065801	7	0.0065801	0.0067863
1:201889616:201890454:clu_173529_+	2	0.00314931	2	0.00314931	0.00316224
6:57090894:57099061:clu_115725_+	6	0.00375063	6	0.00375063	0.00111036
10:132330485:132331436:clu_179074_-	54	0.165888	54	0.165888	0.186997
2:97543862:97545833:clu_207092_-	7	0.00581005	7	0.00581005	0.0068181
6:106186676:106201972:clu_22595_-	5	0.00557759	5	0.00557759	0.0147345
2:113235898:113236209:clu_99706_+	32	0.0564069	32	0.0564069	0.0324202
21:37157214:37158131:clu_46700_+	3	0.00576915	3	0.00576915	-0.00430155
4:15641627:15644493:clu_144441_-	1	0.000399669	1	0.000399669	0.0109807
11:125102809:125111585:clu_126605_-	1	0.00502887	1	0.00502887	0.00587083
1:113700243:113700794:clu_33092_-	43	0.0854879	43	0.0854879	0.0793918
15:82986561:82987336:clu_112155_+	9	0.00727599	9	0.00727599	0.00597236
19:18538399:18541766:clu_51966_-	2	0.00322169	2	0.00322169	0.000463612
2:86527241:86529218:clu_206582_-	13	0.0217353	13	0.0217353	0.0208137
1:111199798:111200393:clu_32971_-	3	0.00755133	3	0.00755133	0.0144086
4:80196124:80196352:clu_94605_+	1	0.00454414	1	0.00454414	0.000875784
2:159772053:159777938:clu_208365_-	26	0.0265339	26	0.0265339	0.0215535
11:61397975:61398261:clu_216340_+	118	0.882271	118	0.882271	0.875276
4:75931304:75940001:clu_145439_-	172	0.338631	173	0.3384	0.389834
17:82443505:82444447:clu_141696_-	18	0.0416399	18	0.0416399	0.0283848
12:109561517:109561780:clu_162547_-	56	0.0566367	56	0.0566367	0.0539447
9:75070042:75077159:clu_85517_-	25	0.0415217	25	0.0415217	0.0591041
2:174395817:174398275:clu_100780_+	3	0.00715307	3	0.00715307	0.00282831
4:98482175:98486738:clu_145874_-	2	0.00864729	2	0.00864729	0.0140606
10:80518420:80518939:clu_90990_+	127	0.35171	136	0.359751	0.436102
10:73773815:73775541:clu_90796_+	2	0.00615756	2	0.00615756	0.00849791
12:52675617:52675710:clu_160666_-	5	0.00691183	5	0.00691183	0.0138608
3:184180251:184180849:clu_107584_+	30	0.0319026	30	0.0319026	0.0362278
11:60173129:60175564:clu_123178_-	6	0.00520653	6	0.00520653	-0.00123583
1:84078371:84179177:clu_169330_+	3	0.00526418	3	0.00526418	-0.00834251
10:45773358:45778953:clu_89949_+	8	0.0382415	12	0.0477255	0.0440531
7:50327757:50342669:clu_154232_+	2	0.00481603	2	0.00481603	0.00366858
19:19279381:19280185:clu_52245_-	35	0.0343882	35	0.0343882	0.0123811
19:41332148:41341951:clu_53905_-	1	-0.00199337	1	-0.00199337	-0.00741308
9:137101870:137101993:clu_203953_+	3	0.00282948	3	0.00282948	0.00109457
1:36477878:36478655:clu_30840_-	12	0.0516546	12	0.0516546	0.0512623
2:126696097:126696228:clu_99881_+	3	0.0123771	3	0.0123771	0.00306349
12:8795271:8795432:clu_57772_+	5	0.0292532	5	0.0292532	0.0200631
19:55145565:55146681:clu_56589_-	5	0.00773599	5	0.00773599	-0.00206413
1:44632385:44636030:clu_168396_+	16	0.0909096	21	0.0914288	0.0985801
10:124682379:124706636:clu_178883_-	9	0.00874287	9	0.00874287	0.00574382
8:11844869:11845099:clu_118137_-	245	0.393159	580	0.379216	0.355229
16:2251429:2251685:clu_7173_-	3	0.0110342	3	0.0110342	0.0138253
11:73716362:73718613:clu_125236_-	1	0.00429807	1	0.00429807	-0.000816417
2:227550106:227551959:clu_102251_+	5	0.00366676	5	0.00366676	1.95029e-05
17:78133542:78133853:clu_69435_+	4	0.0119607	4	0.0119607	0.00650581
19:18173973:18175073:clu_194139_+	11	0.0166084	11	0.0166084	0.00746283
11:130879711:130903255:clu_126804_-	115	0.75013	115	0.75013	0.759426
1:228494359:228494619:clu_174692_+	130	0.299983	141	0.299735	0.31899
17:1365058:1400047:clu_134240_-	6	0.00903162	6	0.00903162	0.00872288
3:50115980:50118476:clu_104865_+	11	0.00805	11	0.00805	0.018861
17:39909034:39909756:clu_137942_-	5	0.00356644	5	0.00356644	0.00327018
3:47443091:47475799:clu_148463_-	7	0.00678164	7	0.00678164	-0.000736724
9:89441422:89455888:clu_85790_-	60	0.0620212	60	0.0620212	0.0734655
11:61342844:61343342:clu_216329_+	1	0.00269984	1	0.00269984	0.0128453
17:58346343:58351735:clu_67789_+	103	0.379966	128	0.376422	0.344535
4:951717:953190:clu_92876_+	273	0.3885	273	0.3885	0.392288
9:113273410:113275382:clu_86473_-	114	0.458065	114	0.458065	0.452963
2:233386214:233388257:clu_102507_+	41	0.0483888	41	0.0483888	0.0602877
12:120579923:120581115:clu_163227_-	9	0.011072	9	0.011072	0.0153061
17:4143763:4149891:clu_63399_+	7	0.00961637	7	0.00961637	0.00318483
17:2638320:2642633:clu_63137_+	1	-6.42344e-05	1	-6.42344e-05	-0.0138947
19:54356966:54360916:clu_56424_-	48	0.573348	48	0.573348	0.529403
4:112637239:112637644:clu_95168_+	49	0.198987	54	0.198461	0.147048
19:3179085:3179518:clu_190689_+	1	0.0126059	1	0.0126059	0.0185949
5:94651845:94654630:clu_128871_+	64	0.0824435	64	0.0824435	0.0614393
22:50626063:50626154:clu_27205_-	3	0.00612061	3	0.00612061	0.00828322
19:17206776:17207148:clu_194106_+	51	0.123618	51	0.123618	0.101318
7:135169060:135170276:clu_184059_-	22	0.0368627	22	0.0368627	0.0326233
16:81020276:81022755:clu_83309_+	21	0.0287194	21	0.0287194	0.016277
7:76001002:76003758:clu_182054_-	65	0.126825	65	0.126825	0.115292
4:143996304:143996506:clu_146550_-	14	0.0228151	14	0.0228151	0.00124941
10:95839808:95844476:clu_91340_+	109	0.279301	109	0.279301	0.277121
5:180793097:180808502:clu_45793_-	18	0.0901151	18	0.0901151	0.109154
15:59665442:59668892:clu_15434_-	1	0.00367442	1	0.00367442	0.0106023
1:150577491:150578843:clu_33925_-	9	0.0190036	9	0.0190036	0.0127938
11:119092523:119092758:clu_219463_+	2	0.00618824	2	0.00618824	-0.00779469
19:10515029:10517824:clu_50223_-	1	0.00508626	1	0.00508626	0.00786807
2:148342336:148346022:clu_100238_+	3	0.00209628	3	0.00209628	0.000624134
7:102587770:102592285:clu_183068_-	132	0.436654	150	0.449316	0.468059
12:25104829:25106943:clu_58218_+	38	0.0879876	38	0.0879876	0.0383453
17:4797569:4797682:clu_63563_+	57	0.0857841	57	0.0857841	0.0662709
6:25015583:25015758:clu_19619_-	19	0.0778236	19	0.0778236	0.0759827
3:66263379:66346364:clu_105495_+	3	0.0049333	3	0.0049333	-0.00511332
9:133154107:133155178:clu_87855_-	7	0.0139897	7	0.0139897	0.00783159
16:682281:682409:clu_78113_+	9	0.00799218	9	0.00799218	0.00615892
10:50125449:50126057:clu_90166_+	11	0.0131522	11	0.0131522	0.0134668
1:201890587:201891401:clu_173529_+	9	0.0113864	9	0.0113864	0.0145578
11:77842628:77855345:clu_218620_+	10	0.00556836	10	0.00556836	0.00845467
19:7682322:7682557:clu_191689_+	35	0.473967	35	0.473967	0.513463
21:45479066:45479902:clu_47165_+	26	0.0903866	26	0.0903866	0.111264
1:149177212:149250565:clu_170913_+	2	0.0205715	4	0.0390012	0.0308593
13:43860070:43868694:clu_17734_-	7	0.00912384	7	0.00912384	0.0188748
11:64352363:64352760:clu_216827_+	1	0.00358193	1	0.00358193	0.00100029
1:88784776:88786104:clu_169412_+	3	0.00507512	3	0.00507512	-0.00138772
14:105770719:105771112:clu_213915_-	3	0.0155964	3	0.0155964	0.00204756
16:90111485:90116288:clu_83939_+	0		1	0.012475	0.0030864
12:49128938:49129242:clu_160323_-	16	0.0180936	16	0.0180936	0.0068167
2:95958785:95962352:clu_206903_-	4	0.0150117	4	0.0150117	-0.0140253
11:72111286:72112650:clu_125027_-	8	0.00814284	8	0.00814284	0.00434678
8:17184815:17186331:clu_38580_+	14	0.0161867	14	0.0161867	-0.00677147
12:108623527:108623648:clu_162451_-	6	0.026075	6	0.026075	0.0152207
3:134559429:134561377:clu_106782_+	115	0.349886	115	0.349886	0.335082
3:9383309:9384212:clu_103082_+	1	0.00161546	1	0.00161546	0.00410174
2:90114935:90115105:clu_98873_+	5	0.00933151	5	0.00933151	0.000547445
7:128938049:128942071:clu_157291_+	21	0.0411376	21	0.0411376	0.0372764
18:36780188:36798449:clu_108909_-	119	0.230019	121	0.229748	0.201247
14:101786183:101856686:clu_77130_+	22	0.0231372	22	0.0231372	0.0247272
11:65583486:65583547:clu_217278_+	2	0.00930997	2	0.00930997	-0.000616896
9:132978841:132986659:clu_203391_+	1	0.0050688	1	0.0050688	0.00378807
17:18333288:18340043:clu_136341_-	70	0.172068	70	0.172068	0.186825
4:57020995:57022183:clu_94326_+	27	0.0358879	27	0.0358879	0.0391173
13:46126129:46126577:clu_17786_-	9	0.0472503	9	0.0472503	0.0644249
7:25124127:25125200:clu_180166_-	1	0.00572477	1	0.00572477	0.00250062
2:97191006:97213542:clu_99114_+	9	0.0124165	9	0.0124165	0.00420798
3:190514219:190564289:clu_107790_+	4	0.0497202	4	0.0497202	0.0514092
1:24663224:24666815:clu_166526_+	1	0.00391987	1	0.00391987	0.00569529
2:98616533:98618168:clu_99210_+	37	0.0653518	37	0.0653518	0.0610346
4:79907467:79977621:clu_145546_-	4	0.00732826	4	0.00732826	-0.0104405
19:6667449:6669959:clu_49158_-	10	0.0289201	10	0.0289201	0.0404591
22:41939196:41940139:clu_26448_-	29	0.0230984	29	0.0230984	0.0220923
19:21143643:21166335:clu_194798_+	3	0.0126432	3	0.0126432	0.0123619
12:123945800:123972529:clu_163842_-	211	0.398483	211	0.398483	0.415746
16:3249780:3254158:clu_7357_-	12	0.0592668	12	0.0592668	0.0786915
22:37296065:37297564:clu_188178_+	10	0.0913884	10	0.0913884	0.0763691
17:65887:66115:clu_134155_-	0		41	0.223287	0.191707
3:42771077:42773205:clu_104137_+	57	0.105907	57	0.105907	0.0856391
7:106091939:106092949:clu_183573_-	55	0.288708	55	0.288708	0.297186
19:58550284:58550377:clu_199678_+	1	0.00453023	1	0.00453023	-0.00179085
12:108623797:108623888:clu_162469_-	186	0.839318	186	0.839318	0.836624
2:68188690:68217092:clu_205996_-	4	0.00603926	4	0.00603926	0.00886715
16:3058642:3058996:clu_78798_+	9	0.0124963	9	0.0124963	0.0076014
19:54360072:54361010:clu_56424_-	8	0.0456133	8	0.0456133	0.0596505
14:60250481:60282684:clu_75739_+	1	0.00322448	1	0.00322448	-0.00563961
2:118990633:118991786:clu_99799_+	7	0.0098303	7	0.0098303	-0.0130871
14:73058705:73071627:clu_76146_+	87	0.101756	87	0.101756	0.0971089
17:14102242:14159877:clu_64427_+	5	0.00966923	5	0.00966923	-0.00175545
13:110641608:110642315:clu_18472_-	3	0.00315574	3	0.00315574	-0.00791072
20:50578629:50579168:clu_5823_+	5	0.00833271	5	0.00833271	0.00927894
2:24080955:24087266:clu_96700_+	64	0.048188	64	0.048188	0.0311698
13:20404741:20413282:clu_17239_-	1	0.00291931	1	0.00291931	-0.00204908
19:33622296:33689176:clu_195195_+	3	0.00570458	3	0.00570458	0.0118865
19:5146050:5146122:clu_191238_+	2	0.00484466	2	0.00484466	0.00362619
3:127673081:127675970:clu_106409_+	135	0.547681	135	0.547681	0.50537
11:61014014:61017479:clu_216253_+	1	0.00434626	1	0.00434626	0.00387528
3:60077526:60080791:clu_149663_-	22	0.0675181	22	0.0675181	0.0450374
9:136724929:136725055:clu_88271_-	32	0.106448	32	0.106448	0.0922285
17:47291088:47292139:clu_67178_+	26	0.0257274	26	0.0257274	0.0239945
19:583004:583064:clu_189793_+	1	0.00813107	1	0.00813107	0.00976208
11:131948:133588:clu_121186_-	0		25	0.0829818	0.0995182
17:45139160:45143443:clu_66911_+	6	0.00502431	6	0.00502431	0.010175
1:1721711:1722708:clu_27525_-	21	0.039302	21	0.039302	0.0283156
8:143983811:143984008:clu_120717_-	1	0.00323766	1	0.00323766	0.00830184
14:23377377:23378349:clu_74796_+	1	0.000720404	1	0.000720404	-0.00713387
12:9645393:9655873:clu_57879_+	138	0.649578	139	0.64939	0.669676
5:119333631:119392816:clu_129190_+	60	0.0559201	60	0.0559201	0.0304983
1:184054863:184072827:clu_173257_+	2	0.00523999	2	0.00523999	0.0117806
11:6394041:6394178:clu_214947_+	23	0.137965	23	0.137965	0.155296
19:860996:861693:clu_189913_+	12	0.0368797	12	0.0368797	0.0330771
19:51235253:51235595:clu_198257_+	32	0.164433	32	0.164433	0.254619
7:76492253:76497337:clu_155525_+	86	0.149349	86	0.149349	0.122643
14:24238405:24238589:clu_74953_+	3	0.00380329	3	0.00380329	0.00646246
19:16325497:16325646:clu_193770_+	6	0.0255097	6	0.0255097	0.0357307
5:50399913:50402286:clu_42321_-	2	0.00248809	2	0.00248809	0.00476337
13:19670363:19671206:clu_142085_+	89	0.0986634	89	0.0986634	0.112499
17:58346343:58351744:clu_67789_+	123	0.504279	152	0.500369	0.520162
18:79919400:79943329:clu_109512_-	20	0.0156198	20	0.0156198	0.0184328
2:85371209:85377344:clu_98608_+	2	0.012851	2	0.012851	0.00320998
7:128580094:128591850:clu_157181_+	4	0.00512677	4	0.00512677	0.00130478
11:130911771:130914266:clu_126807_-	11	0.031862	11	0.031862	0.0259574
2:159804488:159806973:clu_208367_-	30	0.0171867	30	0.0171867	0.022069
19:14470305:14470575:clu_193387_+	2	0.000687515	2	0.000687515	0.0173656
11:65041866:65044225:clu_217080_+	4	0.00543804	4	0.00543804	0.00561006
19:1091907:1095259:clu_47618_-	11	0.0182671	11	0.0182671	0.024211
22:50526611:50526672:clu_26982_-	1	0.00533442	1	0.00533442	-0.00122764
2:272150:276980:clu_96211_+	13	0.00917706	13	0.00917706	0.0148788
11:117186024:117186130:clu_219257_+	51	0.058041	51	0.058041	0.0831475
14:24430119:24430714:clu_75013_+	14	0.0431572	14	0.0431572	0.0271029
1:160750093:160750304:clu_172426_+	4	0.00554733	4	0.00554733	-0.000649928
19:7681049:7682242:clu_191688_+	9	0.0803083	9	0.0803083	0.0643557
7:144343298:144355338:clu_184444_-	11	0.0133952	11	0.0133952	0.00139969
12:6537939:6538182:clu_57467_+	2	0.010631	2	0.010631	0.0224078
3:56572428:56592970:clu_105325_+	16	0.0111287	16	0.0111287	0.00889106
12:8384421:8385688:clu_159182_-	7	0.0195263	7	0.0195263	0.0255604
10:132202116:132202646:clu_92581_+	1	0.00474649	1	0.00474649	0.00572889
3:183868060:183884722:clu_151810_-	16	0.0199414	16	0.0199414	0.00495525
16:859318:859462:clu_6793_-	6	0.0106512	6	0.0106512	-0.00346896
14:74484587:74486329:clu_212762_-	4	0.0464201	5	0.0464623	0.0207504
14:91114994:91145221:clu_76686_+	27	0.0883143	27	0.0883143	0.109561
16:57061701:57065212:clu_82124_+	3	0.0187346	3	0.0187346	-0.00159984
20:46394503:46398697:clu_133189_-	1	0.00158663	1	0.00158663	0.0066416
6:39105776:39114883:clu_21251_-	38	0.0338508	38	0.0338508	0.0193072
11:18532487:18534330:clu_122324_-	2	0.00415072	2	0.00415072	-0.00490181
1:155135991:155136299:clu_171788_+	4	0.00734077	4	0.00734077	0.000734961
10:5928427:5936456:clu_88803_+	13	0.0416029	13	0.0416029	0.0438951
8:17247369:17265907:clu_38592_+	9	0.00806071	9	0.00806071	-0.000150833
7:38201966:38207447:clu_153832_+	26	0.0746185	26	0.0746185	0.0841967
6:145686296:145735198:clu_23405_-	15	0.012874	15	0.012874	0.00863704
19:54221379:54221828:clu_56083_-	20	0.0862761	20	0.0862761	0.095577
1:225921371:225921858:clu_37420_-	2	0.00758101	2	0.00758101	0.000893198
7:102465160:102465817:clu_156613_+	1	0.00464134	1	0.00464134	-0.00523039
22:35262421:35263078:clu_187961_+	7	0.0106028	7	0.0106028	0.00521809
17:8909131:8911392:clu_135952_-	1	0.00428598	1	0.00428598	-0.0113294
21:45488444:45490275:clu_47167_+	21	0.059449	21	0.059449	0.0694142
14:77181897:77196071:clu_76483_+	13	0.0127024	13	0.0127024	0.0283016
9:113161698:113162749:clu_202110_+	12	0.0198647	12	0.0198647	0.0312514
11:60383288:60386717:clu_216227_+	222	0.650164	222	0.650164	0.669937
3:119675233:119676862:clu_150353_-	9	0.0140699	9	0.0140699	0.00995328
3:15489637:15521520:clu_147636_-	22	0.0224776	22	0.0224776	0.0300478
17:80211011:80212071:clu_141406_-	55	0.214174	55	0.214174	0.210382
12:6451014:6451156:clu_57416_+	4	0.00725399	4	0.00725399	0.0187767
19:18075868:18076297:clu_51853_-	7	0.0136652	7	0.0136652	0.0241569
11:71503303:71505511:clu_218149_+	6	0.0129641	6	0.0129641	0.00776286
5:178020453:178035096:clu_130958_+	2	0.00930215	2	0.00930215	0.00819837
7:112341046:112342561:clu_157062_+	6	0.0151763	6	0.0151763	0.0141471
9:65693473:65698515:clu_200937_+	0		2	0.0165812	0.00848138
9:83978452:83980153:clu_85658_-	15	0.0242002	15	0.0242002	0.0341573
2:126656312:126690255:clu_99879_+	8	0.0294072	8	0.0294072	0.0218881
7:99562494:99563863:clu_156090_+	3	0.00740567	3	0.00740567	0.0101514
8:11844820:11845082:clu_118142_-	343	0.783929	988	0.76421	0.752402
7:77697055:77736456:clu_155606_+	61	0.104752	61	0.104752	0.0922572
3:66346408:66369478:clu_105495_+	5	0.013663	5	0.013663	0.0125034
19:53998313:54002303:clu_198652_+	2	0.0051097	2	0.0051097	0.00409668
15:78155275:78156908:clu_111987_+	5	0.00572531	5	0.00572531	-0.0127198
1:93232593:93235273:clu_169552_+	17	0.0191471	17	0.0191471	0.0230176
7:56101861:56102867:clu_180872_-	17	0.00955696	17	0.00955696	0.0165438
1:174219295:174220972:clu_172984_+	3	0.0061595	3	0.0061595	-0.000437899
11:61018013:61018289:clu_216255_+	8	0.0124894	8	0.0124894	0.0297794
21:42413222:42418401:clu_46849_+	4	0.0063479	4	0.0063479	0.00343683
6:3000085:3006468:clu_112942_+	100	0.560787	100	0.560787	0.556124
19:36218195:36228748:clu_195601_+	6	0.00765432	6	0.00765432	0.00395189
11:130903384:130905953:clu_126804_-	28	0.0986325	28	0.0986325	0.109874
7:43760110:43771138:clu_153961_+	11	0.0162434	11	0.0162434	0.00685723
8:127989291:128096518:clu_40689_+	10	0.0327268	10	0.0327268	0.0310651
3:111649858:111665527:clu_105971_+	11	0.0144943	11	0.0144943	-0.0121102
1:111627559:111691334:clu_170013_+	9	0.00902091	9	0.00902091	0.00687253
20:45894741:45894833:clu_5529_+	9	0.0300451	9	0.0300451	-0.00172859
2:85581605:85581877:clu_98647_+	19	0.0286339	19	0.0286339	0.0503269
14:22829940:22830050:clu_74686_+	6	0.0361458	6	0.0361458	0.0356032
11:309205:309274:clu_214259_+	32	0.18864	32	0.18864	0.184093
5:181317395:181323902:clu_131214_+	0		6	0.0540319	0.0303893
17:21211227:21214091:clu_136621_-	10	0.0291557	10	0.0291557	0.0407437
14:22877053:22879199:clu_74693_+	6	0.0160984	6	0.0160984	0.0120353
5:96783221:96783924:clu_43612_-	6	0.00843571	6	0.00843571	-0.00262858
20:62303049:62303568:clu_6152_+	2	0.00924565	2	0.00924565	-0.00999397
22:42079905:42081993:clu_188989_+	0		1	-0.0170336	-0.0208443
1:182384138:182384203:clu_36205_-	22	0.031683	22	0.031683	0.0287336
15:40289358:40290025:clu_14444_-	2	0.00807735	2	0.00807735	0.00400371
19:52613114:52613535:clu_55818_-	2	0.00404552	2	0.00404552	-0.00310371
19:51746026:51746279:clu_55667_-	2	0.00870832	2	0.00870832	-0.00370745
16:72056243:72058254:clu_83129_+	216	0.246502	224	0.246067	0.252243
9:34647567:34647657:clu_200261_+	12	0.0162846	12	0.0162846	0.0149722
7:44058983:44059543:clu_154001_+	1	0.00267538	1	0.00267538	0.00296488
19:40714635:40715053:clu_53827_-	3	0.00305417	3	0.00305417	0.00495745
1:45329437:45330516:clu_31485_-	141	0.304411	158	0.3039	0.344467
1:1641976:1649499:clu_27518_-	17	0.0441537	17	0.0441537	0.0349726
5:115269000:115271213:clu_43818_-	13	0.0217607	13	0.0217607	0.0253637
17:58280014:58280366:clu_139659_-	4	0.00477006	4	0.00477006	0.00316879
19:9418631:9418762:clu_49942_-	14	0.0530358	14	0.0530358	0.0654103
20:37199225:37203885:clu_5240_+	19	0.0337045	19	0.0337045	0.0331116
12:57477676:57477785:clu_161374_-	11	0.0256211	11	0.0256211	0.0132546
1:111477775:111477983:clu_170008_+	4	0.00685644	4	0.00685644	0.00240538
14:105493933:105497357:clu_77617_+	1	0.00793751	1	0.00793751	0.00424922
16:19184147:19223045:clu_79875_+	1	0.0066711	1	0.0066711	-0.000913158
19:55385965:55386350:clu_199147_+	2	0.00255505	2	0.00255505	0.000506672
4:13626312:13627345:clu_144398_-	85	0.304836	85	0.304836	0.336885
9:75083150:75087651:clu_85519_-	56	0.12825	56	0.12825	0.0940606
9:113375526:113376729:clu_86491_-	11	0.101207	11	0.101207	0.0848513
22:20568631:20582611:clu_186847_+	14	0.0263859	14	0.0263859	0.0180116
7:90372228:90374302:clu_155756_+	19	0.0179691	19	0.0179691	0.0114746
9:121370823:121375231:clu_202345_+	11	0.0135634	11	0.0135634	0.00560338
1:225841187:225846480:clu_37384_-	2	0.00517474	2	0.00517474	0.00191579
6:2994053:3006468:clu_112942_+	4	0.00488968	4	0.00488968	-0.00218721
3:196470453:196470533:clu_152425_-	83	0.234322	83	0.234322	0.216484
13:24270912:24278614:clu_142210_+	4	0.0103136	4	0.0103136	0.00901632
21:39345274:39345830:clu_185821_-	17	0.0289341	17	0.0289341	0.0237685
6:71289170:71293293:clu_115815_+	1	0.00433361	1	0.00433361	0.00443148
19:54356966:54361010:clu_56424_-	39	0.283321	39	0.283321	0.238573
1:247418290:247418702:clu_175242_+	1	0.00401233	1	0.00401233	0.0100428
11:125102317:125102637:clu_126605_-	35	0.046472	35	0.046472	0.0688825
17:39908214:39908958:clu_137942_-	157	0.334215	160	0.334114	0.31231
6:158641360:158644682:clu_23708_-	280	0.560026	281	0.559431	0.517098
8:125946182:125950914:clu_120239_-	1	0.00471525	1	0.00471525	0.00763413
14:20384713:20384985:clu_210830_-	1	0.00348084	1	0.00348084	0.00705561
22:17209723:17212003:clu_24102_-	6	0.0252759	6	0.0252759	0.0251927
17:78111966:78112115:clu_141194_-	18	0.0416515	18	0.0416515	0.0524542
17:20260294:20296961:clu_64871_+	13	0.00839912	13	0.00839912	0.0112968
2:97198658:97209681:clu_99117_+	27	0.0347785	28	0.0346388	0.022754
20:408779:409881:clu_3679_+	8	0.0395822	8	0.0395822	0.0557314
21:43865345:43959634:clu_46952_+	6	0.00656044	6	0.00656044	0.00916511
16:579180:580858:clu_78048_+	15	0.051137	15	0.051137	0.0663851
15:90882639:90883132:clu_112570_+	1	0.00291614	1	0.00291614	0.00152541
16:89561063:89561227:clu_83811_+	351	0.843085	365	0.842826	0.838807
1:173481472:173485491:clu_172946_+	30	0.0313479	30	0.0313479	0.00365387
22:50522717:50522821:clu_189610_+	10	0.0274723	10	0.0274723	0.016741
1:158842418:158843279:clu_172267_+	3	0.00514168	3	0.00514168	-0.00262089
19:1038680:1038823:clu_189851_+	1	0.00526602	1	0.00526602	-0.00153636
12:47209458:47210640:clu_160100_-	7	0.0106353	7	0.0106353	-0.00406559
13:114282943:114284094:clu_143673_+	2	0.00536882	2	0.00536882	0.00307298
11:128581:128679:clu_121185_-	0		1	0.0164105	-0.0023425
1:120832983:120833603:clu_170340_+	3	0.0058781	11	0.1264	0.105634
20:46122756:46126640:clu_5586_+	5	0.0161615	5	0.0161615	0.00395784
2:241317599:241325993:clu_102833_+	1	0.00162755	1	0.00162755	-0.00522231
1:151889373:151889983:clu_34443_-	38	0.0781998	38	0.0781998	0.116978
5:148427821:148433424:clu_130104_+	4	0.00799496	4	0.00799496	0.00574074
12:126746332:126747931:clu_163924_-	8	0.011262	8	0.011262	0.00502871
1:112703806:112707078:clu_33057_-	75	0.210435	75	0.210435	0.187036
2:130339762:130340908:clu_207965_-	15	0.0208397	15	0.0208397	0.0371356
3:17068065:17080472:clu_103556_+	22	0.0458203	22	0.0458203	0.0437629
7:102476270:102478811:clu_183062_-	58	0.166756	58	0.166756	0.192389
11:309345:314972:clu_214261_+	11	0.096419	11	0.096419	0.0749654
12:103980072:103980893:clu_60897_+	120	0.0954497	120	0.0954497	0.108476
1:20605039:20618518:clu_166185_+	8	0.0108224	8	0.0108224	0.00284051
17:4972536:4972769:clu_135294_-	4	0.0050593	4	0.0050593	0.0119326
8:11844957:11845099:clu_118137_-	69	0.0322141	69	0.0322141	0.0403633
14:24136301:24136985:clu_74874_+	2	0.00423508	2	0.00423508	0.00267063
9:137352786:137354339:clu_88535_-	7	0.0254937	7	0.0254937	0.0242252
5:79617599:79619612:clu_128649_+	12	0.0369056	12	0.0369056	0.0406667
6:16306859:16326394:clu_19450_-	2	0.00443512	2	0.00443512	-0.00472996
3:37083806:37091467:clu_147956_-	3	0.00390621	3	0.00390621	-0.00285635
14:56330487:56333376:clu_75664_+	5	0.0141654	5	0.0141654	0.0110001
2:176330660:176337493:clu_100823_+	7	0.00901427	7	0.00901427	0.00751861
9:133156102:133161467:clu_87857_-	5	0.0231101	5	0.0231101	0.039503
19:13962864:13962994:clu_51047_-	1	0.00436228	1	0.00436228	-0.00873041
17:6760601:6761886:clu_63788_+	8	0.0297666	8	0.0297666	0.0129096
3:195708841:195724680:clu_107884_+	64	0.0872326	64	0.0872326	0.0664654
17:35407591:35409465:clu_137326_-	23	0.0382827	23	0.0382827	0.0373709
3:50332154:50337173:clu_149079_-	13	0.0210507	13	0.0210507	0.0215311
22:23273774:23283986:clu_187187_+	2	0.00341524	2	0.00341524	0.00509244
22:50246966:50247890:clu_27031_-	2	0.00612358	2	0.00612358	0.00573849
22:23698548:23698844:clu_187208_+	2	0.0147328	2	0.0147328	0.0145976
4:99835745:99840289:clu_94928_+	6	0.00266932	6	0.00266932	-0.00490963
4:2915040:2928497:clu_93160_+	7	0.0137345	7	0.0137345	-0.00083894
19:582998:583205:clu_189816_+	5	0.00871501	5	0.00871501	0.0060246
2:97422659:97422955:clu_207075_-	38	0.0364469	38	0.0364469	0.0407847
16:89687815:89689252:clu_83929_+	55	0.0239366	55	0.0239366	-0.00477206
22:16602215:16638579:clu_186479_+	16	0.0556381	16	0.0556381	0.0519176
20:47665953:47666088:clu_133233_-	1	0.0222803	1	0.0222803	0.0377197
2:201130146:201133029:clu_101253_+	41	0.0342967	41	0.0342967	0.0188693
19:17826190:17826523:clu_51791_-	7	0.129152	7	0.129152	0.094656
2:241756014:241767710:clu_102892_+	27	0.0468485	27	0.0468485	0.0549853
3:19979119:19983708:clu_103606_+	5	0.0124151	5	0.0124151	0.0109208
1:63414146:63415873:clu_169030_+	3	0.00764547	3	0.00764547	0.0039876
14:92118966:92121642:clu_213246_-	59	0.325844	59	0.325844	0.360582
13:21377416:21377543:clu_17296_-	2	0.00551334	2	0.00551334	-0.00586484
22:50626947:50627166:clu_27207_-	3	0.00462685	3	0.00462685	0.00941622
10:46010645:46010715:clu_176475_-	2	0.00398472	2	0.00398472	0.000165523
12:55828714:55829489:clu_160922_-	1	0.00193175	1	0.00193175	0.00171678
13:19670964:19671206:clu_142085_+	44	0.0313176	44	0.0313176	0.0371609
12:54956807:54961168:clu_160899_-	1	0.00384371	1	0.00384371	0.00093741
2:241712071:241719483:clu_102889_+	9	0.0158407	9	0.0158407	0.0100478
6:107872912:107881149:clu_22657_-	7	0.0298917	7	0.0298917	0.0180351
4:169636088:169644287:clu_95924_+	3	0.00550122	3	0.00550122	-0.00752897
2:147935698:147938146:clu_208190_-	2	0.00357655	2	0.00357655	-0.004788
1:161518137:161601240:clu_172483_+	24	0.0617904	24	0.0617904	0.0764866
8:141430043:141430146:clu_40911_+	24	0.0328056	24	0.0328056	0.0396462
1:155060343:155062245:clu_171773_+	160	0.923112	207	0.921672	0.911811
5:88823930:88880924:clu_43450_-	11	0.00753391	11	0.00753391	-0.0060066
14:101762970:101856686:clu_77130_+	13	0.020721	13	0.020721	0.00728035
10:16437047:16484337:clu_89227_+	16	0.0551048	16	0.0551048	0.0640625
18:11902358:11905738:clu_108519_-	78	0.266564	78	0.266564	0.19972
18:79718016:79736355:clu_13770_+	11	0.0127364	11	0.0127364	0.0075168
1:1642508:1649499:clu_27518_-	7	0.0215927	7	0.0215927	0.0239733
20:1571034:1604040:clu_131389_-	26	0.0514822	26	0.0514822	0.0527528
8:51820718:51831444:clu_119191_-	62	0.0591822	62	0.0591822	0.0518486
8:99887618:99891908:clu_119863_-	68	0.145016	78	0.144019	0.137758
9:121375325:121377931:clu_202346_+	1	0.00202756	1	0.00202756	0.00333161
6:108214622:108222950:clu_22669_-	3	0.00450184	3	0.00450184	0.00474681
3:127580163:127590883:clu_150647_-	1	0.00635971	1	0.00635971	0.003981
1:47185060:47189866:clu_31615_-	8	0.0216704	8	0.0216704	0.0359821
3:53231428:53233156:clu_149484_-	2	0.02005	2	0.02005	0.028982
6:159742146:159743665:clu_117530_+	6	0.0164636	6	0.0164636	0.0229659
12:57476159:57476364:clu_161373_-	22	0.0303149	22	0.0303149	0.0209159
3:10125708:10126269:clu_103231_+	6	0.0099318	6	0.0099318	0.0175561
7:98288941:98291111:clu_155939_+	7	0.00819863	7	0.00819863	0.0085147
19:680879:681333:clu_189861_+	2	0.00725061	2	0.00725061	0.00676093
8:86342930:86374030:clu_39996_+	11	0.0292017	11	0.0292017	0.0442761
11:118212561:118214824:clu_126239_-	20	0.044115	20	0.044115	0.0600705
20:35115933:35123890:clu_132519_-	4	0.00489255	4	0.00489255	-0.0041182
2:85591862:85593092:clu_98648_+	1	0.000962035	1	0.000962035	-0.000549954
12:109857659:109857855:clu_162563_-	30	0.175815	46	0.175502	0.141882
1:150554643:150555954:clu_34119_-	26	0.0258702	26	0.0258702	0.0303528
22:22285292:22285494:clu_24695_-	36	0.161924	36	0.161924	0.121532
11:8683265:8684006:clu_215064_+	26	0.0672191	26	0.0672191	0.0575953
5:96768431:96776404:clu_43610_-	73	0.105212	73	0.105212	0.128646
10:128084802:128085073:clu_92488_+	15	0.0210079	15	0.0210079	0.0183539
4:168472809:168480391:clu_146882_-	10	0.0280905	10	0.0280905	0.0236478
13:45383235:45383760:clu_142723_+	69	0.197972	69	0.197972	0.216867
12:9857637:9862499:clu_159327_-	8	0.0204545	8	0.0204545	0.0153586
14:103124506:103126310:clu_77301_+	118	0.367551	118	0.367551	0.393219
18:9562075:9563378:clu_108476_-	1	0.00473634	1	0.00473634	0.00522109
17:38776307:38777687:clu_137732_-	27	0.0378564	27	0.0378564	0.0262582
5:271821:304177:clu_126887_+	7	0.00634284	7	0.00634284	0.0089192
9:68242185:68245213:clu_200994_+	1	0.00295793	1	0.00295793	0.00223933
20:18567596:18569236:clu_4312_+	16	0.0138352	16	0.0138352	0.012068
1:46583329:46594113:clu_31603_-	25	0.0399277	25	0.0399277	0.0272265
4:15736131:15737787:clu_93604_+	85	0.185786	85	0.185786	0.170176
2:89142872:89143060:clu_206728_-	12	0.0304946	20	0.0340843	0.0312003
2:227352573:227355677:clu_102249_+	6	0.0311435	6	0.0311435	-0.00231089
17:18486135:18487647:clu_64731_+	15	0.0285868	15	0.0285868	0.0166938
8:22619355:22619491:clu_38789_+	2	0.00582432	2	0.00582432	-0.00288526
10:93670848:93676653:clu_177764_-	5	0.00653136	5	0.00653136	0.0036727
19:11947307:11947514:clu_192879_+	13	0.0211481	13	0.0211481	-0.0045173
19:3613586:3614386:clu_48541_-	1	0.00370052	1	0.00370052	-0.000336773
21:46291462:46296162:clu_47274_+	51	0.0225137	51	0.0225137	0.00495709
9:127733560:127734299:clu_87033_-	5	0.00500813	5	0.00500813	0.0261549
14:59484593:59487674:clu_75727_+	8	0.00265295	8	0.00265295	0.0100788
1:153390571:153391041:clu_34491_-	1	0.00344536	1	0.00344536	0.010736
4:158710848:158713119:clu_146797_-	10	0.0154102	10	0.0154102	0.0188427
11:1872385:1872479:clu_214694_+	10	0.0239193	10	0.0239193	0.0237069
1:25351693:25352882:clu_166575_+	2	0.00839548	2	0.00839548	-0.00564528
11:67433194:67433340:clu_217893_+	17	0.0198959	17	0.0198959	0.00639311
9:75077580:75083087:clu_85518_-	24	0.0315827	24	0.0315827	0.0357223
15:100573300:100573651:clu_17056_-	43	0.100297	43	0.100297	0.127561
10:101580416:101587246:clu_178182_-	37	0.0315073	37	0.0315073	0.0457106
12:8795372:8795579:clu_57769_+	3	0.00963408	3	0.00963408	0.0128289
7:150796574:150801001:clu_184688_-	93	0.177081	93	0.177081	0.183782
11:66504774:66509079:clu_217630_+	16	0.0248236	16	0.0248236	0.0247024
19:14765804:14772342:clu_50927_-	7	0.0228318	7	0.0228318	0.04162
4:159186712:159193200:clu_95821_+	36	0.0755225	36	0.0755225	0.077634
17:16101757:16108786:clu_136155_-	7	0.0107318	7	0.0107318	0.0131798
20:63571484:63571536:clu_133986_-	76	0.149762	76	0.149762	0.173074
20:4801062:4803401:clu_131704_-	29	0.0959346	29	0.0959346	0.096245
12:98614340:98644523:clu_162181_-	1	0.00510633	1	0.00510633	-0.00401931
19:34860302:34860534:clu_52874_-	35	0.0830941	35	0.0830941	0.0838134
9:113536918:113541320:clu_202160_+	9	0.0116386	9	0.0116386	0.00615275
2:24206275:24208237:clu_204671_-	3	0.00503607	3	0.00503607	-0.000194686
4:7843350:7855466:clu_144275_-	1	0.00285179	1	0.00285179	0.00336917
11:18008076:18010071:clu_122309_-	9	0.0173904	9	0.0173904	0.0163235
5:177441053:177441735:clu_45447_-	1	0.00245909	1	0.00245909	0.00169528
17:8911507:8964673:clu_135952_-	1	0.00388913	1	0.00388913	-0.00087917
19:52721267:52728730:clu_55877_-	4	0.00718471	4	0.00718471	0.0185817
20:2657488:2657929:clu_3839_+	2	0.00764647	2	0.00764647	0.0025691
6:78955282:78955613:clu_22201_-	18	0.0163356	18	0.0163356	0.00285528
17:81246673:81246885:clu_141511_-	21	0.0289654	21	0.0289654	0.021201
10:79766324:79804485:clu_177482_-	8	0.0123329	8	0.0123329	-0.000134659
1:1755476:1756258:clu_27527_-	5	0.00763987	5	0.00763987	-0.00611662
11:67497436:67497522:clu_124778_-	2	0.00355246	2	0.00355246	-0.00143871
17:35012149:35026374:clu_137323_-	6	0.00314187	6	0.00314187	0.00297417
11:113365060:113366225:clu_219176_+	9	0.0129358	9	0.0129358	0.0155392
1:183912268:183916447:clu_173253_+	2	0.0064264	2	0.0064264	-0.00975246
19:58315036:58325275:clu_57019_-	13	0.0275072	13	0.0275072	0.0149445
2:65253864:65261247:clu_98076_+	1	0.0042114	1	0.0042114	0.00312712
17:8881881:8884452:clu_135937_-	3	0.00783302	3	0.00783302	0.0164114
2:130339232:130340908:clu_207965_-	23	0.057217	23	0.057217	0.0696932
5:94953361:95017367:clu_43544_-	25	0.0328913	25	0.0328913	0.0383705
8:90454523:90476628:clu_40052_+	10	0.00952998	10	0.00952998	0.000832906
5:865581:868607:clu_41542_-	2	0.00780155	2	0.00780155	0.0173163
12:6821900:6823468:clu_57567_+	4	0.00517867	4	0.00517867	-0.0130313
17:81683126:81683536:clu_141682_-	7	0.0173047	7	0.0173047	0.0330486
1:7965425:7969345:clu_165143_+	16	0.0227808	16	0.0227808	-0.00119259
4:153684360:153687902:clu_95733_+	29	0.044916	29	0.044916	0.0587005
19:208391:209633:clu_47348_-	0		25	0.0725058	0.0666521
3:15475487:15477126:clu_147634_-	12	0.0143486	12	0.0143486	-0.00467342
6:85677842:85677954:clu_22305_-	47	0.043277	47	0.043277	0.0176589
16:21835088:21835984:clu_8677_-	1	0.0138304	38	0.254033	0.207737
17:17042971:17057636:clu_64557_+	26	0.0430922	26	0.0430922	0.0347357
12:67311800:67312606:clu_60219_+	3	0.00333268	3	0.00333268	0.00130523
19:3753926:3754019:clu_48588_-	17	0.0717529	17	0.0717529	0.0310316
16:74675100:74675355:clu_11693_-	13	0.0223043	13	0.0223043	0.0236048
10:18642555:18648490:clu_175893_-	3	0.00425445	3	0.00425445	0.000384603
19:18357615:18363391:clu_194448_+	1	0.00366311	1	0.00366311	-0.00592265
2:241268541:241315102:clu_210661_-	51	0.0894405	51	0.0894405	0.08435
22:42619319:42619471:clu_26619_-	0		1	-0.00396579	-0.0185162
16:18789118:18794599:clu_8489_-	6	0.0249777	6	0.0249777	0.0178799
3:50351560:50352009:clu_104929_+	9	0.0394341	11	0.0386296	0.0510673
10:131958521:131958707:clu_92538_+	11	0.0317924	11	0.0317924	0.0540977
6:88287853:88298861:clu_22392_-	45	0.103294	45	0.103294	0.109737
14:50109713:50114285:clu_211804_-	19	0.0200652	19	0.0200652	0.0235618
5:95814957:95816507:clu_43585_-	12	0.0286426	12	0.0286426	0.0170233
8:22059496:22066705:clu_38670_+	16	0.0250878	17	0.0393879	0.0216026
22:37299022:37299226:clu_188178_+	5	0.0183181	5	0.0183181	0.00774303
11:130135715:130137256:clu_219871_+	11	0.0280155	11	0.0280155	0.0430648
22:17098887:17099150:clu_186493_+	9	0.0685733	9	0.0685733	0.0573944
14:103679545:103687081:clu_77358_+	12	0.00892974	12	0.00892974	0.00258208
21:44335804:44337649:clu_186111_-	5	0.0135133	5	0.0135133	0.025625
16:74676425:74678899:clu_11693_-	24	0.0177909	24	0.0177909	-0.00602566
2:73946906:73958146:clu_98372_+	7	0.0352174	7	0.0352174	0.041926
7:43650712:43729429:clu_180551_-	76	0.208236	76	0.208236	0.176527
5:176958154:176968555:clu_45340_-	19	0.091883	19	0.091883	0.0772741
16:89907322:89910591:clu_83912_+	134	0.124299	137	0.123811	0.114035
15:52343197:52346361:clu_15236_-	14	0.0964639	18	0.0952843	0.0760019
6:158713878:158725503:clu_117464_+	3	0.00636218	3	0.00636218	-0.00462464
22:37299306:37300907:clu_188178_+	4	0.0138473	4	0.0138473	-0.0120648
6:5431172:5545180:clu_113017_+	1	0.00404797	1	0.00404797	-0.00492009
16:67391117:67393380:clu_10994_-	17	0.0150822	17	0.0150822	0.00822424
19:35266532:35266913:clu_195335_+	2	0.0043922	2	0.0043922	0.00901703
9:125207721:125220539:clu_202492_+	24	0.0184195	24	0.0184195	0.0154677
6:149318015:149369909:clu_117213_+	5	0.00432992	5	0.00432992	0.00852077
12:54293381:54294750:clu_160828_-	2	0.00436828	2	0.00436828	-0.00542266
5:141573781:141574001:clu_44505_-	5	0.00971044	5	0.00971044	0.00477232
12:108623595:108623746:clu_162489_-	13	0.0276772	13	0.0276772	0.00876269
12:124911899:124913040:clu_163882_-	88	0.799847	88	0.799847	0.745537
1:15428745:15429006:clu_165790_+	52	0.209303	52	0.209303	0.23171
1:158618056:158619222:clu_35295_-	32	0.0556428	32	0.0556428	0.0450275
1:37866543:37868501:clu_31000_-	15	0.0322473	15	0.0322473	0.0536609
2:100137937:100142484:clu_207228_-	110	0.169024	110	0.169024	0.201789
5:151035707:151045891:clu_44791_-	34	0.0832035	34	0.0832035	0.10268
7:76497477:76500444:clu_155525_+	52	0.0835766	52	0.0835766	0.0930621
14:65084299:65093708:clu_212285_-	20	0.0424293	20	0.0424293	0.0088922
14:100295697:100298842:clu_213530_-	10	0.0299966	10	0.0299966	0.0388235
12:564681:565316:clu_158577_-	1	0.00406399	1	0.00406399	0.00439889
20:16041278:16044571:clu_4232_+	13	0.033693	13	0.033693	0.0359528
3:50571801:50577052:clu_104948_+	5	0.00641466	5	0.00641466	0.00214495
8:2140886:2143401:clu_38321_+	93	0.22061	93	0.22061	0.247489
1:148538006:148538649:clu_33771_-	28	0.181344	31	0.204258	0.175949
2:230208059:230209931:clu_210160_-	12	0.0246296	12	0.0246296	0.00947757
2:101273095:101274031:clu_207256_-	86	0.18007	86	0.18007	0.197465
19:56147208:56155761:clu_199305_+	4	0.00644577	4	0.00644577	0.00213787
5:132487130:132487926:clu_44044_-	18	0.0120382	18	0.0120382	0.0210129
13:45379335:45383160:clu_142723_+	31	0.0613033	31	0.0613033	0.0724135
11:290600:290907:clu_214318_+	6	0.0163521	6	0.0163521	0.012357
4:70994017:70994271:clu_94437_+	24	0.158295	24	0.158295	0.185055
15:88879269:88881357:clu_16649_-	5	0.0147218	5	0.0147218	0.0103667
10:109873427:109877790:clu_178506_-	14	0.0140362	14	0.0140362	0.0153162
17:7842040:7844901:clu_64115_+	2	0.00846151	2	0.00846151	0.0110175
21:45502969:45525817:clu_186249_-	70	0.22431	70	0.22431	0.23039
17:37529851:37535979:clu_137589_-	9	0.0119666	9	0.0119666	0.0198931
3:182848557:182857878:clu_107482_+	8	0.0116934	8	0.0116934	0.0164797
8:80003180:80029761:clu_119534_-	9	0.0070451	9	0.0070451	0.0104981
1:75790057:75791285:clu_169239_+	4	0.00481201	4	0.00481201	0.00783482
16:57999683:58002479:clu_82231_+	33	0.0504219	33	0.0504219	0.0485616
20:1630306:1649052:clu_131340_-	175	0.687239	175	0.687239	0.672001
11:308352:309079:clu_214338_+	37	0.339774	37	0.339774	0.353323
16:67664062:67666071:clu_11022_-	8	0.0171813	8	0.0171813	0.0124634
15:75044286:75044386:clu_111765_+	17	0.0171838	17	0.0171838	0.029397
1:52643002:52656790:clu_168763_+	49	0.0846532	49	0.0846532	0.0857501
19:10921127:10921615:clu_192376_+	1	0.00397181	1	0.00397181	-0.00177976
5:14711301:14712874:clu_41828_-	1	0.00452244	1	0.00452244	0.00132615
3:122752674:122755260:clu_150486_-	8	0.00859968	8	0.00859968	0.0144524
3:179588995:179592644:clu_151712_-	4	0.0119536	4	0.0119536	0.012395
16:4505610:4506895:clu_79009_+	8	0.00906413	8	0.00906413	0.00710284
8:22057965:22066705:clu_38670_+	9	0.00900129	9	0.00900129	-0.000509234
7:101092654:101092727:clu_156531_+	17	0.0247328	17	0.0247328	0.0176754
20:25023641:25030759:clu_132062_-	2	0.00682289	2	0.00682289	-0.000342819
1:93218652:93221609:clu_169549_+	44	0.0769028	44	0.0769028	0.0814841
7:77167824:77236947:clu_155535_+	20	0.0333252	20	0.0333252	-0.00315832
11:85983973:85996826:clu_125601_-	2	0.00546168	3	0.024975	0.0156182
14:105479047:105479125:clu_77565_+	31	0.244021	31	0.244021	0.26278
19:16325689:16325765:clu_193770_+	4	0.0113423	4	0.0113423	0.000987456
9:34660936:34661482:clu_200270_+	1	0.0060335	1	0.0060335	0.00122072
19:35014387:35015824:clu_195279_+	125	0.732663	125	0.732663	0.727899
20:5750479:5756712:clu_4106_+	6	0.0154085	6	0.0154085	0.0230467
7:149771496:149773108:clu_184592_-	4	0.00576173	4	0.00576173	0.000742171
17:8413269:8444260:clu_64281_+	36	0.11508	36	0.11508	0.113868
7:7182820:7215042:clu_153304_+	23	0.036638	23	0.036638	0.0385353
9:136367257:136367754:clu_88122_-	8	0.0249428	8	0.0249428	0.0514484
1:39743924:39745375:clu_168025_+	22	0.0525605	22	0.0525605	0.0344517
1:23693913:23694660:clu_166370_+	1	0.00596777	1	0.00596777	0.00642247
15:64848742:64854921:clu_111295_+	1	0.00613872	1	0.00613872	0.0161236
14:105855791:105855906:clu_213923_-	1	0.00647119	1	0.00647119	0.00158263
1:182828900:182829603:clu_173199_+	3	0.0058015	3	0.0058015	-0.00396223
19:651855:652233:clu_47495_-	24	0.259573	24	0.259573	0.255984
14:94383241:94390457:clu_213356_-	139	0.636757	139	0.636757	0.589164
8:133567320:133570110:clu_120408_-	132	0.697234	132	0.697234	0.702015
13:48053491:48079844:clu_17849_-	3	0.00408713	3	0.00408713	0.00223216
3:160412849:160413473:clu_107226_+	42	0.0640588	42	0.0640588	0.0615937
12:124911978:124912663:clu_163881_-	79	0.627383	79	0.627383	0.591435
1:36224505:36282533:clu_167782_+	5	0.0198354	6	0.030408	0.0118033
21:42436437:42437488:clu_46850_+	30	0.0462947	30	0.0462947	0.0648203
11:62516776:62516989:clu_123408_-	20	0.139069	20	0.139069	0.165808
11:244761:247277:clu_214282_+	6	0.00839815	6	0.00839815	0.0071098
11:108224136:108227595:clu_219046_+	1	0.00364286	1	0.00364286	-0.000894723
5:157509354:157513434:clu_44950_-	23	0.0176021	23	0.0176021	0.00192775
10:50125449:50127583:clu_90166_+	12	0.0416073	12	0.0416073	0.059216
17:81510285:81510372:clu_141522_-	24	0.149283	24	0.149283	0.132496
15:41397140:41402260:clu_14596_-	7	0.0102516	7	0.0102516	0.0181949
19:10626301:10627722:clu_192366_+	3	0.00707126	3	0.00707126	0.0200472
12:8123960:8135585:clu_57732_+	52	0.422672	52	0.422672	0.430048
11:85976682:85981129:clu_125601_-	154	0.248796	155	0.249034	0.285213
13:49996451:49997074:clu_17925_-	16	0.0175164	16	0.0175164	0.022837
5:57214193:57221376:clu_127840_+	16	0.0570172	16	0.0570172	0.0758368
6:18258405:18263843:clu_19475_-	29	0.0446283	29	0.0446283	0.0278309
19:10627795:10627920:clu_192366_+	2	0.00289235	2	0.00289235	0.0124825
14:94110797:94114851:clu_76886_+	109	0.357715	109	0.357715	0.285207
17:80353666:80354019:clu_69684_+	19	0.0322188	19	0.0322188	0.0420275
1:156483430:156500486:clu_35148_-	5	0.011452	5	0.011452	0.0150666
17:82932735:82937271:clu_70145_+	57	0.0487031	57	0.0487031	0.0615536
19:9158908:9163055:clu_192187_+	22	0.0842543	22	0.0842543	0.0452563
2:84832145:84839149:clu_206449_-	26	0.022204	26	0.022204	0.0219018
20:419731:420871:clu_3680_+	6	0.0106397	6	0.0106397	0.00136715
4:83105020:83107804:clu_145623_-	1	0.00395001	1	0.00395001	0.00360622
18:74256853:74260915:clu_109372_-	9	0.0152905	9	0.0152905	0.0254446
17:82029185:82030065:clu_69940_+	4	0.0121226	4	0.0121226	-0.000846952
15:64676256:64678116:clu_111280_+	8	0.0108518	8	0.0108518	0.0130348
3:46388132:46392825:clu_148334_-	42	0.0393993	42	0.0393993	0.035751
4:184648631:184649395:clu_147046_-	87	0.360839	87	0.360839	0.36698
2:230172174:230172844:clu_210155_-	11	0.0331107	11	0.0331107	0.0210831
22:50295429:50307553:clu_27071_-	102	0.134935	102	0.134935	0.133445
20:5106310:5109332:clu_131731_-	5	0.0164719	5	0.0164719	0.0138372
21:36041888:36043401:clu_185697_-	41	0.0795521	41	0.0795521	0.0462054
3:72060611:72060803:clu_149805_-	14	0.0715725	14	0.0715725	0.0834368
17:76479941:76481375:clu_141035_-	87	0.345095	87	0.345095	0.36498
6:6619257:6624926:clu_113036_+	2	0.00559148	2	0.00559148	0.00147878
12:6826854:6827002:clu_57568_+	1	0.00422373	1	0.00422373	-0.00583525
7:98244693:98244928:clu_182503_-	17	0.0164575	17	0.0164575	0.0129245
16:100509:110525:clu_6536_-	2	0.00388982	2	0.00388982	0.00330408
12:119668403:119671495:clu_61593_+	32	0.0827682	32	0.0827682	0.0844713
13:46127108:46127621:clu_17813_-	43	0.809213	43	0.809213	0.807668
1:151156722:151158643:clu_171146_+	25	0.0293982	25	0.0293982	0.0389692
1:173485504:173486255:clu_172944_+	2	0.00318547	2	0.00318547	0.009027
3:195713889:195714101:clu_107912_+	1	0.00733527	1	0.00733527	0.00177515
22:42383733:42383923:clu_26435_-	35	0.0366642	35	0.0366642	0.03823
7:44029631:44030781:clu_180556_-	14	0.00908347	21	0.0645619	0.0745695
20:62813048:62813178:clu_6216_+	4	0.0316322	4	0.0316322	0.00789766
1:78620971:78628951:clu_169312_+	15	0.0954833	15	0.0954833	0.0689073
8:11861479:11864376:clu_118145_-	21	0.0231496	21	0.0231496	0.0245273
1:154171488:154172908:clu_34515_-	14	0.028348	15	0.0451883	0.0295382
1:47185097:47187319:clu_31615_-	19	0.0534564	19	0.0534564	0.0208082
7:31606:35335:clu_179248_-	3	0.00730123	3	0.00730123	-0.00316598
5:180916995:180917272:clu_131219_+	41	0.243586	41	0.243586	0.258801
3:194670135:194672064:clu_152172_-	14	0.0106072	14	0.0106072	0.0198532
8:23529212:23531685:clu_38748_+	146	0.359992	146	0.359992	0.366644
1:167694302:167697099:clu_172752_+	1	0.00304133	1	0.00304133	0.00177987
21:45505431:45505838:clu_186267_-	9	0.0136459	9	0.0136459	0.00433673
17:8047379:8047564:clu_64203_+	1	0.00525512	1	0.00525512	0.000304539
9:68266306:68268934:clu_200997_+	0		8	0.0253921	0.00546628
10:13108289:13109112:clu_89118_+	14	0.0502728	14	0.0502728	0.0335908
22:19441694:19447378:clu_24309_-	7	0.0103928	7	0.0103928	0.0197091
16:25128566:25132402:clu_80373_+	16	0.0508033	16	0.0508033	0.0598215
17:44248734:44249117:clu_138472_-	2	0.0229143	2	0.0229143	-0.00447985
7:143388014:143388911:clu_157879_+	5	0.0119479	5	0.0119479	0.00338279
13:112498936:112499045:clu_18516_-	3	0.0221627	3	0.0221627	0.0224783
22:40829674:40830840:clu_26250_-	15	0.00813602	15	0.00813602	-0.00335098
14:52730531:52744852:clu_75549_+	24	0.0467015	24	0.0467015	0.0566225
18:74496431:74497509:clu_13640_+	4	0.00266631	4	0.00266631	0.00321283
14:20449266:20451257:clu_210838_-	27	0.0812061	27	0.0812061	0.0762734
7:128395033:128395131:clu_183824_-	70	0.0572123	70	0.0572123	0.0408413
19:54108207:54108326:clu_56305_-	16	0.120097	16	0.120097	0.097822
4:101830206:101855035:clu_94960_+	8	0.0172797	8	0.0172797	0.000600745
15:101365044:101366196:clu_17082_-	5	0.0341831	5	0.0341831	0.03148
17:63929888:63930074:clu_140079_-	1	0.00299144	1	0.00299144	0.00852085
9:136407938:136410090:clu_88089_-	4	0.00585185	4	0.00585185	0.00468449
20:5100931:5109332:clu_131731_-	3	0.0149546	3	0.0149546	0.0214116
7:100353270:100353373:clu_156214_+	18	0.0218881	18	0.0218881	0.0212859
17:5539485:5541943:clu_135423_-	2	0.00244939	2	0.00244939	0.0108125
7:2934629:2936999:clu_179562_-	8	0.0074023	8	0.0074023	-0.00278517
11:61486610:61486948:clu_216342_+	4	0.00476908	4	0.00476908	-0.00466301
2:3379876:3387620:clu_96286_+	8	0.0091602	8	0.0091602	-0.000885102
14:102083192:102083546:clu_213599_-	1	0.00435775	1	0.00435775	-0.00590098
16:84566256:84566568:clu_11885_-	1	0.00731261	1	0.00731261	0.0130437
4:82894847:82900077:clu_145606_-	2	0.00327216	2	0.00327216	0.013058
7:7567072:7567607:clu_153320_+	26	0.0350254	26	0.0350254	0.0419059
17:35012149:35016370:clu_137323_-	2	0.00473843	2	0.00473843	-0.000760499
19:1085778:1085833:clu_189738_+	2	0.0107342	2	0.0107342	-0.00217038
22:23877869:23882459:clu_187244_+	4	0.00898429	4	0.00898429	0.00581614
4:153723458:153728207:clu_146743_-	4	0.00699337	4	0.00699337	0.00930842
15:75890483:75896995:clu_111915_+	1	0.00147383	1	0.00147383	0.00339784
6:170578970:170583057:clu_24027_-	5	0.00903868	5	0.00903868	-0.00652076
17:35670898:35671754:clu_65655_+	3	0.0019157	3	0.0019157	0.00777906
2:60439437:60439564:clu_205755_-	1	0.00214516	1	0.00214516	0.00418759
8:127323154:127420829:clu_120251_-	7	0.019421	7	0.019421	0.0261098
5:133022906:133026497:clu_44124_-	2	0.00421149	2	0.00421149	-0.000145044
21:45532148:45542368:clu_186298_-	7	0.0268797	7	0.0268797	-0.00357488
2:113465173:113466483:clu_99711_+	56	0.163985	56	0.163985	0.161237
10:131957821:131958150:clu_92538_+	10	0.0514074	10	0.0514074	0.0674275
19:53432028:53433580:clu_198522_+	3	0.00999682	3	0.00999682	0.000964067
11:44605429:44615278:clu_215671_+	58	0.225356	58	0.225356	0.185766
17:73209768:73232086:clu_140437_-	4	0.00471883	4	0.00471883	0.00737973
9:86299198:86301276:clu_85709_-	1	0.00818571	1	0.00818571	0.00635283
1:155668777:155670320:clu_34761_-	2	0.00427021	2	0.00427021	0.0130613
3:37048609:37048904:clu_103879_+	1	-0.00327321	1	-0.00327321	0.0041098
16:19068878:19071928:clu_79867_+	6	0.00819876	6	0.00819876	0.011985
16:10747276:10755721:clu_79262_+	10	0.0240437	10	0.0240437	0.0161774
17:42112205:42112605:clu_138171_-	11	0.0170535	11	0.0170535	0.0101206
19:580461:580646:clu_189752_+	6	0.0350661	6	0.0350661	0.011241
17:79077864:79080207:clu_69557_+	24	0.0355356	24	0.0355356	0.0282531
2:207582160:207621806:clu_209544_-	7	0.0211253	7	0.0211253	0.0385286
18:45734402:45739163:clu_13227_+	21	0.0543226	21	0.0543226	0.0618939
6:41090309:41091528:clu_115090_+	3	0.00475646	3	0.00475646	0.00231117
8:11847168:11848067:clu_118143_-	71	0.120014	71	0.120014	0.0714415
1:6580136:6580541:clu_165069_+	2	0.00360292	2	0.00360292	-0.00145342
2:68217131:68251470:clu_205997_-	3	0.00721082	3	0.00721082	-0.00354702
1:248855458:248855725:clu_38182_-	6	0.00576645	6	0.00576645	-0.00883946
19:6731111:6731199:clu_49276_-	21	0.101975	21	0.101975	0.104811
1:161169720:161170409:clu_172522_+	31	0.0410058	31	0.0410058	0.0382124
17:44320436:44320622:clu_138480_-	86	0.266957	86	0.266957	0.282691
18:36138872:36139419:clu_13182_+	67	0.149886	67	0.149886	0.171686
16:88577726:88586600:clu_83656_+	4	0.00926931	4	0.00926931	0.0140723
3:87227556:87240699:clu_105670_+	3	0.00882017	3	0.00882017	0.00194976
20:59881023:59881437:clu_133721_-	6	0.00619497	6	0.00619497	-0.00652086
4:168396124:168400826:clu_146878_-	273	0.864354	273	0.864354	0.854168
17:76384806:76385451:clu_69208_+	2	0.0055382	2	0.0055382	-0.00402625
10:17229583:17229858:clu_89249_+	3	0.0111455	3	0.0111455	0.0124124
17:39989929:39990094:clu_66159_+	14	0.0110746	14	0.0110746	0.00397451
1:15429151:15429685:clu_165792_+	3	0.00849082	3	0.00849082	0.0068705
5:143014116:143037196:clu_130013_+	3	0.0120197	3	0.0120197	-0.0013856
1:36178106:36178685:clu_167754_+	8	0.0246579	9	0.0241259	0.0229588
19:199272:199710:clu_47343_-	0		43	0.172901	0.188879
12:4607387:4610155:clu_57334_+	11	0.0307989	11	0.0307989	0.0419964
20:62836333:62836478:clu_6227_+	3	0.00447261	3	0.00447261	0.00766493
18:21651763:21656861:clu_108665_-	99	0.404136	117	0.403906	0.408671
7:100812994:100813095:clu_182938_-	8	0.00902667	8	0.00902667	0.00827991
5:179801694:179801784:clu_45720_-	2	0.00523852	2	0.00523852	0.00219368
1:21219890:21219978:clu_29415_-	7	0.0117909	7	0.0117909	0.00384705
1:205088815:205094987:clu_36801_-	3	0.00948083	3	0.00948083	0.00701784
14:65077428:65077913:clu_212285_-	288	0.750337	290	0.750102	0.747902
6:36443111:36443418:clu_114885_+	9	0.0244737	9	0.0244737	0.0119586
17:62444943:62447701:clu_68115_+	0		8	0.052708	0.0403093
5:139476454:139477745:clu_44368_-	10	0.0131572	10	0.0131572	0.00683341
12:10015874:10018331:clu_57921_+	8	0.012249	8	0.012249	0.00364092
22:50577934:50579036:clu_27202_-	2	0.0038195	2	0.0038195	0.00776688
2:232850409:232856793:clu_102459_+	6	0.00703581	6	0.00703581	0.00510083
11:76657156:76657471:clu_218552_+	34	0.0968694	34	0.0968694	0.070437
19:38709476:38710257:clu_195910_+	171	0.243277	171	0.243277	0.257847
21:38296635:38296926:clu_46728_+	6	0.0112445	6	0.0112445	0.0226162
15:79845442:79889093:clu_16357_-	100	0.141847	100	0.141847	0.127303
8:25390951:25391896:clu_38957_+	24	0.0579388	24	0.0579388	0.0494013
18:24341658:24366892:clu_108771_-	3	0.00871937	3	0.00871937	-0.00385725
12:101697871:101697937:clu_60841_+	2	0.00538142	2	0.00538142	-0.0108793
22:42067290:42067765:clu_26468_-	1	-0.000247746	1	-0.000247746	0.00324247
7:100466671:100466831:clu_182841_-	35	0.0573811	35	0.0573811	0.0217257
19:18198849:18200327:clu_52005_-	1	0.00345589	1	0.00345589	0.00135303
1:55615002:55673260:clu_168917_+	39	0.0495134	39	0.0495134	0.0491758
12:10418498:10434486:clu_159384_-	6	0.0199127	6	0.0199127	0.0123025
22:16614178:16614706:clu_186479_+	8	0.0247574	8	0.0247574	0.016789
4:38791231:38804306:clu_144694_-	3	0.0037318	3	0.0037318	-0.000625361
1:116033871:116035187:clu_170192_+	17	0.012376	17	0.012376	0.0142067
1:100038316:100049909:clu_169656_+	10	0.0102216	10	0.0102216	0.00361763
2:85696056:85697511:clu_98656_+	4	0.00758234	4	0.00758234	0.0131881
21:44329893:44330043:clu_186109_-	4	0.010774	4	0.010774	0.00103715
7:23187146:23195839:clu_153490_+	1	0.0030811	1	0.0030811	-0.000512012
3:160404504:160411920:clu_107226_+	3	0.00446786	3	0.00446786	0.0208222
6:36745515:36746144:clu_21139_-	8	0.0142064	8	0.0142064	0.019923
9:127912338:127914656:clu_87021_-	2	0.00532305	2	0.00532305	0.00302942
12:40363554:40367006:clu_58614_+	16	0.0116803	16	0.0116803	0.00339955
16:15030056:15138879:clu_79474_+	83	0.254492	91	0.250963	0.201051
16:4469465:4474554:clu_7612_-	8	0.00463296	8	0.00463296	0.00469864
2:95906822:95908502:clu_206896_-	8	0.0164751	8	0.0164751	0.00666487
15:82538985:82539981:clu_16449_-	271	0.63222	299	0.63267	0.603598
17:45406083:45429623:clu_138748_-	51	0.0536135	60	0.0527264	0.0601548
17:7350999:7351298:clu_63853_+	6	0.0250793	6	0.0250793	0.0164085
18:5239049:5241699:clu_12649_+	8	0.0192529	8	0.0192529	0.0101021
20:4155466:4175030:clu_4044_+	93	0.285702	93	0.285702	0.233985
11:35190065:35214852:clu_215571_+	44	0.0953944	44	0.0953944	0.0677578
19:1980833:1980899:clu_190335_+	0		1	-0.000480728	-0.0184569
5:180911614:180948920:clu_131217_+	43	0.517749	43	0.517749	0.495329
8:10149264:10207833:clu_38460_+	33	0.0109193	33	0.0109193	0.0109779
8:11844996:11845099:clu_118137_-	102	0.0435236	117	0.0437329	0.0468601
20:35729365:35731941:clu_132698_-	27	0.0223769	27	0.0223769	-0.000341087
17:5553556:5555105:clu_135405_-	25	0.0289916	25	0.0289916	0.0344506
1:161118178:161118786:clu_172498_+	29	0.144849	29	0.144849	0.147386
7:100478307:100478794:clu_182838_-	103	0.179454	104	0.179165	0.227493
11:69087206:69087888:clu_218090_+	23	0.0463521	23	0.0463521	0.0470128
17:48908820:48910808:clu_67380_+	2	0.0109165	2	0.0109165	0.00822693
1:121093250:121095872:clu_170346_+	1	0.00820004	6	0.0536069	0.0468263
1:156293209:156293618:clu_35128_-	3	0.00326308	3	0.00326308	0.00679538
10:71816701:71816796:clu_177025_-	13	0.0161639	13	0.0161639	0.0163069
2:201164052:201167154:clu_101256_+	6	0.00880726	6	0.00880726	0.00912134
17:48110767:48112031:clu_67231_+	126	0.226666	126	0.226666	0.193357
7:100854378:100854620:clu_156447_+	59	0.0809791	59	0.0809791	0.0943623
11:75452970:75456757:clu_125356_-	6	0.0149916	6	0.0149916	0.0109272
19:14469517:14469752:clu_193387_+	32	0.0740925	32	0.0740925	0.101005
2:96023440:96023923:clu_206916_-	1	0.00297462	1	0.00297462	0.00345241
9:64390786:64394738:clu_200876_+	1	0.00612265	1	0.00612265	0.00612636
14:73410068:73459034:clu_212572_-	1	0.00256931	1	0.00256931	0.00200994
9:83973399:83974517:clu_85655_-	6	0.0123014	6	0.0123014	0.00694535
16:72056631:72057392:clu_83130_+	262	0.528561	303	0.527906	0.495393
15:58410818:58430827:clu_111015_+	3	0.00668629	3	0.00668629	0.00787457
19:47487890:47488235:clu_54875_-	23	0.0632036	23	0.0632036	0.0432919
9:129137692:129142445:clu_203036_+	4	0.00871918	4	0.00871918	-0.000120326
2:200811990:200813208:clu_101261_+	45	0.0458933	45	0.0458933	0.0513463
12:9965379:9971577:clu_57910_+	185	0.580985	185	0.580985	0.583856
2:71539239:71549350:clu_98288_+	31	0.0694248	31	0.0694248	0.0846954
1:68144652:68145869:clu_32167_-	2	0.00509031	2	0.00509031	0.0151502
8:81823940:81829430:clu_119573_-	5	0.00659126	5	0.00659126	0.00153309
11:18480635:18481349:clu_122341_-	1	0.00269742	1	0.00269742	-0.00109829
17:75491455:75491691:clu_68919_+	11	0.0100698	11	0.0100698	0.0253789
20:62810565:62811462:clu_6205_+	7	0.00134584	7	0.00134584	-0.000143897
2:89027466:89027636:clu_206728_-	1	0.00582081	1	0.00582081	-0.00838802
11:58959443:58968942:clu_123113_-	20	0.0337216	20	0.0337216	0.0530814
16:87700786:87700851:clu_12055_-	5	0.00763985	5	0.00763985	0.00624609
18:63970170:63978299:clu_13583_+	2	0.0019623	2	0.0019623	0.000909174
2:43224823:43224917:clu_205432_-	39	0.0779097	39	0.0779097	0.0515334
2:119369176:119370740:clu_99811_+	14	0.0359969	14	0.0359969	0.0372635
4:951258:953190:clu_92876_+	4	0.00684673	4	0.00684673	0.0062175
11:64223526:64223744:clu_216761_+	33	0.0255738	33	0.0255738	0.0114074
7:6009498:6017814:clu_153169_+	41	0.0436569	41	0.0436569	0.0551366
22:22734665:22734782:clu_187042_+	4	0.149259	4	0.149259	0.118378
12:49128212:49128636:clu_160317_-	3	0.00453276	3	0.00453276	-0.0114078
11:65018733:65020419:clu_217061_+	102	0.146876	102	0.146876	0.158438
6:41691235:41723461:clu_21366_-	16	0.0354587	16	0.0354587	0.05525
12:25104462:25106943:clu_58218_+	3	0.00557938	3	0.00557938	0.0075918
20:3935073:3940994:clu_131599_-	29	0.0588018	29	0.0588018	0.0426924
12:57525115:57526311:clu_59924_+	19	0.0299482	19	0.0299482	0.0352241
16:89321227:89321885:clu_83864_+	1	0.000597281	1	0.000597281	-0.00888545
4:75936235:75940001:clu_145439_-	178	0.364003	179	0.364024	0.370454
1:15428920:15429483:clu_165791_+	3	0.0138583	3	0.0138583	-0.00195286
12:1801118:1810278:clu_158662_-	2	0.00351463	2	0.00351463	0.00353722
9:96368305:96383477:clu_86031_-	48	0.685726	63	0.685683	0.737253
7:1936897:1957629:clu_179443_-	118	0.127441	118	0.127441	0.120706
8:143927081:143927300:clu_120799_-	3	0.00301468	3	0.00301468	0.00546972
2:241606473:241632917:clu_210701_-	10	0.0275604	10	0.0275604	0.0115583
22:38298203:38298786:clu_25948_-	2	0.00436825	2	0.00436825	-0.00107802
1:171514630:171515734:clu_172873_+	2	0.00594826	2	0.00594826	0.00696738
9:113389106:113389438:clu_86496_-	50	0.297476	50	0.297476	0.285622
17:3673877:3677402:clu_134950_-	39	0.167395	39	0.167395	0.190417
2:118977935:118981409:clu_99798_+	2	0.00244311	2	0.00244311	0.00195626
5:103025334:103028887:clu_129019_+	15	0.0140427	15	0.0140427	0.0143356
12:121228866:121228963:clu_61764_+	2	0.00236762	2	0.00236762	-0.00151537
7:44014783:44016434:clu_180555_-	3	0.00487644	9	0.0544878	0.0504399
11:68043653:68043798:clu_217973_+	146	0.555732	147	0.555528	0.57446
12:6873781:6883704:clu_57605_+	5	0.0138998	5	0.0138998	0.0156465
5:83572560:83579994:clu_128758_+	22	0.0467062	22	0.0467062	0.0174452
19:918668:919490:clu_189953_+	7	0.0129728	7	0.0129728	0.0163762
16:19477080:19486929:clu_8528_-	2	0.0093899	2	0.0093899	0.0179874
17:75830151:75830362:clu_140856_-	1	0.00721157	1	0.00721157	0.0109418
1:19238139:19238795:clu_29269_-	12	0.00800863	12	0.00800863	0.00705774
22:41281082:41284901:clu_26321_-	8	0.00915767	8	0.00915767	0.00198804
1:75786916:75787497:clu_169237_+	4	0.00693412	4	0.00693412	0.00495412
9:132402828:132406790:clu_87761_-	14	0.0153766	14	0.0153766	0.0114704
14:23565701:23566064:clu_211196_-	2	0.0144659	2	0.0144659	-0.000978126
19:51235663:51239518:clu_198256_+	94	0.701114	94	0.701114	0.697728
3:42125614:42176814:clu_104093_+	5	0.017419	5	0.017419	0.0115256
1:36173478:36176199:clu_167751_+	18	0.0358426	18	0.0358426	0.0272097
1:1754371:1754544:clu_27527_-	21	0.0555794	21	0.0555794	0.0391442
15:64983593:64988619:clu_15663_-	3	0.00516965	3	0.00516965	-0.00188915
6:70791769:70798657:clu_115814_+	8	0.0132116	8	0.0132116	-0.000614525
7:100374433:100397879:clu_156215_+	39	0.0401391	39	0.0401391	0.0209948
7:1473221:1473566:clu_179374_-	1	0.00403057	1	0.00403057	0.000568308
1:228082765:228097078:clu_174557_+	0		1	0.015794	0.00913808
1:151156722:151166471:clu_171146_+	7	0.0159345	7	0.0159345	0.0280553
21:41427866:41430542:clu_46789_+	1	0.003854	1	0.003854	-0.0021334
21:46643639:46644311:clu_47338_+	3	-0.00178498	3	-0.00178498	-0.00245881
7:103310475:103311643:clu_156886_+	6	0.00544173	6	0.00544173	0.0124371
1:167630429:167683900:clu_172752_+	1	0.00275743	1	0.00275743	3.05195e-05
17:82228545:82235983:clu_69989_+	12	0.0237155	12	0.0237155	0.0160362
15:78540539:78541905:clu_112012_+	75	0.184241	75	0.184241	0.191908
17:64500764:64502010:clu_140099_-	1	0.00759846	1	0.00759846	0.00128117
17:41771862:41786017:clu_138102_-	2	0.00283403	2	0.00283403	-0.000153888
17:513780:514333:clu_134288_-	77	0.116417	77	0.116417	0.103201
19:8210862:8254499:clu_191985_+	10	0.0137455	10	0.0137455	0.0145635
12:132508350:132525734:clu_62482_+	8	0.00976968	8	0.00976968	0.0117998
13:110893263:110906033:clu_18489_-	8	0.0163696	8	0.0163696	0.00188146
16:69940652:69940770:clu_82917_+	5	0.0036954	5	0.0036954	0.000465866
3:67376505:67400731:clu_149720_-	22	0.0608292	22	0.0608292	0.0466814
19:21505774:21527390:clu_194804_+	118	0.299359	130	0.299973	0.269192
3:46991946:46992475:clu_104326_+	6	0.00881867	6	0.00881867	0.00299245
14:77457982:77459616:clu_76516_+	22	0.0193351	22	0.0193351	0.0240606
17:8436045:8444260:clu_64281_+	41	0.133406	41	0.133406	0.12647
2:73860151:73860534:clu_98365_+	9	0.0144358	9	0.0144358	0.0167091
16:67989398:67990821:clu_11097_-	4	0.011268	4	0.011268	0.0264942
7:142065831:142095565:clu_157734_+	15	0.109896	15	0.109896	0.0807873
19:54218416:54218645:clu_56078_-	7	0.0324775	7	0.0324775	0.0153875
11:96387613:96389844:clu_125783_-	23	0.0588376	23	0.0588376	0.0669208
7:100149579:100153400:clu_156191_+	209	0.503749	220	0.503526	0.527624
10:89400003:89402281:clu_91137_+	7	0.0123772	7	0.0123772	0.00885
16:3054275:3054548:clu_7407_-	4	0.0086687	4	0.0086687	0.01046
11:36394011:36400997:clu_215591_+	32	0.0736704	32	0.0736704	0.0826664
9:129120610:129128985:clu_203035_+	5	0.0143466	5	0.0143466	0.013525
16:3039094:3045778:clu_7397_-	8	0.0190031	8	0.0190031	0.0107449
16:12772119:12781185:clu_8087_-	12	0.0424063	12	0.0424063	0.0700736
5:96722698:96726794:clu_128932_+	69	0.0909821	69	0.0909821	0.0710238
10:71749449:71750022:clu_177059_-	27	0.046829	27	0.046829	0.0110652
4:73987235:73987292:clu_145383_-	7	0.0186452	9	0.0464016	0.0252804
3:59922414:60011371:clu_149663_-	11	0.013285	11	0.013285	0.0033843
4:38776426:38782921:clu_144693_-	1	0.00304274	1	0.00304274	0.000829907
16:74672538:74674960:clu_11693_-	11	0.0160072	11	0.0160072	0.0247297
19:41353051:41353206:clu_53935_-	2	0.00407708	2	0.00407708	0.00241896
2:189782602:189784269:clu_209000_-	26	0.0247817	26	0.0247817	0.0300509
9:117704565:117708563:clu_202245_+	12	0.0166443	12	0.0166443	0.00879215
3:196903610:196907642:clu_108102_+	2	0.00755803	2	0.00755803	-0.00300488
3:39266518:39281609:clu_148076_-	79	0.124712	79	0.124712	0.135975
19:38816007:38816284:clu_53350_-	40	0.145599	40	0.145599	0.0678472
10:35566185:35567919:clu_89674_+	81	0.212726	82	0.212626	0.258893
12:68325575:68326657:clu_161667_-	3	0.0143642	3	0.0143642	0.000257299
12:95993488:95993772:clu_162138_-	8	0.0181587	8	0.0181587	0.0154786
5:163457610:163459862:clu_45029_-	11	0.00895231	11	0.00895231	-0.0010961
8:1771597:1780250:clu_38269_+	12	0.0255742	12	0.0255742	0.0142493
17:45406083:45410232:clu_138748_-	36	0.0391689	43	0.0373072	0.0365572
11:290781:290929:clu_214318_+	31	0.548583	31	0.548583	0.545073
16:4848393:4852879:clu_79130_+	22	0.0193813	22	0.0193813	0.0212255
1:36175008:36176199:clu_167751_+	2	0.000353353	2	0.000353353	0.00876011
7:101092541:101092768:clu_156531_+	3	0.0118877	3	0.0118877	0.00832383
3:183635793:183643480:clu_107511_+	41	0.0647106	41	0.0647106	0.0478122
19:12954526:12956185:clu_50851_-	0		2	0.0111395	-0.0336122
19:41423169:41424502:clu_196445_+	22	0.127494	22	0.127494	0.0951855
7:5199658:5213110:clu_153030_+	67	0.148194	67	0.148194	0.106272
16:89908172:89908459:clu_84045_+	22	0.0100654	22	0.0100654	0.00612566
10:17229532:17229725:clu_89244_+	3	0.00372385	3	0.00372385	-0.00121196
17:55420533:55421670:clu_139565_-	50	0.342916	50	0.342916	0.35907
4:10077379:10077817:clu_144340_-	0		1	0.0114344	-0.0160322
7:128405865:128409756:clu_183829_-	32	0.0637386	32	0.0637386	0.0597118
3:44974699:44975933:clu_148247_-	7	0.00768076	7	0.00768076	0.00333114
15:75338133:75338646:clu_111860_+	15	0.0175207	15	0.0175207	0.0152993
1:154944639:154944842:clu_34716_-	0		1	0.00569971	-0.0060166
2:197487198:197487858:clu_209185_-	5	0.00680515	5	0.00680515	0.0031054
19:47264946:47266611:clu_197360_+	2	0.00951551	2	0.00951551	0.0038806
7:130984109:131052425:clu_183966_-	8	0.0431949	8	0.0431949	0.0480826
12:124911899:124912128:clu_163882_-	83	0.719621	83	0.719621	0.712979
8:42472654:42541538:clu_119054_-	2	0.00444311	2	0.00444311	0.0100192
19:211715:221141:clu_47349_-	0		8	0.0588679	0.0490662
19:4294816:4302340:clu_48755_-	21	0.0761088	21	0.0761088	0.0874592
5:179801692:179801784:clu_45720_-	1	0.00167269	1	0.00167269	0.00188155
3:130998389:130999518:clu_106657_+	2	0.00511784	2	0.00511784	0.00541088
11:45804517:45805810:clu_215715_+	22	0.0155145	22	0.0155145	0.0113044
6:111686002:111694375:clu_22844_-	17	0.0242977	17	0.0242977	0.0242775
6:41268088:41275575:clu_21315_-	4	0.00524686	4	0.00524686	-0.00238348
3:122759360:122768701:clu_150486_-	35	0.0598573	35	0.0598573	0.0897751
19:54278523:54279073:clu_56090_-	3	0.0159834	3	0.0159834	0.0167335
4:2469258:2470987:clu_93129_+	2	0.00757881	2	0.00757881	0.00278533
2:218812961:218813052:clu_101998_+	6	0.0108532	6	0.0108532	0.0111863
11:34456202:34456680:clu_215561_+	6	0.00145894	6	0.00145894	0.009585
17:81559416:81560582:clu_141492_-	25	0.0414359	25	0.0414359	0.0442382
14:105921562:105922199:clu_77728_+	1	0.00367618	1	0.00367618	-0.00300202
19:14469517:14469912:clu_193387_+	66	0.904594	66	0.904594	0.884517
1:15429025:15429346:clu_165791_+	6	0.0272337	6	0.0272337	0.0334979
10:119172485:119173737:clu_178744_-	3	0.0056604	3	0.0056604	0.00746087
17:7592157:7592254:clu_135730_-	21	0.0640134	21	0.0640134	0.0841707
13:45028003:45029239:clu_142694_+	2	0.00185106	2	0.00185106	0.00990635
5:83258677:83310789:clu_128755_+	62	0.157391	62	0.157391	0.169264
1:165728112:165743167:clu_35718_-	1	0.0045279	1	0.0045279	0.0108507
8:127989291:128070160:clu_40689_+	16	0.0569368	16	0.0569368	0.0674101
19:11306824:11321224:clu_50420_-	15	0.0439689	15	0.0439689	0.066745
19:5110818:5119653:clu_191211_+	17	0.0167789	17	0.0167789	-0.00532898
16:11556735:11587151:clu_7917_-	49	0.251019	49	0.251019	0.209514
2:151468146:151468641:clu_100278_+	8	0.0142632	8	0.0142632	0.0104653
12:105229223:105229628:clu_162376_-	13	0.00961202	13	0.00961202	0.0127743
14:92941904:92946331:clu_213299_-	2	0.0112851	2	0.0112851	0.00448685
17:77216322:77216414:clu_69334_+	137	0.752583	137	0.752583	0.736458
15:55389433:55407847:clu_15265_-	7	0.0114127	7	0.0114127	0.0095807
8:143921840:143921936:clu_120808_-	4	0.00729113	4	0.00729113	0.0115503
12:9643103:9653683:clu_57879_+	27	0.0160531	27	0.0160531	-0.00556445
8:143261869:143261945:clu_40972_+	39	0.0532187	39	0.0532187	0.0377533
11:495053:497971:clu_121282_-	12	0.0102885	12	0.0102885	0.00655425
11:60941290:60942035:clu_123205_-	11	0.029738	11	0.029738	0.042533
9:114425024:114426211:clu_86571_-	6	0.00707438	6	0.00707438	0.0105467
11:1753028:1753079:clu_121572_-	11	0.022315	11	0.022315	0.0167991
19:12943629:12943743:clu_193141_+	1	0.00256626	1	0.00256626	-0.00570881
10:100984074:100986687:clu_178145_-	16	0.0535996	16	0.0535996	0.0575721
1:2562896:2563148:clu_164791_+	29	0.0564955	29	0.0564955	0.0426366
17:58337679:58351806:clu_67789_+	14	0.00908617	14	0.00908617	0.0225257
21:36036251:36036518:clu_185696_-	33	0.0503274	33	0.0503274	0.0650586
2:9474647:9478222:clu_96417_+	12	0.0718491	12	0.0718491	0.0671126
2:10396920:10408562:clu_96465_+	44	0.233895	44	0.233895	0.243722
21:43798049:43799570:clu_46972_+	17	0.0550999	17	0.0550999	0.0833823
1:234607852:234608491:clu_37747_-	11	0.00834051	11	0.00834051	-0.00195413
1:226367608:226368199:clu_37468_-	22	0.0330537	22	0.0330537	0.026492
12:6537216:6537309:clu_57456_+	30	0.117756	30	0.117756	0.122971
11:72714321:72721850:clu_125116_-	3	0.00251033	3	0.00251033	0.00576084
8:141429938:141430305:clu_40913_+	6	0.0171297	6	0.0171297	0.016089
11:58994051:58999582:clu_123113_-	31	0.0575736	31	0.0575736	0.0684417
13:45377215:45378530:clu_142723_+	2	0.00388708	2	0.00388708	0.0021022
8:144200541:144220600:clu_41097_+	6	0.0234883	6	0.0234883	0.036632
4:146175861:146182912:clu_95612_+	24	0.0735562	24	0.0735562	0.0716171
8:23571692:23571983:clu_38917_+	9	0.00962356	9	0.00962356	0.00302552
4:75914338:75919909:clu_145438_-	17	0.0353798	17	0.0353798	0.0217997
3:127695190:127721053:clu_150663_-	6	0.0186834	6	0.0186834	0.0145873
15:94476499:94476696:clu_112686_+	2	0.00552539	2	0.00552539	0.000747804
6:33573719:33573827:clu_20833_-	44	0.0288612	44	0.0288612	0.0100907
6:36970694:36972703:clu_21167_-	15	0.0272571	15	0.0272571	0.050567
11:117207735:117207970:clu_126157_-	23	0.0213158	23	0.0213158	0.00792999
20:37996953:37999188:clu_132895_-	1	0.00375024	1	0.00375024	-0.00141383
12:585985:587878:clu_158579_-	43	0.132025	43	0.132025	0.143089
12:131845449:131849939:clu_62477_+	4	0.00232217	4	0.00232217	-0.00440749
19:47362693:47366981:clu_197296_+	1	0.00177755	1	0.00177755	-0.000620398
12:50788325:50795909:clu_59077_+	8	0.0145903	8	0.0145903	0.0104641
2:162278328:162279996:clu_208425_-	8	0.0943252	9	0.0941829	0.0732207
1:167440767:167518408:clu_35763_-	22	0.150216	22	0.150216	0.151866
6:34588926:34589046:clu_20933_-	0		3	0.0144096	-0.0144912
17:7012761:7013666:clu_63832_+	5	0.0185449	5	0.0185449	0.0103756
11:290781:290859:clu_214318_+	2	0.0113083	2	0.0113083	0.0115399
6:125300659:125301598:clu_23015_-	12	0.0235414	12	0.0235414	0.0104013
19:199904:200293:clu_47343_-	0		22	0.105167	0.114864
19:1038462:1038803:clu_189851_+	39	0.184984	39	0.184984	0.218834
3:14946154:14947114:clu_147584_-	4	0.0077393	4	0.0077393	0.0102073
4:151099714:151100485:clu_95659_+	11	0.0152601	11	0.0152601	0.00616572
19:19436219:19465345:clu_194616_+	1	0.0018089	1	0.0018089	0.0091363
14:99176195:99231345:clu_213482_-	10	0.0181131	10	0.0181131	0.0125948
6:10728727:10730615:clu_113118_+	13	0.100257	13	0.100257	0.0656883
19:18071333:18072112:clu_51852_-	14	0.0361583	14	0.0361583	0.0277023
21:38297023:38298144:clu_46729_+	5	0.00391943	5	0.00391943	0.00116522
8:144394038:144394234:clu_120992_-	1	0.00286832	1	0.00286832	0.00992529
7:74785299:74787984:clu_155020_+	3	0.0104007	17	0.155294	0.133322
21:41370645:41376836:clu_46784_+	42	0.272742	42	0.272742	0.330105
16:50674074:50675770:clu_10478_-	1	0.00128043	1	0.00128043	0.00312543
11:8912533:8914826:clu_215078_+	4	0.00473637	4	0.00473637	0.0101724
21:41362055:41376836:clu_46784_+	30	0.158084	30	0.158084	0.159148
2:241112439:241115043:clu_210639_-	3	0.00709034	3	0.00709034	0.00600799
10:96604049:96616639:clu_177852_-	21	0.0954102	21	0.0954102	0.0693447
15:78155251:78157548:clu_111987_+	4	0.00750014	4	0.00750014	0.00311567
11:13376728:13378337:clu_215237_+	4	0.00712896	4	0.00712896	0.0163217
3:143053794:143054943:clu_106980_+	4	0.0131743	4	0.0131743	0.00328197
7:150370884:150371228:clu_158108_+	1	-0.000582694	1	-0.000582694	0.00525372
17:35871884:35872201:clu_137381_-	5	0.00465472	5	0.00465472	0.0070038
11:2300613:2301756:clu_121629_-	22	0.0873422	22	0.0873422	0.0890597
7:100865930:100866014:clu_156475_+	2	0.00529552	2	0.00529552	0.0129194
19:46784559:46784894:clu_54718_-	30	0.110545	30	0.110545	0.0730325
16:3059841:3059892:clu_78830_+	45	0.46795	45	0.46795	0.421966
16:55529947:55531821:clu_82021_+	12	0.0239608	12	0.0239608	0.0345823
9:65698561:65700251:clu_200938_+	0		10	0.0363104	0.018774
22:50527283:50527588:clu_26981_-	34	0.0718172	34	0.0718172	0.0541973
16:1459296:1459894:clu_6935_-	91	0.196194	91	0.196194	0.216218
4:7872080:7939656:clu_144275_-	1	0.00136331	1	0.00136331	0.000716749
14:55133392:55137370:clu_75612_+	101	0.266192	101	0.266192	0.265013
7:920050:926553:clu_179284_-	78	0.0942389	78	0.0942389	0.0812521
1:86903352:86914028:clu_32424_-	16	0.339814	19	0.339397	0.312442
1:161519283:161600523:clu_172597_+	12	0.0210174	12	0.0210174	0.0187911
5:115837764:115840497:clu_43828_-	5	0.0131135	5	0.0131135	0.00282398
17:44857157:44859080:clu_138702_-	1	0.00417913	1	0.00417913	-0.0020333
9:136975476:136975673:clu_203882_+	19	0.0309242	19	0.0309242	0.0118682
13:19659289:19661698:clu_142085_+	1	0.00306095	1	0.00306095	-0.00761395
5:477465:477806:clu_126938_+	35	0.0367891	35	0.0367891	0.0438504
16:1770993:1771070:clu_6979_-	117	0.17602	117	0.17602	0.158888
7:150793600:150796449:clu_184687_-	11	0.0265988	11	0.0265988	0.0352587
17:78419725:78420214:clu_69474_+	4	0.00561144	4	0.00561144	0.0153457
2:240625568:240629949:clu_102735_+	24	0.0521223	24	0.0521223	0.0270363
19:15651487:15651602:clu_193732_+	227	0.60862	227	0.60862	0.601762
10:71750495:71750561:clu_177046_-	7	0.0256943	7	0.0256943	0.0444765
16:57647012:57650253:clu_82169_+	6	0.0149454	6	0.0149454	0.0277845
12:56713108:56713537:clu_161102_-	6	0.0279303	6	0.0279303	0.00537223
1:209768660:209772948:clu_174056_+	54	0.196048	54	0.196048	0.189212
13:114284358:114286519:clu_143673_+	4	0.00669314	4	0.00669314	-0.00680042
20:17659364:17659515:clu_131912_-	3	0.0133875	3	0.0133875	0.00686967
17:7010126:7010244:clu_63832_+	12	0.0600391	22	0.130424	0.127762
7:92070206:92077696:clu_155801_+	2	0.00333754	2	0.00333754	0.00947074
17:81123343:81124727:clu_141520_-	3	0.00333417	3	0.00333417	-0.00390804
20:46014474:46016325:clu_5578_+	25	0.0490931	25	0.0490931	0.0372473
14:105488516:105488695:clu_77567_+	2	0.0121697	2	0.0121697	0.0151634
1:181089321:181089437:clu_173137_+	2	0.00574121	2	0.00574121	0.00480731
15:83004972:83008548:clu_16483_-	23	0.0251735	23	0.0251735	0.0244373
20:34516461:34526268:clu_4892_+	15	0.0229316	15	0.0229316	0.0285963
3:113580709:113583409:clu_106039_+	67	0.167633	67	0.167633	0.149323
1:2563162:2563411:clu_164827_+	5	0.0128565	5	0.0128565	0.00527104
3:56559594:56563684:clu_105322_+	1	0.00228712	1	0.00228712	-0.000297934
6:75697517:75709527:clu_115923_+	1	0.0032965	1	0.0032965	-0.000213735
1:111139711:111140038:clu_32966_-	1	0.00431704	1	0.00431704	0.00168697
11:823855:823998:clu_214565_+	5	0.00965991	5	0.00965991	0.0127137
12:783551:783689:clu_57186_+	3	0.00141464	3	0.00141464	0.00332784
10:71750484:71750576:clu_90577_+	1	0.00391165	1	0.00391165	0.0035548
22:21923034:21923164:clu_24656_-	8	0.010348	8	0.010348	0.0316302
4:39115330:39121010:clu_93857_+	27	0.0317438	27	0.0317438	0.00204003
19:51147317:51153063:clu_198217_+	4	0.0190032	4	0.0190032	0.00831361
19:38930988:38931276:clu_196049_+	3	0.00976808	3	0.00976808	0.0232072
10:71748166:71748519:clu_177017_-	3	0.00558484	3	0.00558484	0.00622643
7:2403659:2432563:clu_152814_+	7	0.0164724	7	0.0164724	0.0158088
10:95247366:95263864:clu_177797_-	67	0.15737	76	0.157062	0.172165
19:18392464:18396185:clu_51983_-	2	0.00714712	2	0.00714712	0.019841
7:142096415:142097593:clu_157735_+	29	0.300192	29	0.300192	0.275125
6:78983117:78985352:clu_22204_-	1	0.00335951	1	0.00335951	0.000836597
4:1238337:1248916:clu_143730_-	9	0.0122637	9	0.0122637	0.00098721
22:40952026:40953555:clu_188816_+	7	0.00505	7	0.00505	-0.00405042
4:37850373:37855608:clu_93797_+	82	0.277622	82	0.277622	0.295596
6:42881082:42883451:clu_115291_+	1	0.00218607	1	0.00218607	-0.0069609
1:154448171:154449911:clu_171651_+	5	0.0113258	5	0.0113258	-0.00478277
11:64219358:64219740:clu_216750_+	16	0.022804	16	0.022804	0.0040861
1:169541048:169541292:clu_35843_-	70	0.360495	70	0.360495	0.375272
2:100104518:100105504:clu_207228_-	58	0.0697108	58	0.0697108	0.0421175
11:128435:128582:clu_121185_-	0		1	0.0218064	0.00576052
1:151760899:151761451:clu_34422_-	3	0.00483441	3	0.00483441	0.00901857
17:44316725:44317485:clu_66787_+	2	0.00370831	2	0.00370831	0.00972708
17:35875642:35878528:clu_65693_+	3	0.0087693	3	0.0087693	0.00732912
2:8312849:8324542:clu_204344_-	9	0.0123227	9	0.0123227	0.0155993
7:4789929:4790810:clu_152979_+	7	0.00797355	7	0.00797355	0.00883108
16:57173869:57185821:clu_10633_-	2	0.00612171	2	0.00612171	-0.00201318
16:72059188:72060112:clu_83129_+	123	0.11783	127	0.117703	0.0953357
19:45489553:45493160:clu_54487_-	1	0.00169299	1	0.00169299	0.0102164
12:108623587:108623678:clu_162451_-	42	0.294924	42	0.294924	0.269858
11:73393654:73393837:clu_218359_+	1	0.00436686	1	0.00436686	0.00222855
6:83153620:83153894:clu_116014_+	4	0.00495756	4	0.00495756	-0.00596957
7:105102194:105105641:clu_156916_+	30	0.0194312	30	0.0194312	0.0113997
1:3772788:3775299:clu_164944_+	23	0.146639	23	0.146639	0.113208
2:47823360:47825465:clu_205582_-	18	0.0162027	18	0.0162027	0.0147499
1:174702256:174749356:clu_172987_+	19	0.0479338	29	0.0490712	0.0401854
10:43394688:43396456:clu_176431_-	4	0.011313	4	0.011313	0.0095439
3:49910884:49913220:clu_149090_-	9	0.008462	9	0.008462	0.0115314
7:128393028:128394278:clu_183821_-	21	0.0166101	21	0.0166101	0.00194176
11:118314494:118315504:clu_219352_+	2	0.0055268	2	0.0055268	0.00610659
20:58995759:58997603:clu_133661_-	103	0.416626	103	0.416626	0.421178
19:40451415:40458409:clu_53758_-	62	0.17662	62	0.17662	0.191132
8:133499189:133507199:clu_120408_-	13	0.0802485	13	0.0802485	0.097979
19:45002996:45011936:clu_196852_+	3	0.00330129	3	0.00330129	0.00493244
7:5529226:5529353:clu_179626_-	1	0.00226753	1	0.00226753	8.71877e-05
12:120210690:120210919:clu_163157_-	17	0.0496801	17	0.0496801	0.0292897
3:72100259:72100788:clu_149808_-	6	0.00889196	6	0.00889196	0.00621842
14:65032696:65040790:clu_75921_+	71	0.364336	73	0.364242	0.343987
18:63981838:63985093:clu_13584_+	10	0.0441642	10	0.0441642	0.0419861
1:212333598:212345803:clu_174139_+	42	0.0939846	42	0.0939846	0.0857584
10:133271668:133271838:clu_179127_-	11	0.0108591	11	0.0108591	0.00863691
5:140175285:140194459:clu_129808_+	70	0.169647	70	0.169647	0.153318
5:181321842:181323475:clu_131214_+	0		97	0.167508	0.11799
2:95895590:95897437:clu_206896_-	9	0.0126352	9	0.0126352	0.0157803
14:100369258:100374136:clu_213532_-	148	0.80397	148	0.80397	0.780961
12:122132383:122133348:clu_61965_+	1	0.000126084	1	0.000126084	0.00259549
4:168472809:168475996:clu_146882_-	14	0.0218639	14	0.0218639	0.026238
8:141430043:141430095:clu_40911_+	16	0.0248601	16	0.0248601	0.0305944
1:120833775:120836517:clu_170342_+	4	0.0143776	19	0.24555	0.261787
1:174122192:174155627:clu_35994_-	19	0.0446923	29	0.0483996	0.033356
7:142071118:142074085:clu_157736_+	42	0.507692	42	0.507692	0.520591
7:102566736:102566997:clu_183064_-	61	0.154677	63	0.154042	0.128084
17:46528859:46570759:clu_138955_-	13	0.0316009	20	0.0300465	0.0198978
12:643717:643959:clu_57166_+	25	0.0669109	25	0.0669109	0.0659352
2:98608726:98609756:clu_99207_+	169	0.441899	170	0.441507	0.484046
5:142913293:142932047:clu_130012_+	19	0.0391585	19	0.0391585	0.038165
2:233161826:233163707:clu_102446_+	2	0.00377504	2	0.00377504	0.00398184
10:3103944:3105393:clu_88736_+	83	0.276706	83	0.276706	0.316653
12:122341697:122352726:clu_163532_-	3	0.0236749	3	0.0236749	0.00225465
2:24024271:24025432:clu_96697_+	3	0.00549581	3	0.00549581	-0.00827668
1:17336226:17338038:clu_166011_+	25	0.0681241	25	0.0681241	0.0816201
19:15254227:15255297:clu_51391_-	0		1	0.00792374	-0.00590911
2:73927052:73950585:clu_98372_+	5	0.0188632	5	0.0188632	0.0269756
4:168217032:168217621:clu_146873_-	83	0.144588	83	0.144588	0.154092
5:131731038:131744564:clu_44022_-	2	0.00130965	2	0.00130965	0.00687597
10:15128458:15132817:clu_175808_-	2	0.00318402	2	0.00318402	0.00635681
7:77330848:77349351:clu_182157_-	15	0.0228254	15	0.0228254	0.00736692
1:198692373:198699564:clu_173424_+	27	0.0718924	29	0.0789584	0.0719719
1:46583329:46585874:clu_31603_-	1	0.00255084	1	0.00255084	0.0081388
12:6334244:6341776:clu_158814_-	34	0.399939	34	0.399939	0.421837
17:75606021:75606933:clu_68968_+	56	0.104024	56	0.104024	0.0868674
7:100399612:100399785:clu_156215_+	10	0.0129544	10	0.0129544	0.0112184
19:8241457:8251076:clu_191985_+	19	0.0587516	19	0.0587516	0.0554124
2:222643005:222646801:clu_210025_-	14	0.0488056	14	0.0488056	0.0396252
4:38794628:38796358:clu_144694_-	8	0.0119531	8	0.0119531	0.00922764
5:151267480:151270150:clu_130267_+	3	0.004723	3	0.004723	0.0221009
10:87344495:87350730:clu_91071_+	1	0.00400808	1	0.00400808	-0.00129387
16:3242333:3242646:clu_7351_-	156	0.644548	156	0.644548	0.648666
4:75490701:75491611:clu_145426_-	4	0.00567437	4	0.00567437	-0.00513832
6:41281079:41282395:clu_21315_-	6	0.0156305	6	0.0156305	0.013114
1:149059097:149059700:clu_33776_-	4	0.0222783	10	0.10179	0.116511
13:110647239:110663451:clu_18475_-	5	0.0100903	5	0.0100903	0.00887665
1:21664954:21665211:clu_29462_-	28	0.0590059	28	0.0590059	0.0498968
9:136407938:136408999:clu_88089_-	5	0.00609473	5	0.00609473	0.00996464
7:102569924:102572443:clu_183066_-	35	0.076189	35	0.076189	0.0844825
12:57827097:57827534:clu_161484_-	3	0.00604053	3	0.00604053	0.00650444
2:97204096:97209681:clu_99117_+	29	0.0401483	33	0.0416599	0.0164858
9:133154261:133155178:clu_87855_-	27	0.0914838	27	0.0914838	0.0719714
14:92121399:92121642:clu_213246_-	25	0.0834312	25	0.0834312	0.111255
19:1088681:1089472:clu_47617_-	5	0.0413029	5	0.0413029	0.0349876
14:22778937:22779926:clu_210996_-	2	0.0241589	2	0.0241589	0.021008
17:37576418:37584648:clu_137594_-	15	0.0228075	15	0.0228075	0.0419514
14:91170186:91173289:clu_76687_+	219	0.85235	219	0.85235	0.862144
19:901462:902013:clu_47443_-	1	0.00994029	1	0.00994029	0.00258867
1:223717831:223744100:clu_174363_+	105	0.260718	105	0.260718	0.253242
15:50424654:50432338:clu_110838_+	7	0.0119642	7	0.0119642	0.0147001
12:112964408:112965744:clu_61405_+	23	0.0704911	23	0.0704911	0.0610453
4:169005914:169006755:clu_146894_-	21	0.145238	21	0.145238	0.170146
8:673436:673629:clu_117850_-	5	0.00694189	5	0.00694189	-0.0027358
3:121634338:121634393:clu_150406_-	109	0.251145	109	0.251145	0.252879
22:36286789:36288399:clu_25593_-	5	0.0117493	5	0.0117493	0.00686975
6:105288894:105323665:clu_22586_-	28	0.0203981	28	0.0203981	0.00863181
22:36226457:36226896:clu_25615_-	4	0.00572041	4	0.00572041	0.0117548
3:50572208:50577052:clu_104948_+	18	0.0165306	18	0.0165306	-0.00256912
19:49446694:49447024:clu_55335_-	4	0.012098	4	0.012098	0.00165758
20:63642299:63643756:clu_133996_-	4	0.00565637	4	0.00565637	0.00408586
22:42381689:42381743:clu_26429_-	200	0.551673	207	0.551488	0.491869
1:120824917:120830416:clu_170340_+	4	0.00745507	15	0.265701	0.246703
15:41280759:41280973:clu_110306_+	2	0.00411986	2	0.00411986	0.00764532
4:851017:851750:clu_143726_-	23	0.0180795	23	0.0180795	0.0201193
6:111741093:111780566:clu_22846_-	38	0.0627726	38	0.0627726	0.0569685
4:948615:950421:clu_92875_+	1	0.00425276	1	0.00425276	-0.0041448
10:110228321:110279180:clu_92042_+	15	0.0115212	15	0.0115212	0.00772638
2:111344237:111367487:clu_207531_-	20	0.0722375	20	0.0722375	0.0229311
16:68352409:68353492:clu_82703_+	33	0.0588579	34	0.0600725	0.0317278
2:9414256:9418626:clu_204377_-	9	0.0267146	9	0.0267146	0.0162655
9:21008146:21011589:clu_84475_-	46	0.0600342	46	0.0600342	0.0587473
22:46292328:46292791:clu_189284_+	31	0.144353	31	0.144353	0.124701
14:100361921:100369087:clu_213532_-	1	0.00389355	1	0.00389355	0.0162716
4:20713539:20724808:clu_93675_+	14	0.00808464	14	0.00808464	-0.00324105
10:73873083:73874397:clu_177342_-	2	0.00149887	2	0.00149887	0.0089429
21:45538008:45541606:clu_186298_-	1	0.00183974	1	0.00183974	0.00498601
1:154212624:154213893:clu_34516_-	6	0.00970164	6	0.00970164	0.0101193
17:63930385:63931335:clu_140079_-	2	0.0100888	2	0.0100888	0.0126452
20:56474732:56477037:clu_5959_+	1	0.00462045	1	0.00462045	-0.00675815
17:19665047:19671721:clu_64835_+	160	0.699002	165	0.69864	0.69662
7:24830905:24834087:clu_180155_-	1	0.0040845	1	0.0040845	-0.00248428
8:11844957:11845687:clu_118137_-	20	0.0114352	20	0.0114352	0.0243942
13:45341614:45344379:clu_142723_+	2	0.00635369	2	0.00635369	0.0114023
2:201118901:201119028:clu_101252_+	46	0.0524816	46	0.0524816	0.0267158
19:42199488:42209705:clu_54092_-	9	0.00975435	9	0.00975435	0.00659577
20:57408035:57408160:clu_5975_+	29	0.0630528	29	0.0630528	0.0622871
22:39018479:39018588:clu_188556_+	4	0.0101526	4	0.0101526	-0.0148463
22:50277738:50277853:clu_27050_-	185	0.323174	185	0.323174	0.265134
5:151253297:151259755:clu_130263_+	5	0.0105929	5	0.0105929	0.0106425
7:112423432:112455763:clu_157065_+	2	0.0055428	2	0.0055428	-0.00182416
12:120579597:120581115:clu_163227_-	4	0.00495441	4	0.00495441	0.00759191
1:161592242:161595553:clu_172482_+	50	0.0856221	50	0.0856221	0.0994312
19:40786933:40796624:clu_196367_+	2	0.00289895	2	0.00289895	0.00439956
7:6812063:6812976:clu_179813_-	20	0.0809723	82	0.32275	0.279805
6:15627475:15637744:clu_19431_-	2	0.00405173	2	0.00405173	0.00204134
16:19477077:19486929:clu_79863_+	5	0.00566833	5	0.00566833	-0.00299372
10:80172869:80176107:clu_177498_-	28	0.0357187	28	0.0357187	0.00724449
1:93217869:93221609:clu_169549_+	46	0.0884272	46	0.0884272	0.115031
7:149875645:149878678:clu_158089_+	3	0.00708507	3	0.00708507	-8.83409e-06
1:182789805:182803698:clu_173196_+	16	0.0340025	16	0.0340025	0.000187545
16:74963247:74965773:clu_11683_-	5	0.0129683	5	0.0129683	0.0117761
15:64118854:64123503:clu_111225_+	23	0.0588602	32	0.0570355	0.0509
11:65121036:65121500:clu_124053_-	7	0.0146828	7	0.0146828	-0.00636592
4:88723315:88726938:clu_94813_+	4	0.00737214	4	0.00737214	-0.00382232
7:6600319:6602101:clu_153240_+	121	0.479611	121	0.479611	0.440789
20:38327655:38331048:clu_5276_+	9	0.0121203	9	0.0121203	0.01031
2:40348903:40428473:clu_205380_-	26	0.0645353	26	0.0645353	0.066768
2:111429620:111494885:clu_207531_-	32	0.124879	32	0.124879	0.102143
5:176063764:176089463:clu_130666_+	7	0.0105117	7	0.0105117	0.00939916
22:42381581:42381690:clu_26532_-	29	0.0222503	29	0.0222503	0.0206161
19:48875846:48875915:clu_197726_+	6	0.00586593	6	0.00586593	-0.000109313
19:41332148:41341906:clu_53905_-	1	-0.00180398	1	-0.00180398	-0.00632481
16:2784277:2785002:clu_7311_-	14	0.062542	14	0.062542	0.0654039
14:52001866:52004362:clu_75525_+	82	0.296901	82	0.296901	0.303067
12:8536205:8539142:clu_159207_-	6	0.00989011	6	0.00989011	0.011325
1:1630195:1630292:clu_164663_+	1	0.00626247	1	0.00626247	0.0110162
17:75846604:75846738:clu_140862_-	4	0.00647795	4	0.00647795	0.000464342
16:69119692:69119755:clu_11266_-	10	0.0141911	10	0.0141911	-0.00264467
19:3613586:3614397:clu_48541_-	1	0.00496399	1	0.00496399	0.000744855
1:155060832:155062245:clu_171773_+	121	0.388066	137	0.387443	0.415451
19:8430867:8438388:clu_191954_+	1	0.00262551	1	0.00262551	0.00688158
12:70242893:70243312:clu_161762_-	159	0.225272	160	0.225164	0.208414
17:38780604:38786823:clu_137735_-	2	0.00133832	2	0.00133832	7.43023e-05
6:167123223:167136038:clu_117675_+	6	0.0156084	6	0.0156084	0.0333755
4:79513902:79585148:clu_94585_+	49	0.0754353	49	0.0754353	0.075989
22:45337968:45340386:clu_189230_+	30	0.0947861	30	0.0947861	0.119099
2:86529397:86541117:clu_206582_-	8	0.0100807	8	0.0100807	0.00951464
12:95252071:95256550:clu_60666_+	3	0.00882142	3	0.00882142	0.00839432
19:4682838:4683477:clu_48868_-	1	0.00906279	1	0.00906279	0.00653304
9:69758704:69759853:clu_85429_-	2	0.00102236	2	0.00102236	0.00488797
1:145994800:145994929:clu_33650_-	2	0.0479999	2	0.0479999	0.0538303
19:14404562:14405748:clu_193295_+	15	0.0725093	15	0.0725093	0.0814798
7:76492253:76500441:clu_155525_+	149	0.316276	152	0.316011	0.282022
1:11926099:11926166:clu_28817_-	7	0.00889854	7	0.00889854	0.00544336
1:20886371:20893517:clu_29377_-	18	0.0176858	18	0.0176858	0.00896222
13:40941370:40942952:clu_17650_-	19	0.0283716	19	0.0283716	0.0251714
11:35211449:35214852:clu_215571_+	113	0.441938	113	0.441938	0.412888
12:8390511:8396423:clu_159182_-	20	0.0880856	20	0.0880856	0.057856
10:133273443:133274159:clu_179132_-	4	0.00407791	4	0.00407791	-0.00464993
20:35735081:35738968:clu_132699_-	12	0.00695289	12	0.00695289	0.00334906
11:105044572:105101408:clu_125842_-	4	0.00500885	4	0.00500885	-0.00895936
1:155261734:155262086:clu_34754_-	8	0.00978007	8	0.00978007	0.0152859
4:102826636:102827944:clu_145956_-	4	0.00616736	4	0.00616736	0.0117754
6:13925366:13976909:clu_113214_+	25	0.0686525	25	0.0686525	0.0668955
11:62705617:62706259:clu_123561_-	32	0.146283	34	0.145677	0.0833691
19:40578542:40580324:clu_196271_+	2	0.003538	2	0.003538	0.00159149
9:127733560:127735120:clu_87033_-	24	0.0683181	24	0.0683181	0.0607118
14:75023018:75025200:clu_212823_-	9	0.00729992	9	0.00729992	-0.00404472
22:39018698:39018928:clu_188544_+	67	0.318222	67	0.318222	0.308076
2:97541983:97542079:clu_207092_-	79	0.168794	111	0.176527	0.21377
6:13599155:13600834:clu_113197_+	5	0.0105111	5	0.0105111	0.00795705
5:177760536:177763317:clu_45536_-	3	0.00745594	3	0.00745594	0.00576605
17:59834050:59838295:clu_67920_+	5	0.00584744	5	0.00584744	0.011962
16:3053857:3056528:clu_78781_+	3	0.00550536	3	0.00550536	-0.00388758
1:121187513:121284803:clu_170435_+	2	0.00617515	2	0.00617515	0.000666036
9:97575486:97591291:clu_201743_+	64	0.108032	64	0.108032	0.129544
7:5527891:5528004:clu_179622_-	35	0.0436387	35	0.0436387	0.00904876
11:72688537:72693325:clu_125108_-	2	0.00568713	2	0.00568713	0.0107171
1:42956557:42958634:clu_31269_-	17	0.0486642	17	0.0486642	0.0525273
4:7043849:7054062:clu_93376_+	22	0.023149	22	0.023149	0.0169285
9:92222672:92223346:clu_85851_-	3	0.00501607	3	0.00501607	0.00949474
3:41236709:41238016:clu_104069_+	26	0.0475016	26	0.0475016	0.0526398
1:93183495:93186345:clu_169546_+	3	0.00402551	3	0.00402551	-0.00374452
12:113307844:113310234:clu_162912_-	10	0.00804298	10	0.00804298	-0.00635028
17:3941306:3941401:clu_134893_-	9	0.0380031	9	0.0380031	0.03738
12:126730803:126732343:clu_163923_-	78	0.343545	78	0.343545	0.343107
22:39926853:39947093:clu_188674_+	1	0.00428352	1	0.00428352	0.00252414
19:36215155:36218122:clu_195601_+	8	0.00693089	8	0.00693089	-0.000425357
1:89059426:89060197:clu_32452_-	9	0.0205202	9	0.0205202	0.0304119
9:121115200:121118346:clu_202314_+	3	0.00551201	3	0.00551201	-0.00616471
7:135164678:135164832:clu_157491_+	16	0.0219515	16	0.0219515	0.0184272
1:206914094:206921818:clu_36934_-	20	0.0712925	20	0.0712925	0.0695885
6:107720993:107744949:clu_22645_-	23	0.0480195	23	0.0480195	0.0552519
18:74496431:74499882:clu_13640_+	19	0.0684456	19	0.0684456	0.0667792
5:640604:644299:clu_126955_+	16	0.0214868	16	0.0214868	0.00118746
1:6447109:6448641:clu_165049_+	17	0.0246871	19	0.0500693	0.0487043
9:121989770:122031723:clu_86740_-	1	0.00310847	1	0.00310847	-0.0033998
12:120210690:120211011:clu_163157_-	10	0.0178855	10	0.0178855	0.0345914
10:50097802:50106334:clu_90163_+	1	0.00317282	3	0.0232422	-0.00390749
1:156743838:156744163:clu_35197_-	19	0.0496513	19	0.0496513	0.0402914
20:45175001:45175861:clu_5453_+	4	0.00852851	4	0.00852851	0.0124364
19:43608603:43614229:clu_54201_-	5	0.0102223	5	0.0102223	0.0249738
9:137102418:137102538:clu_203953_+	3	0.00469679	3	0.00469679	0.00111421
11:121629593:121632016:clu_219614_+	5	0.0317059	5	0.0317059	0.00718367
17:82483779:82484813:clu_70093_+	1	0.014873	1	0.014873	0.0182796
20:45894901:45894994:clu_5529_+	2	0.0140885	2	0.0140885	-0.0011986
17:41771862:41786566:clu_138102_-	82	0.271436	82	0.271436	0.256906
20:3795879:3797622:clu_3939_+	26	0.0884882	26	0.0884882	0.0939845
19:7682496:7682731:clu_191689_+	9	0.0591622	9	0.0591622	0.0116162
16:69960951:69961586:clu_82929_+	5	0.0043635	5	0.0043635	-0.00550466
7:99559017:99560533:clu_156089_+	14	0.0436179	17	0.0435348	0.0442355
2:69419604:69431902:clu_206033_-	11	0.025194	11	0.025194	0.0180983
8:143983563:143983702:clu_120715_-	42	0.158378	42	0.158378	0.132068
3:60014264:60077370:clu_149663_-	18	0.0365166	18	0.0365166	0.0291558
19:57487983:57491471:clu_199415_+	214	0.440513	215	0.44051	0.413564
11:17312120:17315450:clu_215321_+	85	0.164136	85	0.164136	0.120593
11:47325329:47326738:clu_215872_+	2	0.00552391	2	0.00552391	0.00585096
20:3928670:3929008:clu_131655_-	69	0.212643	69	0.212643	0.195196
4:527230:530436:clu_92773_+	5	0.0104744	5	0.0104744	0.00463727
17:81247061:81251493:clu_141512_-	8	0.0114461	8	0.0114461	0.0120375
2:101273341:101274031:clu_207256_-	18	0.0262931	18	0.0262931	0.0227357
19:18924979:18926303:clu_194556_+	7	0.0144125	7	0.0144125	0.00528649
2:64251983:64252420:clu_98025_+	223	0.812504	256	0.811774	0.817169
11:59144896:59145827:clu_216157_+	1	0.00399866	1	0.00399866	0.00231276
11:63753138:63753662:clu_216671_+	18	0.0293942	18	0.0293942	0.0143826
15:40036500:40036986:clu_14431_-	20	0.0164393	20	0.0164393	0.0060702
1:1752817:1752895:clu_27862_-	7	0.0169128	7	0.0169128	0.0333992
9:129139649:129142445:clu_203036_+	8	0.0235711	8	0.0235711	0.0301173
11:117206798:117207067:clu_126157_-	8	0.00402999	8	0.00402999	-0.00204846
12:111934030:111937160:clu_162763_-	4	0.00190867	4	0.00190867	0.00229443
15:74844101:74844157:clu_16110_-	63	0.110209	63	0.110209	0.112455
6:44932763:44933230:clu_21808_-	2	0.0107644	2	0.0107644	0.00456088
6:118652808:118710036:clu_22952_-	19	0.0140177	19	0.0140177	0.00385672
7:150796574:150799577:clu_184688_-	104	0.17819	104	0.17819	0.214001
16:88577375:88586600:clu_83656_+	4	0.00932363	4	0.00932363	0.0194462
1:151895194:151909360:clu_34444_-	38	0.0738288	38	0.0738288	0.0747148
1:36466193:36466327:clu_30847_-	1	0.00422904	1	0.00422904	0.00455744
12:9833452:9842321:clu_57903_+	3	0.0117891	3	0.0117891	0.00744027
19:48215384:48221730:clu_54974_-	9	0.0268656	9	0.0268656	0.00765104
7:37685583:37729916:clu_153823_+	11	0.00850247	11	0.00850247	-0.00789245
21:46285394:46285803:clu_186361_-	28	0.00915557	28	0.00915557	-0.000135236
21:46602416:46605013:clu_186411_-	44	0.0253166	44	0.0253166	0.0200094
16:1528796:1541921:clu_78336_+	46	0.0537946	46	0.0537946	0.0397114
3:72061094:72099904:clu_149805_-	23	0.150451	23	0.150451	0.142963
5:180911614:180912236:clu_131217_+	19	0.108322	19	0.108322	0.0923177
19:35744418:35744491:clu_53043_-	19	0.0354628	19	0.0354628	0.0303669
12:8992310:8995119:clu_57832_+	3	0.00498473	3	0.00498473	0.0102028
12:11752579:11839140:clu_58010_+	2	0.00875653	2	0.00875653	0.00348624
13:112883006:112883099:clu_143473_+	6	0.0300428	6	0.0300428	0.0309464
9:65691026:65692571:clu_200936_+	0		11	0.0456159	0.0453401
16:92725:93267:clu_6535_-	14	0.0393612	14	0.0393612	0.0317302
17:76557857:76561288:clu_69246_+	93	0.380835	93	0.380835	0.307772
10:101585478:101585862:clu_178182_-	41	0.0471539	41	0.0471539	0.0591467
16:74453334:74456649:clu_11623_-	73	0.113644	73	0.113644	0.132732
11:118214886:118224941:clu_126239_-	54	0.216403	54	0.216403	0.235822
3:195680961:195681190:clu_107880_+	39	0.0587593	39	0.0587593	0.0764103
6:150819774:150821195:clu_117268_+	1	0.00456873	1	0.00456873	-0.000552627
6:2988709:2993931:clu_112941_+	34	0.0722342	34	0.0722342	0.0643603
10:128082940:128084451:clu_92488_+	4	0.0083394	4	0.0083394	0.0141799
20:50941209:50942031:clu_133478_-	32	0.0891612	32	0.0891612	0.12581
15:80059809:80098416:clu_112039_+	1	0.0043099	1	0.0043099	0.000940225
20:1476336:1477338:clu_131334_-	2	0.00836566	2	0.00836566	0.00997332
11:68929357:68933299:clu_218074_+	44	0.104597	44	0.104597	0.118702
8:94873477:94874552:clu_40106_+	106	0.130738	106	0.130738	0.132502
3:11426926:11467398:clu_103295_+	74	0.129932	74	0.129932	0.141708
1:109657671:109657772:clu_169912_+	23	0.055309	23	0.055309	0.029762
3:9820741:9826997:clu_103153_+	18	0.056068	18	0.056068	0.0369382
18:45734402:45748376:clu_13227_+	5	0.00546012	5	0.00546012	0.00277168
19:49491099:49491425:clu_197747_+	5	0.0173612	5	0.0173612	0.0348719
7:2554447:2555041:clu_179526_-	2	0.00724563	2	0.00724563	0.00919088
14:102498929:102499019:clu_77260_+	16	0.0284741	16	0.0284741	0.0199401
17:82019381:82019858:clu_141800_-	6	0.0102261	6	0.0102261	0.0115961
19:5994950:5995597:clu_49115_-	6	0.013326	6	0.013326	0.00802866
19:3053341:3053441:clu_48269_-	1	0.0181031	1	0.0181031	0.0294118
15:34553956:34581466:clu_14340_-	2	0.00817652	2	0.00817652	0.00930073
11:114187038:114242167:clu_219208_+	12	0.0233011	12	0.0233011	0.0181063
20:44215003:44224821:clu_5430_+	26	0.0552222	26	0.0552222	0.031517
11:85959060:85974708:clu_125601_-	8	0.00925279	8	0.00925279	-0.00500739
19:35157617:35158344:clu_195311_+	4	0.0132477	4	0.0132477	0.0193067
3:195863795:195863873:clu_152276_-	1	0.00762958	1	0.00762958	-0.00732672
1:11923115:11923191:clu_28804_-	2	0.0025808	2	0.0025808	0.00627907
12:116988869:117010323:clu_61522_+	13	0.0204934	13	0.0204934	0.0134768
20:45795443:45801074:clu_5509_+	20	0.0100398	20	0.0100398	0.0111882
10:133272585:133272798:clu_179130_-	6	0.0138046	6	0.0138046	0.0143256
16:90169211:90169309:clu_84055_+	168	0.173972	176	0.172094	0.160229
3:57923023:57925845:clu_105397_+	13	0.0133881	13	0.0133881	0.00210317
14:23954033:23954125:clu_211207_-	8	0.0118607	8	0.0118607	0.0175846
4:102726683:102760718:clu_145953_-	151	0.439416	165	0.438455	0.428142
8:1761969:1762779:clu_117903_-	2	0.00405962	2	0.00405962	-0.00740791
8:23072425:23074436:clu_118440_-	21	0.0774871	21	0.0774871	0.0506938
16:84595:86668:clu_6533_-	48	0.0822946	48	0.0822946	0.0838343
16:15364069:15365429:clu_8231_-	6	0.00823376	6	0.00823376	0.00201896
19:48922837:48923011:clu_197742_+	0		1	0.00761404	-0.0186266
2:253115:260085:clu_204207_-	34	0.114368	34	0.114368	0.0892692
17:82719057:82720272:clu_70130_+	130	0.136382	130	0.136382	0.126847
19:54042369:54058306:clu_56166_-	5	0.0165984	5	0.0165984	0.000233059
9:131511467:131512041:clu_203289_+	1	0.000551463	1	0.000551463	-0.00951753
9:90898014:90898154:clu_201447_+	75	0.137925	75	0.137925	0.131574
22:22304114:22306833:clu_187041_+	72	0.652418	72	0.652418	0.66599
19:43329321:43329432:clu_54155_-	105	0.26215	105	0.26215	0.228362
1:53921767:53923904:clu_31832_-	7	0.00707753	7	0.00707753	0.0195981
9:125521765:125543059:clu_86901_-	6	0.00551733	6	0.00551733	0.0113557
10:42594699:42631929:clu_176405_-	3	0.0041959	3	0.0041959	0.00553333
1:46309127:46309897:clu_168573_+	14	0.0264501	14	0.0264501	0.0334597
17:81688827:81690674:clu_69857_+	4	0.00881403	4	0.00881403	0.00252808
2:46576656:46576749:clu_97633_+	1	0.00179826	1	0.00179826	0.0017511
17:77215234:77215328:clu_69353_+	4	0.00748767	4	0.00748767	-0.00307393
7:5652510:5695369:clu_179774_-	3	0.00435485	3	0.00435485	0.000468217
17:79083123:79083482:clu_69560_+	1	0.00260399	1	0.00260399	-0.00613608
3:122758853:122759224:clu_150486_-	54	0.0967326	54	0.0967326	0.136206
11:64853440:64854184:clu_123947_-	5	0.00660816	5	0.00660816	0.00697446
19:51630216:51630299:clu_55731_-	4	0.00836297	4	0.00836297	0.00214928
2:169606146:169607104:clu_100581_+	1	0.00343976	1	0.00343976	-0.00480191
2:112306962:112309885:clu_99605_+	4	0.00466834	4	0.00466834	0.00958881
4:38798898:38800857:clu_144694_-	47	0.0743714	47	0.0743714	0.0936841
12:126732407:126746261:clu_163924_-	9	0.0245614	9	0.0245614	0.0152069
19:14397804:14397889:clu_193295_+	1	0.00829152	1	0.00829152	0.0113376
13:48090418:48095060:clu_17850_-	5	0.0208179	5	0.0208179	0.00765168
19:39863892:39866737:clu_53677_-	15	0.021768	15	0.021768	0.0193969
19:49556657:49556875:clu_55380_-	7	0.0162111	7	0.0162111	0.0194403
4:39454225:39454533:clu_144753_-	121	0.602094	133	0.601956	0.611789
10:6580927:6582138:clu_88862_+	2	0.0121346	2	0.0121346	0.0160715
12:116536211:116536353:clu_61501_+	7	0.0272616	7	0.0272616	0.0293049
1:89015414:89020532:clu_32450_-	115	0.310516	115	0.310516	0.338828
19:54574582:54574731:clu_198719_+	21	0.0524803	21	0.0524803	0.017274
2:88700064:88729278:clu_98820_+	4	0.00673825	4	0.00673825	0.00507122
14:22906368:22909483:clu_210999_-	13	0.0264535	13	0.0264535	0.0121027
1:9651802:9710424:clu_165267_+	1	0.00320085	1	0.00320085	-0.000782522
17:20260294:20306023:clu_64871_+	2	0.00250241	2	0.00250241	-0.00469189
16:86546649:86548464:clu_12016_-	26	0.0512729	26	0.0512729	0.0345478
1:248850947:248853937:clu_38180_-	11	0.0141776	11	0.0141776	0.0139821
20:63738060:63738183:clu_6296_+	19	0.0132557	19	0.0132557	0.00748578
19:17530885:17532263:clu_194087_+	7	0.0216374	7	0.0216374	0.0190283
19:46623574:46624997:clu_54656_-	6	0.00958993	6	0.00958993	0.00790283
3:14477342:14478466:clu_103436_+	3	0.00666651	3	0.00666651	0.00131245
2:201166251:201166625:clu_101341_+	53	0.051606	53	0.051606	0.0239904
3:136862319:136927984:clu_106829_+	2	0.00555204	2	0.00555204	0.0106448
2:218136125:218136309:clu_101865_+	15	0.0373297	15	0.0373297	0.0374419
19:17211873:17212135:clu_194107_+	1	0.0047515	1	0.0047515	0.000865061
1:203179826:203180507:clu_36684_-	7	0.01959	7	0.01959	0.0236813
3:177026474:177032552:clu_151655_-	18	0.0215662	18	0.0215662	0.0229948
17:36211890:36212497:clu_65706_+	28	0.127058	28	0.127058	0.131185
3:98788463:98791841:clu_105786_+	5	0.00511688	5	0.00511688	0.0063655
17:82036763:82036859:clu_141810_-	6	0.0160443	6	0.0160443	0.0287731
12:89492115:89525120:clu_161954_-	6	0.0163474	6	0.0163474	0.0186605
5:14769191:14871352:clu_41832_-	3	0.00770324	3	0.00770324	0.00432485
15:51725121:51737363:clu_15183_-	9	0.0121607	9	0.0121607	0.0103782
14:73921105:73922066:clu_76264_+	110	0.184874	110	0.184874	0.197478
22:17147593:17147780:clu_24130_-	4	0.0137814	4	0.0137814	0.0108696
7:158869908:158871119:clu_158496_+	2	0.00450816	2	0.00450816	0.00423175
2:189575320:189579813:clu_208988_-	11	0.0146346	11	0.0146346	0.00717099
19:52849213:52853872:clu_55882_-	10	0.0274001	10	0.0274001	0.00852472
11:123057919:123058252:clu_126536_-	35	0.0682286	35	0.0682286	0.108117
19:47755436:47755492:clu_197447_+	106	0.468162	106	0.468162	0.478709
3:119669665:119675145:clu_150352_-	7	0.00803701	7	0.00803701	0.0106097
17:5521012:5521524:clu_135403_-	18	0.0283311	18	0.0283311	0.0572925
19:14641616:14644108:clu_50918_-	85	0.183976	85	0.183976	0.181016
7:38359419:38359500:clu_153842_+	4	0.00818514	4	0.00818514	-0.0102084
14:103123483:103126310:clu_77301_+	8	0.0131377	8	0.0131377	0.0138683
8:144103225:144103553:clu_120886_-	2	0.00642527	2	0.00642527	0.00797194
9:133473600:133473980:clu_87904_-	2	0.011966	2	0.011966	-0.00302259
14:73974985:73975936:clu_212714_-	10	0.0102827	10	0.0102827	0.0117726
17:78873919:78924959:clu_141284_-	12	0.00908839	12	0.00908839	-0.00211936
3:133574742:133575039:clu_106739_+	2	0.00495159	2	0.00495159	-0.00044421
1:156735909:156736619:clu_172160_+	10	0.0206236	10	0.0206236	0.0169854
19:53402191:53407698:clu_198521_+	2	0.00658046	2	0.00658046	0.00476378
19:40623732:40625857:clu_196321_+	9	0.0155979	9	0.0155979	0.015472
10:128082940:128085073:clu_92488_+	56	0.118947	56	0.118947	0.134119
3:129555543:129556617:clu_150827_-	14	0.0224279	14	0.0224279	0.0232562
19:13766129:13768561:clu_193285_+	1	0.00386018	1	0.00386018	0.0241532
15:81322948:81324001:clu_16405_-	1	0.00394973	1	0.00394973	0.00690434
2:219240094:219240191:clu_209934_-	1	0.00424694	1	0.00424694	0.00989071
18:49491833:49492458:clu_109046_-	11	0.0214543	11	0.0214543	0.0146849
13:49434223:49443986:clu_17904_-	37	0.050917	37	0.050917	0.0377136
1:93236390:93237262:clu_169553_+	1	0.00333721	1	0.00333721	0.00783777
12:50130694:50134400:clu_160416_-	3	0.00818113	3	0.00818113	0.0101034
11:58528191:58530407:clu_123095_-	7	0.031254	7	0.031254	0.0356667
9:87726398:87727594:clu_201370_+	5	0.0136475	5	0.0136475	0.0117585
21:33551020:33551156:clu_46561_+	0		1	-0.000808932	-0.0178836
19:38705020:38706044:clu_195909_+	33	0.0356867	33	0.0356867	0.026111
22:44726634:44730610:clu_189202_+	25	0.112058	25	0.112058	0.0982518
20:57604769:57606813:clu_133624_-	9	0.129252	9	0.129252	0.153947
11:654051:674536:clu_121227_-	19	0.0301002	19	0.0301002	0.0464655
1:229295910:229297482:clu_174717_+	3	0.00832074	3	0.00832074	0.00882906
6:136636775:136637325:clu_23251_-	1	0.00673934	1	0.00673934	-0.00336322
19:55455330:55455636:clu_56719_-	3	0.00926205	3	0.00926205	0.00430884
5:132295009:132312161:clu_129410_+	54	0.0315272	54	0.0315272	0.0095382
22:50248890:50249328:clu_27032_-	1	0.00357705	1	0.00357705	0.00100463
16:66587011:66588082:clu_82332_+	0		1	0.0163098	-0.0114669
1:21649796:21665211:clu_29462_-	6	0.013463	6	0.013463	0.0191839
8:22630578:22634413:clu_118401_-	34	0.215664	34	0.215664	0.205479
2:230215118:230219874:clu_210164_-	36	0.0960094	36	0.0960094	0.102366
11:117186636:117186990:clu_219258_+	2	0.00338682	2	0.00338682	0.00631832
11:125003959:125005109:clu_219750_+	3	0.00542123	3	0.00542123	0.00614038
1:8422807:8424015:clu_28360_-	21	0.0186096	21	0.0186096	0.0119256
15:90881661:90881851:clu_112566_+	0		1	0.00308058	-0.0492674
10:71760924:71761598:clu_177026_-	207	0.629099	207	0.629099	0.577772
2:11175009:11177737:clu_96505_+	6	0.00805169	6	0.00805169	0.0028249
17:75131105:75131181:clu_140637_-	2	0.00309463	2	0.00309463	0.00356807
6:25015835:25035982:clu_19619_-	30	0.0845034	30	0.0845034	0.0815879
22:46247221:46248172:clu_26812_-	20	0.0212291	20	0.0212291	0.0272016
11:65583480:65583607:clu_217278_+	83	0.128165	83	0.128165	0.145454
20:62813422:62813543:clu_6219_+	9	0.0230173	9	0.0230173	0.0219691
19:15273133:15331836:clu_51366_-	7	0.033986	7	0.033986	0.0206068
2:97198491:97200334:clu_99117_+	56	0.10359	69	0.105806	0.066069
6:149802416:149810616:clu_117229_+	1	0.00500091	1	0.00500091	0.0014359
19:2324196:2328387:clu_48193_-	3	0.00534049	3	0.00534049	0.0126077
16:68533855:68539758:clu_82730_+	17	0.0167646	17	0.0167646	0.0174307
19:51416806:51417082:clu_55714_-	4	0.00948875	4	0.00948875	-0.00130258
2:95919805:95919892:clu_206901_-	33	0.0684879	36	0.0682885	0.0774936
1:113905775:113906996:clu_170139_+	1	0.00506495	1	0.00506495	-0.00919244
12:68019898:68026651:clu_60228_+	57	0.235309	57	0.235309	0.187222
12:124912206:124912416:clu_163881_-	2	0.00366482	2	0.00366482	0.00769367
10:45553204:45594235:clu_176471_-	27	0.0429554	27	0.0429554	0.0313581
19:51417465:51417545:clu_55714_-	17	0.12527	17	0.12527	0.155788
2:240575610:240576627:clu_102699_+	5	0.0164293	5	0.0164293	0.00862417
7:150803456:150803742:clu_158168_+	124	0.36725	124	0.36725	0.388558
10:7807010:7807659:clu_88896_+	36	0.0779637	36	0.0779637	0.0544305
2:43224634:43224836:clu_205433_-	3	0.0121188	3	0.0121188	0.0141919
20:25284251:25288425:clu_4456_+	12	0.0140136	12	0.0140136	0.0248082
3:126033678:126067947:clu_150604_-	14	0.0134156	14	0.0134156	0.0198554
19:17516474:17517288:clu_194086_+	1	0.00489393	1	0.00489393	0.00868256
2:85318790:85319049:clu_206491_-	14	0.0267967	14	0.0267967	0.0144647
8:143577399:143577657:clu_120690_-	2	0.0065796	2	0.0065796	-0.00225033
2:230215118:230216781:clu_210164_-	2	0.00521193	2	0.00521193	0.00674115
16:8849993:8850933:clu_79194_+	13	0.0592752	13	0.0592752	0.0406863
3:129314903:129314967:clu_150788_-	25	0.0470123	25	0.0470123	0.0384641
20:35713857:35714185:clu_132695_-	19	0.018825	19	0.018825	0.020061
15:55389433:55408221:clu_15265_-	8	0.0190409	8	0.0190409	0.0188891
13:102874911:102875307:clu_143325_+	29	0.107658	31	0.110062	0.126003
11:62521747:62522516:clu_123428_-	26	0.283847	28	0.283676	0.308001
1:120914412:120952439:clu_170344_+	5	0.0195637	15	0.256068	0.251962
7:100152757:100153400:clu_156191_+	145	0.313858	147	0.31401	0.293574
10:46015266:46030526:clu_176477_-	7	0.0239624	7	0.0239624	0.0561048
1:156196173:156199835:clu_172051_+	29	0.103486	29	0.103486	0.116856
4:143739117:143742729:clu_95574_+	55	0.149864	55	0.149864	0.146691
8:108233672:108234998:clu_120013_-	223	0.348504	223	0.348504	0.333492
1:223137263:223141648:clu_37284_-	1	0.0025423	1	0.0025423	0.00675507
16:74695759:74700453:clu_11709_-	2	0.00296065	2	0.00296065	0.00394891
1:180288517:180311801:clu_36155_-	3	-0.00188991	3	-0.00188991	0.0121484
14:105770149:105770293:clu_213916_-	8	0.0790347	8	0.0790347	0.0847204
2:201330833:201342370:clu_209328_-	2	0.00708293	2	0.00708293	-0.00392416
1:38991600:38998171:clu_167953_+	9	0.0333693	9	0.0333693	0.038687
22:39901330:39947093:clu_188674_+	1	0.00398421	1	0.00398421	0.00235917
10:50100064:50104042:clu_90163_+	9	0.023302	10	0.0458559	0.0286841
7:149278527:149281505:clu_158002_+	2	0.00564738	2	0.00564738	0.00135042
1:11745837:11745988:clu_165586_+	4	0.0159988	4	0.0159988	0.0133138
11:57742184:57742863:clu_216078_+	1	0.00308939	1	0.00308939	0.00973097
22:50290597:50294726:clu_27071_-	2	0.00437384	2	0.00437384	0.00777043
17:45247041:45247203:clu_66962_+	7	0.0465711	7	0.0465711	0.0140123
3:46923363:46923607:clu_148380_-	11	0.0121913	11	0.0121913	-0.00202873
19:54358625:54360022:clu_56424_-	15	0.140732	15	0.140732	0.150276
1:156475237:156476494:clu_35146_-	5	0.00406908	5	0.00406908	0.0133812
19:1040196:1041355:clu_190016_+	13	0.0347352	13	0.0347352	0.0244782
1:151774227:151774413:clu_34409_-	53	0.119093	53	0.119093	0.0756713
3:19978403:19983708:clu_103606_+	5	0.0124229	5	0.0124229	0.0198841
5:88282106:88282715:clu_128795_+	2	0.00353215	2	0.00353215	-0.00542455
8:143636145:143640579:clu_41072_+	3	0.00486527	3	0.00486527	0.00148965
1:70355107:70366444:clu_169187_+	2	0.00195492	2	0.00195492	0.00435142
9:137102537:137102618:clu_203953_+	12	0.0237348	12	0.0237348	0.0305714
17:8229446:8229891:clu_135881_-	27	0.0263967	27	0.0263967	0.0282731
2:97558994:97560832:clu_207094_-	74	0.15236	85	0.152319	0.162697
10:12553356:12666736:clu_89018_+	55	0.104458	55	0.104458	0.103373
15:40295285:40295852:clu_14446_-	12	0.0509163	12	0.0509163	0.0425428
2:39437535:39453839:clu_97443_+	3	0.00482653	3	0.00482653	0.00529917
7:102666163:102668915:clu_183065_-	112	0.374765	136	0.375474	0.394754
9:110244219:110244778:clu_86368_-	29	0.0388599	29	0.0388599	0.0321609
10:50126179:50127583:clu_90166_+	29	0.0881739	29	0.0881739	0.0749015
16:25111996:25125964:clu_80373_+	45	0.236516	45	0.236516	0.17588
19:48040748:48043860:clu_54962_-	11	0.0549595	11	0.0549595	0.0492718
16:89221152:89222092:clu_83833_+	1	0.00309018	1	0.00309018	-0.00424033
20:48625764:48625855:clu_133289_-	5	0.00478506	5	0.00478506	0.00995458
8:125950972:125951186:clu_120239_-	2	0.0164962	2	0.0164962	0.0166294
19:11977164:11977371:clu_192879_+	4	0.00462387	4	0.00462387	0.00431347
8:132798860:132803819:clu_40750_+	8	0.0163158	8	0.0163158	0.00513534
19:54059106:54063744:clu_56168_-	5	0.0177749	5	0.0177749	0.0257014
1:230990263:230995760:clu_174776_+	1	0.00252678	1	0.00252678	-0.000881046
9:93450599:93451001:clu_85940_-	37	0.0290253	37	0.0290253	0.035184
6:12135892:12161439:clu_113171_+	1	0.0035875	1	0.0035875	-0.00247957
21:38806120:38810035:clu_46749_+	19	0.0172479	19	0.0172479	0.0191821
2:232847571:232850262:clu_102459_+	7	0.00823395	7	0.00823395	0.0156819
6:145806421:145814603:clu_23405_-	4	0.00626608	4	0.00626608	0.00359585
22:45138916:45158060:clu_26733_-	2	0.00287944	2	0.00287944	0.00087849
7:150800828:150801536:clu_158165_+	97	0.251555	97	0.251555	0.21405
8:143576162:143576432:clu_120637_-	7	0.00648936	7	0.00648936	0.00344564
17:74695251:74695758:clu_140515_-	4	0.0108948	4	0.0108948	0.00118458
7:111091504:111097027:clu_157045_+	36	0.0473656	36	0.0473656	0.0426995
10:45784901:45786612:clu_89950_+	0		5	0.0479945	0.0515314
8:141190417:141191909:clu_40855_+	2	0.0051637	2	0.0051637	-0.00849197
17:1591344:1591405:clu_134247_-	14	0.171869	14	0.171869	0.210341
16:74675404:74675613:clu_11693_-	7	0.0148186	7	0.0148186	0.0109382
7:102465178:102465817:clu_156613_+	2	0.0066493	2	0.0066493	-0.00446218
1:183630637:183633082:clu_36240_-	8	0.00931284	8	0.00931284	0.010625
22:39504534:39511288:clu_188639_+	2	0.00488811	2	0.00488811	0.00462482
20:44211356:44214888:clu_5430_+	30	0.0586525	30	0.0586525	0.0492973
9:113156172:113157727:clu_202108_+	4	0.00922695	4	0.00922695	0.0134949
4:38798898:38804754:clu_144694_-	157	0.60528	157	0.60528	0.608858
11:64224210:64224285:clu_123731_-	29	0.0373734	29	0.0373734	0.0338043
1:169540967:169541211:clu_35843_-	4	0.0211107	4	0.0211107	0.0233263
1:156743838:156744285:clu_35197_-	11	0.0117204	11	0.0117204	0.0022475
3:48924971:48927462:clu_104514_+	9	0.00998332	9	0.00998332	0.00827933
16:536142:546817:clu_78000_+	25	0.0595164	25	0.0595164	0.0422619
3:151214340:151219535:clu_151328_-	12	0.0152037	12	0.0152037	0.0238197
12:68611052:68648699:clu_60250_+	28	0.0408005	28	0.0408005	0.00557661
12:65326934:65328526:clu_60179_+	1	0.0019433	1	0.0019433	-0.00869232
19:45350747:45350954:clu_197016_+	3	0.00437634	3	0.00437634	0.00352356
14:92093831:92096093:clu_213244_-	4	0.00382703	4	0.00382703	0.0030555
14:75438121:75461426:clu_76409_+	4	0.00496125	4	0.00496125	0.00186124
20:49224991:49226430:clu_5729_+	1	0.00316547	1	0.00316547	0.00187606
11:12196200:12204250:clu_215207_+	5	0.00902434	5	0.00902434	0.0264271
6:143497497:143501932:clu_23367_-	10	0.0219952	10	0.0219952	0.0218393
22:20043443:20047970:clu_186749_+	25	0.056708	25	0.056708	0.0277522
4:48892889:48894006:clu_145059_-	5	0.0062369	5	0.0062369	0.0158821
10:100489761:100490008:clu_178118_-	1	0.00518348	1	0.00518348	-0.00612644
2:68217131:68250819:clu_205997_-	18	0.0315217	18	0.0315217	0.0426714
19:11060187:11061784:clu_192662_+	3	0.00614666	3	0.00614666	-0.00237909
12:48931328:48939655:clu_160193_-	8	0.00875347	8	0.00875347	-0.00582953
12:22069020:22082386:clu_159618_-	30	0.113147	30	0.113147	0.0956887
9:33817612:33817688:clu_200186_+	180	0.378833	187	0.377416	0.370959
2:271939:272037:clu_96210_+	49	0.194695	49	0.194695	0.177899
15:89799540:89801111:clu_16718_-	5	0.0570574	5	0.0570574	0.0244683
14:73355766:73366897:clu_212572_-	1	0.00395416	1	0.00395416	0.00928611
10:104259798:104262995:clu_91987_+	21	0.0340014	21	0.0340014	0.0212621
17:80273404:80287815:clu_69625_+	2	0.0111016	2	0.0111016	0.00814898
5:42985662:42991153:clu_42160_-	18	0.0130014	18	0.0130014	0.00231011
16:47461426:47497399:clu_81865_+	2	0.00216431	2	0.00216431	0.00394269
1:12208482:12208574:clu_165733_+	1	0.00262832	1	0.00262832	-0.00265434
22:23683867:23690232:clu_24796_-	76	0.32188	76	0.32188	0.391997
16:3054311:3054648:clu_7407_-	41	0.198336	41	0.198336	0.212176
19:6731314:6731473:clu_49277_-	49	0.359442	49	0.359442	0.304474
2:88183073:88185898:clu_98819_+	23	0.0707252	23	0.0707252	0.0496317
8:21911988:21912229:clu_118316_-	4	0.0118932	4	0.0118932	0.0132974
21:5124875:5125879:clu_185035_-	0		9	0.0398077	0.0197551
10:13101885:13109112:clu_89118_+	1	0.00262632	1	0.00262632	0.000312043
2:88183073:88185328:clu_98819_+	42	0.090693	42	0.090693	0.0888686
6:36753095:36756245:clu_21144_-	1	0.00600889	1	0.00600889	0.00345566
17:80429831:80436133:clu_69666_+	10	0.0130612	10	0.0130612	0.0184748
1:9936627:9942624:clu_28553_-	2	0.00534621	2	0.00534621	-0.00185586
13:114291792:114301731:clu_143674_+	117	0.431177	117	0.431177	0.38128
3:9391826:9395506:clu_147253_-	27	0.0289029	27	0.0289029	0.0201986
7:111091504:111122415:clu_157045_+	7	0.00697274	7	0.00697274	-0.00341433
19:48238532:48240962:clu_54975_-	27	0.0276682	27	0.0276682	0.041049
19:41620296:41620575:clu_53968_-	8	0.0232158	8	0.0232158	0.0457119
2:131491972:131492207:clu_208003_-	22	0.106466	22	0.106466	0.0972933
17:63699113:63699290:clu_140002_-	13	0.0300571	13	0.0300571	0.022383
13:49504507:49504586:clu_142870_+	30	0.040402	30	0.040402	0.0512505
2:112832826:112833117:clu_207621_-	14	0.0117218	14	0.0117218	0.0195489
2:97219246:97224806:clu_99119_+	2	0.00274609	2	0.00274609	0.0120517
11:125077323:125077450:clu_219755_+	12	0.0197466	12	0.0197466	0.00552613
12:25104058:25106943:clu_58218_+	14	0.0187988	14	0.0187988	-0.000836958
21:44337667:44338234:clu_186112_-	4	0.0107551	4	0.0107551	0.00755066
15:79907684:79914588:clu_16357_-	145	0.411519	145	0.411519	0.437309
7:522307:524080:clu_152650_+	7	0.0473949	7	0.0473949	0.0463777
1:93326662:93337377:clu_32565_-	22	0.037877	22	0.037877	0.030038
12:116720447:116737790:clu_162979_-	2	0.00660069	2	0.00660069	0.0143316
1:21551428:21553978:clu_166278_+	4	0.00836721	4	0.00836721	0.00521941
16:1962909:1963149:clu_6946_-	64	0.563652	64	0.563652	0.586356
11:123058484:123058632:clu_126535_-	6	0.00616449	6	0.00616449	-3.36082e-05
9:68269722:68274882:clu_200998_+	3	0.00401764	3	0.00401764	0.000750826
11:65616464:65616824:clu_217326_+	1	0.00344256	1	0.00344256	0.00216059
12:69352285:69353534:clu_60285_+	26	0.0499129	26	0.0499129	0.0700745
16:87999945:88000478:clu_83612_+	10	0.0117284	10	0.0117284	-0.00754075
21:45513558:45514896:clu_186249_-	99	0.407355	99	0.407355	0.432097
11:10456402:10461515:clu_215164_+	1	0.00526985	1	0.00526985	0.00138168
10:87328279:87330892:clu_177564_-	34	0.0689285	36	0.0873323	0.046153
1:161624639:161626145:clu_35441_-	84	0.178404	84	0.178404	0.18654
8:143334285:143334740:clu_120631_-	3	0.00353981	3	0.00353981	0.00305749
1:40304847:40305715:clu_31160_-	5	0.00957876	5	0.00957876	0.0111562
11:47165502:47166506:clu_122791_-	1	0.00292695	1	0.00292695	0.0079182
2:237760205:237763284:clu_102586_+	11	0.0128879	11	0.0128879	0.00860142
9:133354957:133356269:clu_87875_-	45	0.055115	45	0.055115	0.0514581
1:151156722:151158693:clu_171146_+	35	0.0390605	35	0.0390605	0.0339503
9:129833709:129834707:clu_87504_-	37	0.0810079	37	0.0810079	0.0862274
13:110642179:110642315:clu_18472_-	1	0.00384602	1	0.00384602	0.000191587
12:122981266:122981571:clu_62114_+	162	0.398488	165	0.398698	0.424356
12:6800187:6814142:clu_57556_+	3	0.0254296	3	0.0254296	0.0492767
16:580972:582248:clu_78048_+	38	0.155312	38	0.155312	0.149255
15:75012805:75016593:clu_111812_+	2	0.0039887	2	0.0039887	0.00204206
4:17581814:17583483:clu_93650_+	3	0.00588553	3	0.00588553	-0.00713533
22:23698333:23698555:clu_187208_+	2	0.0024842	2	0.0024842	0.00496703
19:651915:652233:clu_47495_-	3	0.0352663	3	0.0352663	0.0228544
11:34468395:34470964:clu_215562_+	1	0.0032525	1	0.0032525	0.0114074
17:17222661:17226176:clu_136264_-	9	0.00658881	9	0.00658881	0.0123616
2:224557856:224584944:clu_210052_-	4	0.00711211	4	0.00711211	-0.00755954
1:53039046:53047858:clu_168798_+	16	0.0472553	16	0.0472553	0.0586808
15:68197628:68205121:clu_15831_-	117	0.23334	118	0.233654	0.207117
16:89299413:89299648:clu_12271_-	44	0.0254072	46	0.0254999	0.0359298
1:149062265:149062862:clu_33776_-	3	0.0132645	8	0.0699255	0.0716875
22:36937611:36938324:clu_188141_+	45	0.578036	45	0.578036	0.529061
17:5346925:5350451:clu_63570_+	2	0.00429151	2	0.00429151	-0.00199318
9:134911267:134912486:clu_87995_-	12	0.0308134	12	0.0308134	0.0222071
5:94912976:94923962:clu_43543_-	27	0.0732645	27	0.0732645	0.0565754
14:60268435:60282684:clu_75739_+	13	0.00648842	13	0.00648842	0.00660014
20:34093731:34096657:clu_132443_-	1	0.00446457	1	0.00446457	0.0100503
2:95897342:95903053:clu_206896_-	63	0.141554	70	0.141212	0.151401
10:97446353:97451671:clu_91458_+	25	0.0299564	25	0.0299564	0.0163615
5:126826107:126832694:clu_129294_+	1	0.00458077	1	0.00458077	-0.00644916
16:67935690:67935963:clu_11095_-	2	0.00262011	2	0.00262011	0.00897402
15:89133548:89151677:clu_112349_+	2	0.0117581	2	0.0117581	0.00644247
1:156293209:156294018:clu_35128_-	3	0.010792	3	0.010792	0.00316981
19:17212920:17212974:clu_194117_+	103	0.230378	103	0.230378	0.222799
1:155318928:155319615:clu_171806_+	2	0.00404302	2	0.00404302	-0.00101483
4:53391139:53399730:clu_94249_+	20	0.0329067	20	0.0329067	0.0513975
11:61793028:61795341:clu_216388_+	131	0.513121	131	0.513121	0.514741
2:111344237:111365561:clu_207531_-	18	0.0488994	18	0.0488994	0.0354411
20:25284251:25288028:clu_4456_+	11	0.0130939	11	0.0130939	0.0185758
3:37361305:37366080:clu_103888_+	3	0.00267243	3	0.00267243	-0.00210155
19:18309861:18312661:clu_52036_-	4	0.0077411	4	0.0077411	0.0104359
14:21622356:21622521:clu_74563_+	1	0.00642672	1	0.00642672	0.010138
6:3002286:3006468:clu_112942_+	28	0.0601831	28	0.0601831	0.0490209
11:118198049:118200489:clu_126246_-	3	0.00407972	3	0.00407972	0.00738241
10:95755766:95823237:clu_91339_+	19	0.0340965	19	0.0340965	0.0272035
5:180947755:180948355:clu_131217_+	8	0.0196214	8	0.0196214	0.0264093
9:20981686:20986288:clu_200028_+	6	0.00926828	6	0.00926828	0.00195267
19:199611:199710:clu_47343_-	0		30	0.111168	0.106781
6:111720062:111780566:clu_22846_-	10	0.0300731	10	0.0300731	-0.00556138
11:6394041:6394198:clu_214947_+	8	0.0241925	8	0.0241925	0.00177139
19:57392948:57394188:clu_199412_+	7	0.012809	7	0.012809	0.00808421
5:151259916:151266731:clu_130263_+	19	0.0234751	19	0.0234751	0.0125869
17:20460443:20467432:clu_136574_-	11	0.0185907	11	0.0185907	0.0173571
19:1041263:1041355:clu_190016_+	1	0.00172409	1	0.00172409	0.0059631
1:37862430:37864312:clu_30999_-	7	0.0171596	7	0.0171596	0.0138293
12:8788734:8790015:clu_57786_+	9	0.0411888	9	0.0411888	0.0453746
17:59878334:59886083:clu_139784_-	4	0.00518728	4	0.00518728	-0.00127586
5:132471054:132475667:clu_129414_+	40	0.0287606	40	0.0287606	0.0424329
11:308438:309018:clu_214298_+	88	0.544624	88	0.544624	0.58576
22:36226692:36226896:clu_25615_-	2	0.00978409	2	0.00978409	0.0158599
6:163563719:163565946:clu_117633_+	7	0.0105652	7	0.0105652	0.0181032
2:241680319:241685769:clu_210709_-	4	0.00756171	4	0.00756171	0.00540121
16:90159497:90162170:clu_83942_+	116	0.0666424	117	0.0678947	0.0581992
15:60397338:60397943:clu_15449_-	17	0.036402	17	0.036402	0.0267775
16:3078524:3080964:clu_7349_-	44	0.175822	44	0.175822	0.187243
17:16439029:16439327:clu_64513_+	3	0.0170818	3	0.0170818	0.0308643
12:122208577:122209697:clu_163527_-	13	0.0233102	13	0.0233102	0.0200783
19:17276909:17278845:clu_193897_+	8	0.0113717	8	0.0113717	0.0101117
9:90898033:90898154:clu_201447_+	146	0.353239	146	0.353239	0.30778
5:91313777:91314080:clu_43473_-	2	0.00378881	2	0.00378881	0.0077119
6:35347150:35410987:clu_114766_+	5	0.00467444	5	0.00467444	0.0019964
12:52675350:52675510:clu_160642_-	9	0.019334	9	0.019334	0.00859035
1:25565651:25566848:clu_166592_+	25	0.223109	25	0.223109	0.175363
14:24291625:24292184:clu_211328_-	43	0.158647	43	0.158647	0.117388
11:8917367:8919337:clu_215078_+	5	0.00720612	5	0.00720612	-0.0130856
2:191701813:191708812:clu_101091_+	5	0.0126507	5	0.0126507	0.00879089
1:2189757:2193639:clu_27927_-	2	0.00551499	2	0.00551499	0.0140115
16:3059059:3059476:clu_78821_+	2	0.00656895	2	0.00656895	0.0082761
17:35323268:35324654:clu_65632_+	4	0.0126009	4	0.0126009	0.0182087
1:203180652:203181162:clu_36684_-	22	0.064982	22	0.064982	0.0629306
11:64792023:64792172:clu_123897_-	0		1	0.0130763	-0.00993011
14:20684758:20693547:clu_74465_+	6	0.0153315	6	0.0153315	0.00883638
5:115581315:115616318:clu_43822_-	1	0.000234908	1	0.000234908	0.00153231
7:152801731:152814550:clu_158330_+	23	0.0291401	23	0.0291401	0.0264373
17:68512142:68515394:clu_68529_+	2	0.00632898	2	0.00632898	0.00846959
15:73916447:73919838:clu_16025_-	16	0.0278469	16	0.0278469	0.0170703
4:2329142:2335705:clu_143984_-	7	0.0148642	7	0.0148642	0.0189284
16:11549745:11553533:clu_7915_-	4	0.00890627	4	0.00890627	0.0212369
11:2919407:2921352:clu_214768_+	45	0.0705882	45	0.0705882	0.0763731
14:55673012:55675835:clu_75642_+	3	0.0112812	3	0.0112812	0.00465817
6:41684885:41684979:clu_21363_-	75	0.263961	75	0.263961	0.262948
19:1111093:1111506:clu_47533_-	1	0.00602948	1	0.00602948	0.009868
6:87677967:87701450:clu_22358_-	5	0.0116122	7	0.0162269	-0.00244111
19:49664846:49665484:clu_55151_-	26	0.0361977	26	0.0361977	0.0328525
2:159780998:159783359:clu_208367_-	85	0.0505855	85	0.0505855	0.0491542
17:69250621:69251747:clu_140405_-	4	0.0046285	4	0.0046285	0.00803019
17:82449292:82450700:clu_141699_-	11	0.01533	11	0.01533	0.0176489
1:174874506:174957457:clu_172989_+	19	0.0330447	25	0.0316807	0.0036762
8:143791440:143791876:clu_120735_-	5	0.00697054	5	0.00697054	-0.00379994
2:88966557:88966684:clu_206724_-	14	0.0410419	15	0.056085	0.0545948
7:100858942:100859885:clu_156447_+	5	0.00547818	5	0.00547818	-0.000364745
3:42209922:42219494:clu_104096_+	3	0.0114759	3	0.0114759	0.010391
4:184762523:184763167:clu_147047_-	3	0.0132221	3	0.0132221	0.00850467
11:65645080:65646272:clu_217184_+	11	0.00756136	11	0.00756136	0.00287807
12:123458216:123465538:clu_62194_+	1	-0.000361819	1	-0.000361819	0.00324365
1:156744348:156744767:clu_35198_-	0		6	0.0399114	0.0381658
11:95207192:95208555:clu_218881_+	5	0.0070171	5	0.0070171	0.00589384
3:42805637:42852375:clu_148190_-	75	0.0953934	75	0.0953934	0.0982424
2:231781883:231788555:clu_102417_+	7	0.00410945	7	0.00410945	-0.00639566
5:91195592:91202611:clu_43473_-	5	0.00408859	5	0.00408859	-0.000867557
7:43800572:43803676:clu_153965_+	29	0.035285	29	0.035285	0.0267982
16:80997429:80998285:clu_11818_-	32	0.0827496	32	0.0827496	0.118691
19:54099780:54100756:clu_56175_-	18	0.0758896	18	0.0758896	0.0635386
4:112547408:112548253:clu_146122_-	4	0.00580181	4	0.00580181	0.000930711
16:50669148:50675770:clu_10478_-	11	0.0414749	11	0.0414749	0.0288026
7:7055478:7104394:clu_179920_-	18	0.034085	18	0.034085	0.00472101
17:78119392:78120653:clu_141166_-	18	0.0687374	18	0.0687374	0.0591898
4:89835692:89836962:clu_145817_-	9	0.0135126	9	0.0135126	0.0061894
5:65625106:65629468:clu_127983_+	11	0.0118844	11	0.0118844	0.0101592
17:75623822:75623949:clu_68982_+	11	0.0190628	11	0.0190628	0.00838231
2:101303647:101303822:clu_207312_-	186	0.511604	186	0.511604	0.504245
5:14741378:14741827:clu_41830_-	21	0.0583538	21	0.0583538	0.0494096
16:1309773:1312347:clu_78239_+	28	0.0601071	28	0.0601071	0.0781752
22:23686995:23690232:clu_24796_-	22	0.0454179	22	0.0454179	0.0404737
1:146987285:146989574:clu_170748_+	4	0.0141861	4	0.0141861	-0.000200773
19:54041953:54042227:clu_56166_-	41	0.368012	41	0.368012	0.361598
11:9139854:9140189:clu_122006_-	38	0.0519206	38	0.0519206	0.0836126
1:12208599:12208984:clu_165594_+	2	0.0234475	2	0.0234475	0.0308133
22:39102042:39103692:clu_188594_+	4	0.012633	4	0.012633	0.00588049
2:68393250:68394107:clu_98119_+	1	0.00353862	1	0.00353862	-0.00790174
2:24164335:24167627:clu_96701_+	127	0.173078	128	0.173088	0.198727
4:37977529:38014509:clu_93798_+	12	0.0430607	12	0.0430607	0.0274025
16:89299647:89299963:clu_12271_-	20	0.00979627	20	0.00979627	0.00313467
19:55241639:55242166:clu_56555_-	1	0.010224	1	0.010224	-0.00298037
19:11577679:11578585:clu_50577_-	69	0.261403	70	0.26136	0.286974
13:114259398:114261887:clu_143672_+	8	0.00668872	8	0.00668872	0.0132064
2:159776574:159777938:clu_208365_-	111	0.157701	111	0.157701	0.14097
5:149496860:149505447:clu_44684_-	1	0.0051414	1	0.0051414	0.00100718
11:64860336:64865003:clu_123907_-	34	0.0841611	34	0.0841611	0.083107
12:104287109:104288931:clu_60921_+	30	0.0231748	30	0.0231748	0.0423476
3:121632469:121633129:clu_150420_-	2	0.00559715	2	0.00559715	0.0103063
20:57604769:57605234:clu_133624_-	16	0.471211	16	0.471211	0.480365
19:224048:229636:clu_47350_-	0		70	0.269723	0.247409
12:54292573:54293163:clu_160850_-	1	0.00592195	1	0.00592195	0.00495764
7:77942786:77949678:clu_155651_+	1	0.00273002	1	0.00273002	-0.000718795
14:64504946:64521487:clu_75875_+	144	0.276562	149	0.276355	0.27841
1:171557349:171557581:clu_172895_+	3	0.00673086	3	0.00673086	0.00405445
10:13670528:13674911:clu_175754_-	22	0.0305796	22	0.0305796	0.0347974
2:219386980:219387070:clu_209962_-	4	0.0120206	4	0.0120206	0.010538
6:13597016:13600834:clu_113197_+	38	0.0928118	38	0.0928118	0.130344
17:45475726:45482437:clu_138749_-	8	0.0112129	8	0.0112129	0.00512543
8:143571821:143572033:clu_120684_-	4	0.00679049	4	0.00679049	0.00651472
12:46387972:46876575:clu_58695_+	16	0.0402521	16	0.0402521	0.0565622
14:24338295:24338422:clu_211357_-	10	0.00565602	10	0.00565602	0.00439963
12:53446187:53446240:clu_59396_+	118	0.379214	118	0.379214	0.394753
2:197398116:197398461:clu_209157_-	2	0.00246065	2	0.00246065	0.000367457
2:108474864:108475535:clu_99479_+	9	0.00985866	9	0.00985866	0.0112588
16:635340:635612:clu_6723_-	6	0.0149092	6	0.0149092	0.0148954
19:40236104:40237969:clu_53747_-	21	0.0287139	21	0.0287139	0.0286106
7:935505:954396:clu_179285_-	9	0.0134654	9	0.0134654	0.00655239
19:652884:663047:clu_47495_-	7	0.0310493	7	0.0310493	0.0569653
14:102508549:102508641:clu_213667_-	6	0.0119515	6	0.0119515	0.0174415
16:16333884:16335861:clu_79670_+	6	0.00720903	6	0.00720903	-0.0044154
4:144001283:144002571:clu_146550_-	5	0.00682644	5	0.00682644	0.00602219
20:46014474:46016250:clu_5578_+	67	0.136327	67	0.136327	0.15477
2:97191006:97211669:clu_99114_+	3	0.00732908	3	0.00732908	-0.00278592
10:119172485:119173320:clu_178744_-	3	0.00595269	3	0.00595269	0.00620892
19:51746062:51746175:clu_55772_-	23	0.0654817	23	0.0654817	0.0409193
19:19157142:19180686:clu_52195_-	23	0.0305367	23	0.0305367	0.0238008
11:290781:290919:clu_214318_+	13	0.0417263	13	0.0417263	0.0221529
19:47754574:47754793:clu_197447_+	8	0.0180305	8	0.0180305	0.0186456
19:58230462:58243965:clu_199568_+	14	0.0165404	14	0.0165404	0.0275671
1:183563281:183563434:clu_36239_-	18	0.0633343	18	0.0633343	0.0854567
14:92937388:92946331:clu_213299_-	42	0.17245	42	0.17245	0.164407
15:50725323:50726321:clu_15105_-	66	0.0613595	66	0.0613595	0.0460377
7:101092574:101092716:clu_156497_+	10	0.0124702	10	0.0124702	0.00551237
19:49664484:49664674:clu_55150_-	13	0.0246316	13	0.0246316	0.0194716
1:78650652:78654243:clu_169314_+	4	0.00996052	4	0.00996052	0.00884606
20:35004038:35004458:clu_132556_-	5	0.00508424	5	0.00508424	-0.000942227
18:79977701:79988240:clu_109513_-	46	0.0353592	46	0.0353592	0.0277716
18:79973856:79988240:clu_109513_-	11	0.00959571	11	0.00959571	0.0124259
19:45522217:45522340:clu_196958_+	1	0.0058131	1	0.0058131	0.00701383
3:72100010:72100788:clu_149808_-	8	0.0178968	8	0.0178968	0.0210059
19:7643048:7644614:clu_191819_+	38	0.705131	38	0.705131	0.69001
21:42848710:42849132:clu_185961_-	76	0.0784438	76	0.0784438	0.0846324
1:117034134:117036156:clu_170235_+	23	0.0729691	23	0.0729691	0.0563499
1:109201417:109202944:clu_169849_+	7	0.0107272	7	0.0107272	0.00473338
7:43966395:43972630:clu_180552_-	33	0.0768124	33	0.0768124	0.05023
7:524280:524365:clu_152650_+	36	0.449712	36	0.449712	0.455874
17:39658522:39658722:clu_66089_+	12	0.0100187	12	0.0100187	0.0071717
3:10291451:10292842:clu_147406_-	63	0.0861106	63	0.0861106	0.10942
20:833951:839455:clu_3711_+	2	0.0141843	2	0.0141843	0.0085984
16:15691323:15691810:clu_79605_+	87	0.142932	88	0.142887	0.136069
4:951258:951682:clu_92876_+	45	0.0364949	45	0.0364949	0.0538648
7:101239782:101240142:clu_183020_-	6	0.00715603	6	0.00715603	0.0103354
19:54576109:54577465:clu_198723_+	27	0.451709	27	0.451709	0.409102
12:121780680:121780872:clu_163429_-	2	0.00487209	2	0.00487209	-0.00614851
1:146992884:146993599:clu_170750_+	16	0.0272098	16	0.0272098	0.0105809
19:40378027:40378084:clu_196265_+	19	0.0709541	19	0.0709541	0.051276
7:56073111:56074586:clu_154299_+	7	0.0127303	7	0.0127303	0.0101776
3:10301374:10304026:clu_147407_-	39	0.0278421	39	0.0278421	0.0211456
7:56052485:56055624:clu_154295_+	2	0.00253653	2	0.00253653	0.00321423
19:38422121:38426069:clu_53409_-	95	0.169747	95	0.169747	0.190481
1:248850781:248850863:clu_38180_-	27	0.0137514	27	0.0137514	0.0209212
2:24023726:24024095:clu_96694_+	88	0.0808747	88	0.0808747	0.0816107
11:763216:763296:clu_214543_+	82	0.130122	82	0.130122	0.116744
6:36494637:36496711:clu_21069_-	25	0.0428631	25	0.0428631	0.0465685
17:63699348:63700369:clu_140003_-	3	0.00578634	3	0.00578634	-0.00147853
1:200644517:200649074:clu_36531_-	5	0.0144297	5	0.0144297	0.000327429
2:159397389:159404849:clu_208344_-	3	0.00700939	3	0.00700939	-0.00086578
22:50206440:50208536:clu_189467_+	10	0.00979105	10	0.00979105	0.00450209
14:55129300:55138045:clu_75612_+	17	0.0300554	17	0.0300554	0.0308527
7:102667264:102668915:clu_183065_-	79	0.22288	86	0.222765	0.254438
4:37902512:37952006:clu_93798_+	43	0.1234	43	0.1234	0.135161
7:108565105:108565830:clu_183643_-	12	0.0158455	12	0.0158455	0.0182933
6:3010189:3012564:clu_112943_+	18	0.029409	18	0.029409	0.0322192
3:113938143:113939886:clu_106066_+	3	0.00298444	3	0.00298444	-0.0118064
6:144821018:144827348:clu_117131_+	1	0.00365481	1	0.00365481	0.0032729
1:226367602:226368199:clu_37468_-	14	0.0219065	14	0.0219065	0.0216096
22:38671188:38673159:clu_188413_+	6	0.00713684	6	0.00713684	0.00943724
1:146066561:146075046:clu_33651_-	4	0.00797368	4	0.00797368	-0.00299708
9:39078038:39078385:clu_85001_-	1	0.00381501	1	0.00381501	0.0144178
3:45835784:45837927:clu_148306_-	2	0.00650891	2	0.00650891	0.00652054
15:59652326:59657406:clu_15433_-	2	0.00808785	2	0.00808785	-0.00559409
17:45034999:45051553:clu_138704_-	37	0.0421246	37	0.0421246	0.0465674
5:35867463:35871056:clu_127409_+	63	0.077477	63	0.077477	0.076372
20:62836532:62836971:clu_6227_+	34	0.109538	34	0.109538	0.0544706
15:89104270:89113725:clu_112348_+	1	0.0040161	1	0.0040161	-0.00200212
19:14765804:14766978:clu_50927_-	177	0.617022	177	0.617022	0.621787
1:247549220:247556407:clu_175248_+	5	0.00612563	5	0.00612563	0.0091062
9:127505891:127506123:clu_86991_-	16	0.0289376	16	0.0289376	0.0257515
7:99560695:99563863:clu_156090_+	14	0.0153014	14	0.0153014	0.0058717
11:3827215:3827495:clu_121763_-	1	0.00085774	1	0.00085774	0.00940194
11:2949264:2951259:clu_121687_-	4	0.0120253	4	0.0120253	0.00439464
17:5533988:5539415:clu_135404_-	33	0.0288668	33	0.0288668	0.0244894
22:42383239:42383368:clu_26429_-	19	0.010616	19	0.010616	0.00681487
4:77883500:77885256:clu_94570_+	14	0.0154165	14	0.0154165	0.0189757
1:2309675:2309791:clu_164762_+	2	0.00730725	2	0.00730725	0.00664917
19:3196277:3198817:clu_190670_+	1	0.00439373	1	0.00439373	0.00248017
6:118829250:118894027:clu_22957_-	10	0.0107582	10	0.0107582	0.0122785
12:51206883:51217642:clu_160534_-	2	0.00330137	2	0.00330137	-0.00825198
1:3775408:3775795:clu_164944_+	27	0.171073	27	0.171073	0.156955
16:85909173:85909484:clu_83513_+	10	0.0292259	10	0.0292259	0.0377494
8:143576674:143576771:clu_120637_-	17	0.0339159	17	0.0339159	0.0430726
17:75626228:75626407:clu_68988_+	5	0.00677166	5	0.00677166	0.00719656
6:24423050:24423584:clu_113400_+	9	0.0119961	9	0.0119961	0.00500937
7:21029:31060:clu_179248_-	48	0.106343	48	0.106343	0.12197
11:61430182:61484688:clu_216341_+	2	0.00457277	2	0.00457277	0.0106054
18:79374101:79377247:clu_13764_+	24	0.033551	24	0.033551	0.0131465
9:77815770:77922161:clu_85556_-	1	0.000742938	1	0.000742938	0.00254174
10:102402159:102402255:clu_91789_+	13	0.0170554	13	0.0170554	0.0097594
19:13952644:13954340:clu_193358_+	2	0.00643232	2	0.00643232	0.00532376
1:203179412:203179761:clu_36684_-	10	0.0309989	10	0.0309989	0.0179042
22:20061361:20061530:clu_186750_+	6	0.00767662	6	0.00767662	0.00317177
16:90106705:90111372:clu_83939_+	0		1	0.0166379	0.0218178
19:38320272:38326593:clu_195878_+	49	0.066641	49	0.066641	0.0541222
3:40461506:40461941:clu_104041_+	24	0.0403071	24	0.0403071	0.0331663
3:195691204:195691313:clu_107904_+	20	0.0200931	20	0.0200931	0.0443301
1:219179246:219193082:clu_174244_+	34	0.0455774	34	0.0455774	0.0238172
2:105396697:105398842:clu_207399_-	7	0.00888004	7	0.00888004	0.0052253
8:8790434:8797365:clu_118066_-	13	0.00580443	13	0.00580443	0.00890233
17:36170135:36170555:clu_137451_-	0		6	0.103509	0.0636976
2:96536830:96547402:clu_99057_+	1	-0.000363836	1	-0.000363836	-0.00222361
17:47290274:47290954:clu_67177_+	16	0.0172876	16	0.0172876	0.0345205
14:24633075:24634106:clu_211374_-	3	0.00286298	3	0.00286298	-0.00128377
5:154820472:154821260:clu_44893_-	208	0.37278	208	0.37278	0.338409
19:40611976:40612073:clu_196317_+	10	0.00595636	10	0.00595636	-0.00879918
12:123458216:123471092:clu_62194_+	18	0.0227435	18	0.0227435	0.0153847
2:24023239:24023583:clu_96694_+	16	0.0169719	16	0.0169719	0.0194325
16:8851050:8855034:clu_79194_+	22	0.0583916	22	0.0583916	0.0762302
5:1470484:1470826:clu_41626_-	39	0.139249	39	0.139249	0.124189
22:41261580:41268097:clu_26319_-	10	0.00865773	10	0.00865773	0.00378548
8:11802880:11808794:clu_38512_+	2	0.00368342	2	0.00368342	0.00463633
21:46192533:46193000:clu_186347_-	28	0.0108616	28	0.0108616	0.0043976
9:128636438:128636918:clu_87300_-	1	0.00521498	1	0.00521498	0.00107741
8:23529212:23566108:clu_38748_+	85	0.156309	86	0.164716	0.160089
1:147650238:147652592:clu_33733_-	23	0.090852	23	0.090852	0.0903705
16:72056243:72056530:clu_83129_+	79	0.0632815	79	0.0632815	0.075955
7:36895017:37013299:clu_180401_-	8	0.0251549	8	0.0251549	0.0264404
5:151103692:151117127:clu_44796_-	9	0.0981001	9	0.0981001	0.0862734
1:6599452:6601797:clu_28276_-	15	0.0217813	15	0.0217813	0.0244155
16:21174148:21179475:clu_79959_+	1	0.00243469	1	0.00243469	0.00103873
17:64066932:64068190:clu_140111_-	3	0.00498591	3	0.00498591	0.00943045
21:34073745:34102835:clu_46605_+	8	0.022448	8	0.022448	0.0218663
1:161506591:161509820:clu_172481_+	29	0.0351603	29	0.0351603	0.0248694
5:140571982:140590875:clu_44400_-	34	0.0788214	42	0.0786459	0.0644162
8:94527363:94529094:clu_119744_-	1	0.00161025	1	0.00161025	-0.000359746
5:43123310:43161249:clu_127566_+	1	0.00432611	1	0.00432611	-0.00489006
11:502181:504427:clu_121287_-	126	0.265529	126	0.265529	0.231262
2:108659764:108662229:clu_99485_+	5	0.0157043	5	0.0157043	0.0269963
12:6386162:6386347:clu_57402_+	2	0.00334147	2	0.00334147	0.00897669
11:763201:763312:clu_214543_+	145	0.280273	145	0.280273	0.276124
10:6608408:6615763:clu_88863_+	26	0.0354137	26	0.0354137	0.0359137
16:50742841:50749576:clu_81956_+	3	0.0033849	3	0.0033849	0.00577897
8:98045399:98045715:clu_119816_-	4	0.0129922	4	0.0129922	0.000766032
16:3069109:3069308:clu_78651_+	5	0.0145722	5	0.0145722	0.0132623
6:108223045:108260760:clu_22669_-	13	0.0185015	13	0.0185015	0.00690529
17:7579726:7579810:clu_64023_+	12	0.0120798	12	0.0120798	0.0119201
10:71823896:71825837:clu_177030_-	27	0.0413368	27	0.0413368	0.0447834
2:70051305:70055714:clu_206069_-	8	0.0313509	8	0.0313509	0.0333429
12:122981299:122981571:clu_62114_+	158	0.478387	168	0.47663	0.448155
16:21405025:21405140:clu_8676_-	0		4	0.0306543	0.0154743
4:143739117:143808314:clu_95574_+	102	0.260988	102	0.260988	0.236926
1:167773368:167776064:clu_172755_+	24	0.0433227	24	0.0433227	0.0271143
9:134053590:134068327:clu_87956_-	33	0.167457	33	0.167457	0.124973
3:40461661:40461939:clu_104041_+	16	0.0379701	16	0.0379701	0.0257057
4:102826636:102826768:clu_145956_-	1	0.00258393	1	0.00258393	-0.00670186
10:35337207:35483404:clu_89672_+	12	0.0321548	12	0.0321548	0.0134522
2:101303647:101303706:clu_207312_-	1	0.00563172	1	0.00563172	-0.000201362
17:7114811:7114947:clu_135525_-	45	0.234637	45	0.234637	0.212393
11:206043:207303:clu_121206_-	15	0.0321769	15	0.0321769	0.0465492
4:79516948:79585148:clu_94585_+	22	0.0296279	22	0.0296279	0.0281347
2:162273944:162276687:clu_208424_-	5	0.0460261	5	0.0460261	0.0554109
4:128948570:128952769:clu_146364_-	23	0.0258539	23	0.0258539	0.00566875
9:35684807:35685269:clu_84813_-	28	0.0587384	28	0.0587384	0.0578942
20:1937865:1937979:clu_3814_+	21	0.0193797	21	0.0193797	0.0133986
17:46932199:46935029:clu_67052_+	3	0.00406366	3	0.00406366	-0.00211331
19:35266532:35266679:clu_195335_+	3	0.00901296	3	0.00901296	0.0157193
16:89299696:89299805:clu_12270_-	72	0.0488005	87	0.0497521	0.0507967
19:41352819:41352904:clu_53932_-	14	0.102635	14	0.102635	0.154048
22:39134752:39138636:clu_26082_-	7	0.00896052	7	0.00896052	0.0106018
2:218401712:218402114:clu_101824_+	6	0.0113605	6	0.0113605	-0.00395357
19:37165696:37169839:clu_53269_-	6	0.00631295	6	0.00631295	0.0103964
9:137088183:137088268:clu_203950_+	4	0.00794931	4	0.00794931	0.000511487
12:6537390:6537584:clu_57458_+	2	0.00625763	2	0.00625763	0.00512461
3:149129940:149141017:clu_107027_+	3	0.00599478	3	0.00599478	0.00313565
11:35685336:35735426:clu_215586_+	2	0.00882039	2	0.00882039	0.0168825
17:17304477:17306543:clu_64587_+	7	0.0249787	7	0.0249787	0.0417105
6:139167324:139174385:clu_117038_+	1	0.00106785	1	0.00106785	0.00242879
19:19157283:19180686:clu_52195_-	11	0.0161186	11	0.0161186	0.0137305
19:11301065:11301495:clu_50420_-	32	0.114896	32	0.114896	0.164492
16:72057466:72060112:clu_83129_+	140	0.188136	143	0.188678	0.142655
15:83005692:83008548:clu_16483_-	60	0.0751876	62	0.075036	0.0810437
14:23325687:23325761:clu_74788_+	3	0.0113058	3	0.0113058	0.00458297
15:49631058:49632159:clu_110795_+	46	0.0852009	55	0.0844837	0.0636385
22:50282081:50282184:clu_27066_-	39	0.0834651	39	0.0834651	0.0792283
17:44190886:44191035:clu_66685_+	1	0.00429741	1	0.00429741	0.0126461
16:22535371:22535498:clu_80248_+	26	0.042702	26	0.042702	0.0457405
3:128902632:128904062:clu_106509_+	3	0.00428816	3	0.00428816	0.00607253
3:170868201:170868298:clu_151596_-	25	0.0209912	25	0.0209912	0.0219021
5:180793097:180803813:clu_45793_-	17	0.0845535	17	0.0845535	0.0743171
9:68268978:68269600:clu_200998_+	6	0.00885843	6	0.00885843	-0.000401795
8:127998359:128009590:clu_40689_+	9	0.0387245	9	0.0387245	0.0411633
4:15703332:15704920:clu_93602_+	76	0.109261	76	0.109261	0.148001
2:113236622:113238090:clu_99700_+	53	0.124152	53	0.124152	0.107025
16:87975185:87981036:clu_83601_+	1	0.00592898	1	0.00592898	0.00874872
1:1312122:1312226:clu_27662_-	123	0.218609	123	0.218609	0.238983
19:8474244:8483158:clu_191955_+	1	0.00358776	1	0.00358776	-0.00591972
4:143878677:143880411:clu_146549_-	16	0.0476852	16	0.0476852	0.0376046
8:144312244:144313511:clu_41307_+	4	0.00982935	4	0.00982935	0.0134478
11:64211443:64211645:clu_216748_+	33	0.0427656	33	0.0427656	0.0584933
20:50276390:50277491:clu_5806_+	59	0.122062	59	0.122062	0.117044
10:100498207:100499160:clu_178120_-	32	0.063487	32	0.063487	0.0438626
1:111627563:111691334:clu_170013_+	41	0.113403	41	0.113403	0.134293
11:117187954:117188708:clu_219259_+	8	0.00852922	8	0.00852922	0.0157474
10:119105495:119107968:clu_92252_+	15	0.0600028	15	0.0600028	0.0508547
20:18159265:18161823:clu_4277_+	59	0.212768	59	0.212768	0.215154
14:74055685:74056906:clu_76283_+	53	0.0605792	53	0.0605792	0.0335147
5:151673189:151674642:clu_44839_-	3	0.00862852	3	0.00862852	0.0263569
19:10142220:10142819:clu_50086_-	14	0.0409986	14	0.0409986	0.0402815
11:2300601:2300684:clu_121629_-	2	0.0138169	2	0.0138169	0.0109599
9:133367445:133370876:clu_87876_-	16	0.019807	16	0.019807	0.0206983
16:722216:722309:clu_78133_+	6	0.029568	6	0.029568	0.0271059
21:42434983:42437488:clu_46850_+	94	0.23984	94	0.23984	0.253174
10:100986975:100987090:clu_178145_-	72	0.273689	72	0.273689	0.273259
11:134223482:134223863:clu_126856_-	8	0.0213871	8	0.0213871	0.0215781
3:186784696:186785883:clu_107728_+	3	0.00696902	3	0.00696902	0.00683723
16:89737905:89737976:clu_83986_+	31	0.0106007	31	0.0106007	0.0170507
5:141644942:141645020:clu_44513_-	2	0.00457025	2	0.00457025	0.00121387
12:6688226:6689368:clu_158942_-	14	0.0247466	14	0.0247466	0.0232212
16:377848:381701:clu_6652_-	16	0.0248281	16	0.0248281	0.0333173
17:45234200:45234832:clu_66876_+	6	0.00873697	6	0.00873697	0.000287749
11:72704334:72705805:clu_125113_-	1	0.00272131	1	0.00272131	0.00610548
8:90246270:90454409:clu_40052_+	3	0.0072017	3	0.0072017	0.0157604
7:99458355:99460086:clu_182596_-	22	0.0132619	22	0.0132619	0.0147368
15:74798855:74799288:clu_111717_+	3	0.00338132	3	0.00338132	0.0124032
1:182383495:182383560:clu_36203_-	6	0.00718934	6	0.00718934	0.00766617
10:45441630:45443038:clu_89916_+	4	0.00664594	4	0.00664594	-0.000865173
4:141321381:141323422:clu_146505_-	1	0.00486849	1	0.00486849	0.0155152
17:1010863:1011846:clu_134393_-	1	0.0065887	1	0.0065887	-0.0054963
1:183560273:183563195:clu_36237_-	1	0.00462015	1	0.00462015	0.00844475
16:15364932:15365429:clu_8231_-	7	0.0109046	7	0.0109046	0.00327601
11:2402652:2402845:clu_214752_+	3	0.0130275	3	0.0130275	0.0207024
11:47981008:48110058:clu_215990_+	25	0.043353	32	0.0468073	0.0663009
14:94389010:94390457:clu_213356_-	132	0.542296	132	0.542296	0.498299
10:98430670:98433940:clu_178022_-	23	0.112185	23	0.112185	0.0912705
16:90169018:90169115:clu_84055_+	188	0.244754	204	0.244726	0.258861
19:6924872:6926366:clu_191480_+	40	0.133205	40	0.133205	0.103152
20:1566267:1570805:clu_131336_-	168	0.708948	168	0.708948	0.673904
17:16433698:16434890:clu_64513_+	11	0.0269366	11	0.0269366	0.0148061
11:64368260:64368489:clu_216902_+	2	0.00528145	2	0.00528145	0.0033706
7:43631782:43639449:clu_180549_-	34	0.0595983	34	0.0595983	0.0398634
2:85596649:85596822:clu_98654_+	11	0.0142073	11	0.0142073	0.000781917
7:66395956:66399692:clu_181143_-	2	0.00258068	2	0.00258068	0.00512964
3:101574279:101585437:clu_105843_+	35	0.0290369	35	0.0290369	0.0381676
12:121903107:121915859:clu_61918_+	13	0.0133161	13	0.0133161	0.00603017
22:36282416:36284093:clu_25585_-	61	0.623436	61	0.623436	0.596622
17:36103981:36104528:clu_65703_+	3	0.011425	3	0.011425	0.00387881
21:43960779:43967946:clu_46953_+	2	0.00818237	2	0.00818237	0.0134429
13:113185560:113190872:clu_18575_-	7	0.0165092	7	0.0165092	0.0114897
3:33864129:33865243:clu_103842_+	41	0.0871813	41	0.0871813	0.0850102
17:82315431:82316195:clu_141691_-	1	-0.00029392	1	-0.00029392	0.000850339
2:241723271:241724989:clu_102890_+	6	0.0117406	6	0.0117406	0.0188975
7:140454408:140454508:clu_184234_-	0		1	0.00824383	-0.0159153
14:95543630:95543947:clu_76943_+	7	0.0110278	7	0.0110278	0.0212169
2:85559075:85561386:clu_206532_-	9	0.0168967	9	0.0168967	0.0107067
1:11748589:11750077:clu_165587_+	3	0.00952579	3	0.00952579	0.0132481
10:125816525:125823029:clu_178953_-	40	0.110159	40	0.110159	0.066119
2:54987698:55010087:clu_205684_-	44	0.0219088	44	0.0219088	0.0269785
3:56571302:56572337:clu_105325_+	14	0.0105543	14	0.0105543	0.0190767
3:51657669:51660026:clu_105014_+	2	0.00251947	2	0.00251947	-0.000910086
5:74770810:74772313:clu_128522_+	15	0.100027	15	0.100027	0.102574
4:112412025:112423944:clu_95155_+	1	0.00386977	1	0.00386977	-0.00855516
7:150793600:150793961:clu_184687_-	11	0.0325421	11	0.0325421	0.0330196
19:199174:199706:clu_47344_-	0		3	0.0200544	0.0274846
11:61008845:61009572:clu_216251_+	47	0.114484	47	0.114484	0.120333
14:24233598:24235737:clu_74825_+	2	0.00660045	2	0.00660045	-0.00262335
6:35347150:35383577:clu_114766_+	11	0.00729341	11	0.00729341	0.000796414
11:47324577:47326832:clu_215872_+	1	0.00351321	1	0.00351321	-0.00364248
16:88729477:88729563:clu_12191_-	2	0.00478817	2	0.00478817	0.00475511
7:38242475:38249243:clu_180433_-	11	0.0240592	11	0.0240592	0.0110912
10:45784901:45787035:clu_89950_+	11	0.0162393	13	0.0386961	0.0386821
19:1255061:1255422:clu_190143_+	3	0.0313277	3	0.0313277	0.0100957
21:42699011:42731770:clu_46872_+	6	0.0117461	6	0.0117461	0.017845
12:8795253:8795579:clu_57769_+	2	0.00775764	2	0.00775764	0.0137368
7:73737391:73737562:clu_181552_-	6	0.019992	6	0.019992	0.0196256
11:65638182:65640836:clu_217182_+	2	0.00482014	2	0.00482014	0.00781555
10:21538912:21586294:clu_89315_+	1	0.00188375	1	0.00188375	-0.000136093
3:37129149:37148894:clu_147956_-	5	0.00650923	5	0.00650923	-0.000990099
5:150401947:150402140:clu_44731_-	0		1	0.010225	-0.0166526
18:9945058:9950395:clu_12707_+	15	0.0228582	15	0.0228582	0.0115865
8:47440542:47483335:clu_39454_+	9	0.0210175	9	0.0210175	-0.0079205
2:65048212:65055915:clu_205946_-	13	0.0210076	13	0.0210076	0.0254232
2:143247404:143250511:clu_100189_+	28	0.110413	28	0.110413	0.105499
22:50456673:50459255:clu_26980_-	22	0.0342533	22	0.0342533	0.00320553
8:107438395:107445372:clu_120005_-	9	0.0139479	9	0.0139479	0.0142978
2:43225752:43225960:clu_205440_-	1	-0.000786993	1	-0.000786993	0.00641505
4:964093:965176:clu_143816_-	4	0.00850146	4	0.00850146	-0.00824449
1:206493119:206493920:clu_173892_+	7	0.0359205	7	0.0359205	0.029067
22:50627456:50627556:clu_27207_-	1	0.00275044	1	0.00275044	-0.00416996
11:107392895:107418194:clu_125870_-	59	0.28165	60	0.281526	0.28669
3:195668641:195671132:clu_107887_+	85	0.0714572	85	0.0714572	0.0897829
10:49970458:49973012:clu_90136_+	3	0.00412366	3	0.00412366	0.00379476
11:76659652:76662656:clu_218553_+	7	0.0173591	7	0.0173591	0.00662369
16:56369273:56385919:clu_10591_-	2	0.00401291	2	0.00401291	-0.00176886
9:128609284:128611714:clu_202823_+	2	0.00227569	2	0.00227569	0.00197147
12:132572344:132572527:clu_62487_+	1	0.00413122	1	0.00413122	0.000375014
18:77105286:77132580:clu_109427_-	12	0.0344536	12	0.0344536	0.0274885
5:134624037:134632077:clu_44202_-	17	0.0112125	17	0.0112125	0.0108457
9:129489299:129493419:clu_203008_+	1	0.00367056	1	0.00367056	-9.71691e-05
3:129171538:129171655:clu_150753_-	7	0.00736376	7	0.00736376	0.026715
18:24015038:24064140:clu_13034_+	6	0.00562878	6	0.00562878	0.00232279
17:1508769:1508937:clu_134550_-	4	0.00760255	4	0.00760255	0.0179974
20:47658392:47659697:clu_133232_-	6	0.0174856	6	0.0174856	0.018606
1:36176815:36177927:clu_167771_+	93	0.289037	93	0.289037	0.273308
21:42273435:42282274:clu_46834_+	2	0.0116054	2	0.0116054	0.0199439
2:86542312:86563304:clu_206582_-	1	0.000840158	1	0.000840158	0.00490308
8:89902125:89909567:clu_40039_+	3	0.00395948	3	0.00395948	0.00340067
1:13782831:13786515:clu_165775_+	2	0.00346133	2	0.00346133	0.00102799
7:76005404:76021851:clu_182055_-	1	0.00162846	1	0.00162846	-0.00296379
8:130236994:130358017:clu_120293_-	80	0.0839313	80	0.0839313	0.0569699
5:82178587:82276145:clu_128744_+	24	0.02671	24	0.02671	0.0330141
17:50547767:50548283:clu_67569_+	10	0.00851776	10	0.00851776	0.0084342
17:75957566:75960215:clu_140826_-	15	0.0234962	15	0.0234962	0.0227173
1:169691802:169692801:clu_35827_-	1	0.00283521	1	0.00283521	0.00337592
1:167684001:167690049:clu_172753_+	37	0.144004	37	0.144004	0.11155
20:56359191:56360182:clu_5931_+	78	0.508647	78	0.508647	0.469681
8:22622697:22623915:clu_118399_-	1	0.00563414	1	0.00563414	0.00895259
1:155308965:155309789:clu_171802_+	10	0.00598954	10	0.00598954	0.014068
16:22534007:22534524:clu_80246_+	8	0.0192128	9	0.0276901	0.00165161
1:243286397:243304713:clu_175071_+	3	0.00611616	3	0.00611616	0.00988737
13:21140681:21140886:clu_142155_+	3	0.00591989	3	0.00591989	0.00795223
19:35269699:35270447:clu_195328_+	4	0.00805719	4	0.00805719	0.00729862
12:643837:643959:clu_57166_+	1	0.00526335	1	0.00526335	0.00627732
12:10699175:10699404:clu_159420_-	2	0.00316964	2	0.00316964	0.000452813
11:2299707:2301756:clu_121629_-	45	0.472879	45	0.472879	0.469236
9:136850560:136850755:clu_203835_+	12	0.0201082	12	0.0201082	0.0256845
4:38993998:38998724:clu_144697_-	34	0.105103	34	0.105103	0.0831286
14:59525434:59527095:clu_212106_-	19	0.0154564	19	0.0154564	0.0249329
15:59688576:59689063:clu_111069_+	13	0.103694	13	0.103694	0.0868319
12:79795741:79796782:clu_161878_-	1	0.00357804	1	0.00357804	-0.00217601
15:42515354:42528262:clu_110446_+	5	0.00562024	5	0.00562024	0.0113215
17:77498929:77499026:clu_69380_+	4	0.0237181	4	0.0237181	0.0411137
22:36259856:36261596:clu_188041_+	2	0.00975244	2	0.00975244	0.00266483
8:123430033:123436453:clu_40589_+	3	0.0112224	3	0.0112224	0.00777632
19:10568052:10568513:clu_50263_-	3	0.00331253	3	0.00331253	-0.00958401
12:10213219:10213836:clu_57937_+	11	0.0132779	11	0.0132779	0.0048126
17:78997644:78997840:clu_141343_-	14	0.0126418	14	0.0126418	0.0221951
1:3772788:3773063:clu_164944_+	29	0.15051	29	0.15051	0.104303
15:90945063:90946614:clu_112601_+	10	0.0119725	10	0.0119725	0.00589525
19:54173679:54173818:clu_56335_-	3	0.00962213	3	0.00962213	0.00174306
3:52287876:52290960:clu_105084_+	2	0.00602822	2	0.00602822	0.0194256
21:46442573:46445284:clu_47313_+	50	0.0229682	50	0.0229682	0.0141065
15:42231260:42233213:clu_14707_-	9	0.0060971	9	0.0060971	-0.0056042
14:59473090:59474439:clu_212104_-	5	0.00689058	5	0.00689058	-0.00051407
9:86298830:86301276:clu_85709_-	4	0.0194483	4	0.0194483	0.00848015
19:201662:201756:clu_47345_-	0		80	0.236051	0.219813
11:64233518:64233894:clu_216696_+	5	0.00633498	5	0.00633498	0.0101271
22:42381696:42381789:clu_26427_-	214	0.548948	220	0.547905	0.554956
7:4781754:4783316:clu_152974_+	18	0.0268885	18	0.0268885	0.028752
16:533998:540093:clu_78000_+	39	0.144359	39	0.144359	0.195746
5:70987874:70998724:clu_42714_-	5	0.0361833	11	0.0973512	0.0615911
1:182384138:182384502:clu_36205_-	14	0.0168557	14	0.0168557	0.0174358
1:247867867:247867963:clu_175255_+	10	0.0182331	10	0.0182331	0.0128271
4:17504475:17511950:clu_144496_-	9	0.0160622	9	0.0160622	0.020657
1:11654952:11655806:clu_165601_+	1	0.00421937	1	0.00421937	0.00133201
17:76573363:76574365:clu_141040_-	1	0.00373912	1	0.00373912	-0.00424753
19:2425254:2425357:clu_190501_+	1	-0.00218634	1	-0.00218634	-0.0160655
3:66221127:66243203:clu_105494_+	83	0.338087	83	0.338087	0.375761
7:99560695:99562368:clu_156090_+	26	0.02882	28	0.0293439	0.0242491
16:15696860:15699729:clu_79605_+	29	0.0365762	29	0.0365762	0.00914978
15:78927781:78932372:clu_16335_-	4	0.00557222	4	0.00557222	0.00906773
22:50506213:50506370:clu_27151_-	3	0.0072836	3	0.0072836	0.00695887
16:22513921:22523820:clu_80168_+	59	0.110267	65	0.122256	0.104835
10:50097802:50104042:clu_90163_+	48	0.20194	63	0.250408	0.249203
16:3054683:3054784:clu_78644_+	123	0.489932	123	0.489932	0.491732
5:6652008:6656078:clu_127107_+	11	0.00957668	11	0.00957668	-0.00290376
3:87227556:87245714:clu_105670_+	13	0.012366	13	0.012366	0.00820724
11:65649480:65649561:clu_217187_+	18	0.0175081	18	0.0175081	0.00109996
19:13109838:13109915:clu_50870_-	6	0.0221282	6	0.0221282	0.00569437
2:230865145:230875620:clu_102340_+	79	0.384571	79	0.384571	0.396786
18:79943462:79949519:clu_109513_-	41	0.0369255	41	0.0369255	-0.00181045
7:151079021:151080685:clu_184743_-	2	0.00501592	2	0.00501592	0.00373327
8:23529190:23531685:clu_38748_+	1	0.00401304	1	0.00401304	0.00581858
1:161519087:161600523:clu_172597_+	11	0.0175962	11	0.0175962	0.021997
2:201272776:201272898:clu_101260_+	12	0.0121606	12	0.0121606	0.0118516
11:4388530:4389654:clu_121780_-	2	0.0137716	2	0.0137716	0.010364
3:14487050:14487338:clu_103446_+	3	0.00665573	3	0.00665573	0.00723134
9:3663467:3663768:clu_199789_+	1	0.00231879	1	0.00231879	0.00317852
8:144518041:144519701:clu_41416_+	3	0.00684928	3	0.00684928	0.00826004
6:170583747:170584299:clu_24030_-	108	0.180988	108	0.180988	0.194816
3:122556121:122558329:clu_150473_-	97	0.262708	100	0.262887	0.262063
15:75363290:75363999:clu_16173_-	21	0.0373814	21	0.0373814	0.0333372
20:35632923:35655202:clu_132524_-	3	0.00448275	3	0.00448275	0.00434166
5:14716835:14741827:clu_41830_-	18	0.041857	18	0.041857	0.0471591
11:71491903:71497487:clu_218147_+	2	0.00289524	2	0.00289524	-0.000172276
6:139028875:139034159:clu_117056_+	4	0.0093751	4	0.0093751	-0.00948847
7:101240178:101240830:clu_183020_-	2	0.00443748	2	0.00443748	-0.00474095
15:40288642:40289272:clu_14444_-	59	0.351863	59	0.351863	0.360334
2:47162570:47170734:clu_205545_-	4	0.00672902	4	0.00672902	0.00713379
22:39947184:39960055:clu_188675_+	2	0.00992338	2	0.00992338	0.0119382
16:68539479:68539758:clu_82730_+	6	0.0120078	6	0.0120078	-0.00154905
19:199223:199612:clu_47343_-	0		22	0.0610423	0.0474895
16:55525647:55528377:clu_82020_+	2	0.00215255	2	0.00215255	0.00228565
1:86384801:86385458:clu_32410_-	1	0.00487559	1	0.00487559	0.00757761
8:671472:671647:clu_117852_-	32	0.0375038	32	0.0375038	0.0462333
11:614984:615097:clu_121418_-	11	0.012247	11	0.012247	0.00347192
3:177098541:177160871:clu_151658_-	12	0.0175306	12	0.0175306	0.0301552
17:82036063:82036191:clu_141809_-	5	0.0133541	5	0.0133541	0.0043402
11:119088078:119088175:clu_219462_+	29	0.099653	29	0.099653	0.0589158
2:111429620:111469787:clu_207531_-	2	0.026862	2	0.026862	0.0292161
16:88950446:88950515:clu_83792_+	20	0.0347715	20	0.0347715	0.00207112
12:47206069:47206511:clu_160100_-	171	0.530509	174	0.530048	0.480522
7:37839590:37844381:clu_153823_+	65	0.055419	65	0.055419	0.0846467
12:123944364:123945704:clu_163842_-	145	0.219619	145	0.219619	0.226092
11:12239585:12256785:clu_215209_+	17	0.0232273	17	0.0232273	0.0216707
1:78620571:78635337:clu_169312_+	39	0.208433	39	0.208433	0.185576
8:143791440:143791666:clu_120735_-	1	0.00317552	1	0.00317552	0.00718336
17:6758577:6758769:clu_63791_+	10	0.0264705	10	0.0264705	0.040095
3:36829662:36833705:clu_147935_-	2	0.00441508	2	0.00441508	-0.00299635
16:3050546:3057033:clu_7406_-	47	0.168387	47	0.168387	0.183449
12:6537351:6537716:clu_57457_+	1	0.00867848	1	0.00867848	-0.00907503
11:112150206:112153592:clu_125999_-	11	0.0157613	11	0.0157613	0.00659726
17:79087365:79087988:clu_69564_+	2	0.00836282	2	0.00836282	0.00327505
12:10390027:10391835:clu_159382_-	8	0.0197037	8	0.0197037	0.0116731
7:99374806:99385702:clu_156009_+	16	0.00989196	16	0.00989196	0.0143239
3:13323432:13325825:clu_147514_-	2	0.00628873	2	0.00628873	0.00292346
6:37479255:37482492:clu_114979_+	4	0.00494791	4	0.00494791	-0.00451287
14:24146240:24146534:clu_211232_-	123	0.436179	123	0.436179	0.434349
15:41270618:41278767:clu_110332_+	10	0.00470672	10	0.00470672	0.00543624
7:151341965:151345348:clu_158253_+	10	0.0678558	10	0.0678558	0.0427355
12:52675461:52675561:clu_160642_-	91	0.212818	91	0.212818	0.15511
11:561033:561762:clu_214473_+	1	0.00187188	1	0.00187188	-0.00627375
12:56724523:56724962:clu_161104_-	2	0.00885152	2	0.00885152	-0.00476879
8:143983701:143983807:clu_120716_-	37	0.174364	37	0.174364	0.177428
12:124912583:124913268:clu_163882_-	87	0.684827	87	0.684827	0.673344
10:95664300:95680472:clu_177812_-	49	0.0568872	49	0.0568872	0.078647
4:148053188:148064416:clu_95633_+	2	0.010105	2	0.010105	0.0150806
21:45516140:45516386:clu_186249_-	2	0.00465811	2	0.00465811	-0.00478716
4:56343684:56349263:clu_145229_-	32	0.106802	32	0.106802	0.0785413
1:146989746:146990466:clu_170750_+	11	0.0244308	11	0.0244308	0.0192952
10:100999952:101002497:clu_91672_+	11	0.0192946	11	0.0192946	0.0191193
14:94110797:94111659:clu_76886_+	8	0.0183254	8	0.0183254	-0.00986536
1:109659959:109661165:clu_169913_+	12	0.0265318	12	0.0265318	0.00531495
7:144195701:144207693:clu_157910_+	39	0.0859955	39	0.0859955	0.0479156
10:1043393:1048864:clu_175379_-	5	0.00676478	5	0.00676478	0.0132696
2:174572002:174572255:clu_208703_-	12	0.0280556	12	0.0280556	0.0263041
3:128807671:128813327:clu_106487_+	12	0.0142746	12	0.0142746	0.0178312
14:85934861:86070863:clu_76599_+	12	0.0209912	12	0.0209912	0.00509395
3:101399055:101458955:clu_150035_-	43	0.0384187	43	0.0384187	0.0391958
3:121632463:121633129:clu_150420_-	5	0.0071784	5	0.0071784	0.0144327
11:134262622:134262770:clu_219973_+	14	0.0164954	14	0.0164954	0.0297947
10:102468842:102468955:clu_91820_+	54	0.0856827	54	0.0856827	0.0697623
20:35004364:35004458:clu_132556_-	29	0.0430902	29	0.0430902	0.0508622
18:74518640:74518949:clu_13641_+	1	0.00326161	1	0.00326161	0.00324451
15:74458896:74460668:clu_16052_-	18	0.0417169	18	0.0417169	0.0255351
19:54220205:54239594:clu_198684_+	9	0.0674468	9	0.0674468	0.0875825
17:76738165:76738282:clu_69265_+	6	0.00461627	6	0.00461627	0.000267528
15:63286628:63302345:clu_111146_+	3	0.0069496	3	0.0069496	0.0249502
6:2959342:2971248:clu_19099_-	23	0.0358138	23	0.0358138	0.0220597
13:49997216:49997667:clu_142906_+	97	0.132913	98	0.13271	0.105002
3:47921878:47928228:clu_148520_-	2	0.00351078	2	0.00351078	-0.00754683
15:40036500:40037309:clu_14431_-	2	-0.00244448	2	-0.00244448	-0.0060141
2:74960146:74969409:clu_98513_+	3	0.0167586	3	0.0167586	0.0127368
22:50277771:50277853:clu_27050_-	3	0.00648476	3	0.00648476	0.0161793
22:45166430:45168168:clu_189203_+	77	0.234374	77	0.234374	0.228006
22:44732391:44736772:clu_189202_+	2	0.0116491	2	0.0116491	0.00988662
22:36226910:36226995:clu_25615_-	4	0.0106563	4	0.0106563	0.00785392
20:49280570:49280903:clu_5712_+	91	0.170478	91	0.170478	0.141975
3:195864654:195864720:clu_152284_-	27	0.0381263	27	0.0381263	0.0454273
3:108624524:108647943:clu_105945_+	9	0.00939681	9	0.00939681	0.00860081
10:45841687:45844326:clu_176473_-	19	0.034671	19	0.034671	0.0250269
17:521738:525872:clu_134160_-	56	0.0903973	56	0.0903973	0.0657871
5:74769364:74770631:clu_128522_+	1	0.00449457	1	0.00449457	0.00611695
19:199709:199856:clu_47343_-	0		7	0.0344358	0.0458521
5:306760:311293:clu_126887_+	31	0.025769	31	0.025769	0.0321093
19:199660:199759:clu_47343_-	0		24	0.0945577	0.0849311
19:54200893:54201166:clu_198716_+	6	0.0330566	6	0.0330566	0.0327114
7:144239388:144243747:clu_157911_+	5	0.0103615	5	0.0103615	0.000521194
8:11563110:11563903:clu_38506_+	1	0.00303955	1	0.00303955	-0.000312083
4:951258:951646:clu_92876_+	4	0.00457047	4	0.00457047	-0.00497917
13:110644182:110644385:clu_18474_-	11	0.0140445	11	0.0140445	0.0198633
7:150792175:150793164:clu_184686_-	131	0.34471	131	0.34471	0.386878
5:141649954:141650359:clu_44517_-	3	0.00273981	3	0.00273981	0.00079518
7:75996599:76003758:clu_182054_-	48	0.0901719	48	0.0901719	0.069269
21:46117936:46119030:clu_47241_+	3	0.00405847	3	0.00405847	0.00887184
19:49664846:49665672:clu_55151_-	147	0.452244	147	0.452244	0.382382
6:106621493:106622818:clu_22613_-	2	0.00445161	2	0.00445161	0.00341282
15:74619348:74620009:clu_111710_+	3	0.00767243	3	0.00767243	0.00238881
12:47964423:47965282:clu_58758_+	2	0.00649144	2	0.00649144	0.00468672
20:5773043:5817485:clu_4107_+	16	0.104173	16	0.104173	0.13644
21:46559720:46560722:clu_47328_+	9	0.00725654	9	0.00725654	0.00623167
20:57391818:57392654:clu_5971_+	14	0.0247848	14	0.0247848	0.022193
20:62133711:62134163:clu_6134_+	2	0.00890257	2	0.00890257	0.0036288
17:21312210:21314147:clu_64932_+	4	0.0104796	4	0.0104796	0.00857633
18:21682197:21683920:clu_108667_-	4	0.00657314	4	0.00657314	0.00583633
16:89717867:89718000:clu_12318_-	15	0.0144181	15	0.0144181	0.00873743
11:870499:893427:clu_121503_-	2	0.00407927	2	0.00407927	0.00520965
9:128721480:128721651:clu_87368_-	45	0.349998	46	0.350874	0.349364
17:3001055:3001155:clu_63263_+	33	0.146525	33	0.146525	0.129512
1:15429129:15429262:clu_165791_+	1	0.00299185	1	0.00299185	0.0134859
1:1752841:1752895:clu_27862_-	7	0.0189939	7	0.0189939	0.0353687
20:63562193:63562288:clu_133977_-	0		1	0.0158463	-0.0106756
19:41382921:41383561:clu_196442_+	96	0.449066	96	0.449066	0.447029
10:98385184:98387201:clu_178015_-	3	0.00480053	3	0.00480053	0.00559233
16:75447688:75451669:clu_11722_-	7	0.00776666	7	0.00776666	0.00578289
6:6151949:6167458:clu_19218_-	1	0.00545017	1	0.00545017	0.00688971
18:9136965:9182382:clu_12699_+	8	0.00670365	8	0.00670365	0.0194978
17:3942731:3943391:clu_134894_-	26	0.0730813	26	0.0730813	0.051689
21:42442596:42443154:clu_46850_+	7	0.0100871	7	0.0100871	-0.00686592
11:308889:309018:clu_214298_+	13	0.0753391	13	0.0753391	0.0934625
3:196270541:196287615:clu_152356_-	36	0.0467105	36	0.0467105	0.035837
11:1761468:1763792:clu_121581_-	38	0.171472	38	0.171472	0.193364
12:10306232:10307978:clu_57939_+	2	0.0041592	2	0.0041592	0.000923749
15:78542219:78542483:clu_112013_+	1	0.00361936	1	0.00361936	-0.00144609
16:11556735:11586886:clu_7917_-	3	0.018189	3	0.018189	0.0171286
22:38294534:38298786:clu_25948_-	25	0.043694	25	0.043694	0.0399446
11:612800:612999:clu_121419_-	94	0.115091	94	0.115091	0.0964476
22:37812988:37813277:clu_188323_+	5	0.0131444	5	0.0131444	0.00429142
15:67184864:67187365:clu_111452_+	1	0.00314135	1	0.00314135	0.00436323
15:34435471:34437398:clu_14338_-	3	0.00652078	3	0.00652078	0.00948993
20:62807605:62808247:clu_6205_+	1	0.00272766	1	0.00272766	-0.00419929
18:3654815:3655509:clu_12635_+	6	0.00949212	6	0.00949212	0.00406401
1:47225889:47229196:clu_168610_+	27	0.0574913	27	0.0574913	0.0525655
8:60572113:60584208:clu_39659_+	2	0.00436475	2	0.00436475	0.00933921
20:1630306:1635267:clu_131340_-	77	0.245071	77	0.245071	0.212889
7:55497690:55515936:clu_180851_-	1	0.00374309	1	0.00374309	0.0045098
5:14745962:14751069:clu_41831_-	7	0.0118964	7	0.0118964	0.0109614
12:120210690:120210952:clu_163157_-	17	0.0403287	17	0.0403287	0.0557705
11:44860469:44906407:clu_215674_+	8	0.0561857	8	0.0561857	0.0414728
19:17404189:17404371:clu_51797_-	4	0.00982204	4	0.00982204	0.0102297
7:100345968:100349717:clu_156213_+	34	0.0319082	34	0.0319082	0.0372384
19:51745869:51746175:clu_55772_-	18	0.048524	18	0.048524	0.0376683
10:72220379:72223888:clu_90640_+	3	0.0158741	3	0.0158741	0.0170882
10:75235178:75235835:clu_177408_-	14	0.07208	14	0.07208	0.0789498
3:14152416:14153879:clu_147553_-	1	0.00311861	1	0.00311861	0.00215141
4:78776721:78826037:clu_94577_+	1	0.00371642	1	0.00371642	0.00285388
7:22818048:22822677:clu_180102_-	10	0.0122595	10	0.0122595	0.00457722
19:48234543:48238383:clu_54975_-	5	0.00462799	5	0.00462799	0.0123446
15:66501504:66501788:clu_15767_-	9	0.0237569	9	0.0237569	0.0215208
20:62183057:62193416:clu_6129_+	5	0.00800392	5	0.00800392	-0.000518664
9:137103094:137103672:clu_203953_+	3	0.00366579	3	0.00366579	0.0108899
3:183790980:183797923:clu_107538_+	45	0.0834015	45	0.0834015	0.0663488
11:829183:829360:clu_214585_+	1	0.0072042	1	0.0072042	-0.000813842
2:159807140:159808449:clu_208368_-	176	0.161536	176	0.161536	0.177209
15:85658590:85664563:clu_112281_+	15	0.011856	15	0.011856	0.00443358
3:72060109:72060510:clu_149805_-	18	0.0739997	18	0.0739997	0.0575553
1:58527335:58533953:clu_31935_-	51	0.0960542	51	0.0960542	0.095241
6:88280949:88298861:clu_22392_-	24	0.0338551	24	0.0338551	0.0420323
2:74472252:74472358:clu_206361_-	10	0.0257371	10	0.0257371	0.0371018
11:74843453:74844168:clu_125323_-	24	0.0279651	24	0.0279651	0.0116516
13:45352014:45360141:clu_142723_+	19	0.04146	19	0.04146	0.0591345
11:94492906:94493684:clu_125728_-	43	0.0722971	43	0.0722971	0.0653794
11:17337534:17349345:clu_215322_+	4	0.0109073	4	0.0109073	0.00559524
12:50112301:50165026:clu_59024_+	27	0.0689471	31	0.068474	0.0618508
2:97658316:97658427:clu_207097_-	13	0.0267548	14	0.0304694	0.036489
12:8795312:8795432:clu_57772_+	4	0.0237429	4	0.0237429	0.00747622
16:70467966:70468849:clu_83023_+	5	0.00357292	5	0.00357292	-0.00191242
7:76968518:76978528:clu_155528_+	34	0.108477	39	0.108962	0.114341
19:40341890:40348324:clu_53733_-	4	0.00974205	4	0.00974205	0.00429397
8:129871496:129903312:clu_120289_-	10	0.0161751	10	0.0161751	0.00507163
11:61468714:61472745:clu_216341_+	3	0.00836153	3	0.00836153	0.00458534
19:43649143:43652225:clu_54202_-	3	0.0134865	3	0.0134865	0.00619714
14:64741899:64742026:clu_75892_+	9	0.0128186	9	0.0128186	0.0052917
14:73921105:73923395:clu_76264_+	223	0.560907	223	0.560907	0.530826
19:11447160:11447439:clu_192679_+	3	0.0446475	3	0.0446475	0.0726062
14:64218512:64219208:clu_75851_+	3	0.0048597	3	0.0048597	0.00431206
3:128487076:128492899:clu_150690_-	2	0.00410305	2	0.00410305	0.0101391
21:42863596:42873603:clu_185965_-	23	0.015436	23	0.015436	0.018276
16:81956879:81957956:clu_83334_+	1	0.0040065	1	0.0040065	0.0260224
19:16325578:16325639:clu_193770_+	1	0.0041287	1	0.0041287	0.00428749
6:3154923:3156044:clu_19140_-	51	0.431157	51	0.431157	0.443921
12:108562736:108564279:clu_61030_+	74	0.125819	74	0.125819	0.0893062
2:74455174:74455406:clu_98433_+	58	0.0646344	58	0.0646344	0.0734911
17:72649268:72736650:clu_140427_-	6	0.0162053	6	0.0162053	0.0185232
19:11346634:11349654:clu_192741_+	2	0.00548773	2	0.00548773	0.00110968
16:3023968:3024181:clu_7359_-	1	0.00954707	1	0.00954707	-0.0109596
15:49615243:49620631:clu_15083_-	5	0.00416046	5	0.00416046	0.00344654
9:112694233:112701788:clu_86433_-	14	0.0194742	14	0.0194742	0.0239549
19:1086046:1086457:clu_190072_+	6	0.0169575	6	0.0169575	0.0155195
16:89907424:89907649:clu_84045_+	41	0.195859	46	0.200715	0.20995
17:1575359:1575512:clu_134585_-	7	0.0101342	7	0.0101342	0.00365883
10:88582307:88583073:clu_177609_-	1	0.0032912	1	0.0032912	0.00432899
15:58888555:58889430:clu_15391_-	3	0.00754234	3	0.00754234	-0.00167735
4:112638673:112644668:clu_95168_+	1	0.00854551	1	0.00854551	0.0109237
19:6736711:6737457:clu_49278_-	14	0.0759059	14	0.0759059	0.0983902
19:11335571:11337172:clu_50421_-	1	0.000361795	1	0.000361795	0.00634256
16:89299890:89299963:clu_12271_-	1	0.00397752	1	0.00397752	0.00640101
9:134914420:134914756:clu_87995_-	4	0.0171754	4	0.0171754	0.0333967
6:137215377:137219243:clu_23275_-	3	0.0104246	3	0.0104246	-0.0127059
5:143214088:143216190:clu_130016_+	1	0.00182692	1	0.00182692	0.00475772
20:56392713:56395521:clu_5946_+	1	0.00236534	1	0.00236534	0.00396263
16:92725:93219:clu_6535_-	10	0.027387	10	0.027387	0.0199199
3:160412453:160413473:clu_107226_+	22	0.0247969	22	0.0247969	0.0279891
19:54573912:54574076:clu_198719_+	25	0.0503289	25	0.0503289	0.0201984
6:89637882:89638672:clu_22436_-	5	0.00517594	5	0.00517594	0.00889678
11:77842628:77869722:clu_218620_+	10	0.00894018	10	0.00894018	0.00755477
5:172045022:172052929:clu_45109_-	13	0.105857	13	0.105857	0.0854849
6:38677383:38682012:clu_21247_-	16	0.0287969	16	0.0287969	0.0241964
19:35155611:35157421:clu_195310_+	7	0.0433343	7	0.0433343	0.0194766
19:11577679:11578585:clu_192839_+	14	0.0377238	14	0.0377238	0.0166558
17:78202751:78204828:clu_69480_+	9	0.0244188	9	0.0244188	0.00568279
21:38224456:38296926:clu_46728_+	73	0.175094	73	0.175094	0.165805
17:35872009:35872222:clu_137429_-	4	0.00755949	4	0.00755949	-0.000720783
22:41943701:41945225:clu_26448_-	8	0.00753572	8	0.00753572	0.0119564
6:2834012:2837882:clu_19094_-	2	0.00491847	2	0.00491847	-0.000293748
9:5078444:5080229:clu_199818_+	1	0.00551223	1	0.00551223	-0.00676091
12:68432630:68433284:clu_161669_-	3	0.0163207	3	0.0163207	0.0299052
17:44376184:44376308:clu_138507_-	4	0.00477481	4	0.00477481	0.0048772
10:102470494:102470665:clu_91822_+	20	0.0318707	20	0.0318707	0.0372242
9:21010782:21011344:clu_84475_-	64	0.0999892	64	0.0999892	0.0570494
20:1464426:1466720:clu_131333_-	10	0.0276746	10	0.0276746	0.0199525
16:90169503:90170136:clu_84055_+	188	0.275966	198	0.276996	0.281938
10:73799125:73800120:clu_90819_+	4	0.0142838	4	0.0142838	0.00869761
12:3077453:3201177:clu_57294_+	2	0.00553182	2	0.00553182	0.00977465
18:11885043:11885676:clu_108517_-	36	0.119941	36	0.119941	0.131178
7:584568:596146:clu_179289_-	4	0.00605388	4	0.00605388	0.0043858
19:20184482:20185987:clu_194768_+	1	0.00408338	1	0.00408338	-0.0086287
9:17479:17719:clu_84143_-	1	0.00326452	1	0.00326452	0.00145683
1:184054863:184095690:clu_173257_+	11	0.0205305	11	0.0205305	0.0174221
17:46094701:46170855:clu_138951_-	137	0.638253	243	0.651936	0.645723
14:21325070:21325232:clu_74523_+	10	0.0103104	10	0.0103104	-0.00260605
19:897190:897333:clu_47439_-	2	0.00707239	2	0.00707239	0.0138037
17:5499950:5501737:clu_135403_-	110	0.124811	110	0.124811	0.120677
15:49156016:49161740:clu_110789_+	2	0.00345229	2	0.00345229	-0.00204947
2:42325554:42326045:clu_97483_+	64	0.0666165	64	0.0666165	0.0696137
5:172914838:172926509:clu_130572_+	2	0.00303089	2	0.00303089	-0.00473132
1:946286:946402:clu_27551_-	4	0.00845096	4	0.00845096	0.0078509
2:201166568:201166631:clu_101341_+	20	0.0129088	20	0.0129088	0.0140891
17:81108509:81108968:clu_69725_+	12	0.0190503	12	0.0190503	0.00392726
6:159727333:159736258:clu_117529_+	14	0.0256648	14	0.0256648	0.020071
1:167444451:167518408:clu_35763_-	15	0.0790291	15	0.0790291	0.0810072
6:116461429:116463283:clu_116631_+	47	0.0634512	47	0.0634512	0.0619466
5:181306652:181313829:clu_131212_+	0		36	0.102542	0.0803936
1:151166541:151166934:clu_171146_+	11	0.0151791	11	0.0151791	0.0181227
21:37198016:37200232:clu_46703_+	5	0.0444917	5	0.0444917	0.0206789
2:106504325:106506870:clu_99467_+	0		18	0.213145	0.247341
8:23571651:23571721:clu_38922_+	2	0.00289906	2	0.00289906	0.00334843
3:114974416:115071219:clu_150309_-	48	0.0411524	48	0.0411524	0.0426343
17:14192221:14206810:clu_64428_+	3	0.0063637	3	0.0063637	0.0190116
20:34882989:34913096:clu_4960_+	12	0.0155264	12	0.0155264	-0.0124035
14:21499802:21500913:clu_210910_-	6	0.0143119	6	0.0143119	0.0239764
21:45532148:45535704:clu_186298_-	8	0.0386198	8	0.0386198	0.0404332
15:74458896:74461108:clu_16052_-	1	0.012516	1	0.012516	0.00228936
8:23246994:23247987:clu_38873_+	28	0.0986023	28	0.0986023	0.100727
4:82894847:82895692:clu_145606_-	2	0.00700184	2	0.00700184	-0.000171766
1:203179585:203180470:clu_36684_-	4	0.00737265	4	0.00737265	0.0138487
9:85657643:85669485:clu_85685_-	1	0.000180797	1	0.000180797	0.00842692
7:44977071:44978867:clu_180674_-	3	0.000515132	3	0.000515132	-0.00112564
6:42969987:42974875:clu_21602_-	4	0.0158309	4	0.0158309	0.0205492
14:59479351:59483809:clu_212105_-	9	0.00538684	9	0.00538684	0.0124286
2:241229376:241229833:clu_210654_-	1	0.00341735	1	0.00341735	-0.00262101
1:89114296:89117016:clu_32455_-	62	0.144945	62	0.144945	0.127788
12:8394885:8395394:clu_159182_-	7	0.0283716	7	0.0283716	0.0257067
18:76443211:76494698:clu_109393_-	5	0.0104129	5	0.0104129	0.0036042
1:171732353:171738349:clu_35915_-	2	0.00185082	2	0.00185082	0.0109995
11:62521747:62522132:clu_123428_-	12	0.0315656	12	0.0315656	0.0394195
8:21910857:21912229:clu_118316_-	42	0.191683	42	0.191683	0.212519
4:2915012:2926028:clu_93162_+	3	0.00860228	3	0.00860228	0.00983854
16:368128:368328:clu_6642_-	17	0.0213474	17	0.0213474	-0.011296
12:132777805:132780798:clu_164179_-	10	0.00944237	10	0.00944237	0.00262321
17:75623834:75623949:clu_68982_+	1	0.00331764	1	0.00331764	-0.00590928
2:99169470:99169550:clu_207174_-	4	0.01517	4	0.01517	-0.00175129
18:9119388:9119474:clu_12697_+	42	0.0451083	42	0.0451083	0.0328211
13:112902371:112929544:clu_143476_+	5	0.00908849	5	0.00908849	0.00384369
11:64219789:64219891:clu_216751_+	19	0.00540755	19	0.00540755	-0.00211973
20:3218632:3221841:clu_3890_+	40	0.0611373	40	0.0611373	0.0516397
13:114282127:114282837:clu_143673_+	5	0.00573928	5	0.00573928	0.00716735
8:125946182:125951186:clu_120239_-	23	0.139266	23	0.139266	0.145677
3:128798069:128806490:clu_106487_+	2	0.00232945	2	0.00232945	-0.000276246
21:42442596:42443312:clu_46850_+	8	0.0137594	8	0.0137594	0.01056
6:170583623:170584299:clu_24030_-	141	0.228948	141	0.228948	0.253799
2:241108300:241108467:clu_210638_-	3	0.00226167	3	0.00226167	0.00917729
4:144120588:144140599:clu_146550_-	11	0.034757	12	0.0373767	0.0376918
3:98770956:98771121:clu_105785_+	8	0.00471842	8	0.00471842	0.000759721
10:95844635:95847569:clu_91341_+	3	0.00351178	3	0.00351178	0.00432115
8:102836390:102838744:clu_119957_-	4	0.00340891	4	0.00340891	0.000660802
19:48965600:48965818:clu_197633_+	39	0.109064	39	0.109064	0.0698188
8:144098994:144099081:clu_120885_-	2	0.00351814	2	0.00351814	-0.000694588
11:193154:193712:clu_214268_+	15	0.0573496	15	0.0573496	0.0235761
19:19436219:19465340:clu_194616_+	3	0.00522035	3	0.00522035	0.00991174
16:2037600:2037859:clu_78495_+	2	0.0066943	2	0.0066943	-0.0014013
16:2001191:2001583:clu_7080_-	2	0.00411483	2	0.00411483	0.00862899
19:55241639:55242201:clu_56555_-	2	0.0155408	2	0.0155408	0.00660912
14:64516751:64521487:clu_75875_+	109	0.1885	111	0.188972	0.126896
20:35632923:35664760:clu_132524_-	101	0.251257	107	0.251017	0.249989
19:35271141:35278946:clu_195330_+	21	0.0597226	21	0.0597226	0.0422294
12:8383075:8385688:clu_159182_-	6	0.0232743	6	0.0232743	0.0314036
19:58550284:58550383:clu_199678_+	1	0.00439049	1	0.00439049	0.00328921
7:77323742:77326212:clu_182155_-	3	0.00516842	3	0.00516842	0.0137774
19:8494887:8495355:clu_49734_-	16	0.0476119	16	0.0476119	0.0581114
3:75783364:75784784:clu_149843_-	4	0.00800557	4	0.00800557	-0.00243417
17:72725836:72736650:clu_140427_-	30	0.0738696	30	0.0738696	0.0584694
22:40431480:40434577:clu_26185_-	2	0.0023784	2	0.0023784	-0.00156805
11:67300499:67300990:clu_217759_+	12	0.00955361	12	0.00955361	0.00971404
22:20052584:20055943:clu_186750_+	2	0.00445969	2	0.00445969	0.00354862
2:130342962:130343086:clu_100031_+	32	0.0938112	32	0.0938112	0.0900042
7:100574356:100575705:clu_182783_-	4	-0.000995668	4	-0.000995668	0.00311435
19:58394595:58394682:clu_199592_+	3	0.00734299	3	0.00734299	0.00136584
10:14553387:14604240:clu_175771_-	84	0.20522	84	0.20522	0.17709
19:201662:205170:clu_47345_-	0		65	0.21527	0.161956
19:52781055:52781317:clu_55878_-	26	0.176304	26	0.176304	0.160738
10:101584919:101585316:clu_178182_-	30	0.038219	30	0.038219	0.0501808
19:55231668:55231802:clu_56554_-	1	0.00711301	1	0.00711301	0.00994223
7:38346127:38350346:clu_153842_+	92	0.108215	92	0.108215	0.111327
8:94865690:94866158:clu_40103_+	5	0.00749114	5	0.00749114	0.00264762
19:46716535:46716951:clu_54699_-	14	0.0223017	14	0.0223017	0.0347366
21:45504512:45505237:clu_186273_-	19	0.0414168	19	0.0414168	0.0607994
2:111247558:111248148:clu_207530_-	24	0.0290423	24	0.0290423	0.0288152
17:3941055:3941116:clu_135025_-	5	0.0155029	5	0.0155029	0.0131033
11:66002570:66003626:clu_217482_+	24	0.0455412	24	0.0455412	0.0337427
19:52614797:52616718:clu_55873_-	8	0.00612326	8	0.00612326	0.0256317
11:3683441:3691347:clu_121736_-	9	0.009967	9	0.009967	0.00565706
10:43160595:43163866:clu_89867_+	4	0.0113608	4	0.0113608	0.000208177
16:671000:671115:clu_78106_+	1	0.00470792	1	0.00470792	-0.00523769
16:89908654:89908837:clu_84045_+	267	0.325792	285	0.325248	0.332149
6:5467069:5545180:clu_113017_+	1	0.00434066	1	0.00434066	0.014189
5:151266913:151267296:clu_130267_+	27	0.0392719	27	0.0392719	0.0700123
14:100334955:100342498:clu_213536_-	103	0.359734	103	0.359734	0.373197
19:54459408:54459465:clu_198916_+	3	0.0149672	3	0.0149672	0.0118253
11:2316135:2316229:clu_214739_+	1	0.00563274	1	0.00563274	-0.000548212
7:134451753:134459122:clu_184040_-	1	0.00284608	1	0.00284608	0.00375142
1:169541225:169541361:clu_35843_-	4	0.0257896	4	0.0257896	0.0250572
7:76610215:76618183:clu_182104_-	36	0.0699326	36	0.0699326	0.0579841
3:47849554:47849677:clu_104435_+	0		1	0.0098438	-0.0191928
1:11794863:11795098:clu_28784_-	2	0.00572063	2	0.00572063	-0.00788878
17:7627414:7627557:clu_135742_-	18	0.028108	18	0.028108	0.00920091
8:18069878:18071300:clu_118250_-	143	0.291593	143	0.291593	0.282235
1:207547356:207567824:clu_173938_+	5	0.00978757	5	0.00978757	0.0139341
19:51491829:51496880:clu_55719_-	123	0.416654	123	0.416654	0.408874
11:124745982:124746404:clu_219714_+	2	0.00482564	2	0.00482564	-0.00213455
7:150796574:150800993:clu_184688_-	133	0.421507	133	0.421507	0.445826
17:5422829:5432542:clu_63736_+	32	0.0331654	32	0.0331654	0.0325824
19:47487926:47488116:clu_54882_-	0		4	0.0569269	-0.0824537
2:131108064:131120934:clu_100057_+	41	0.0963043	41	0.0963043	0.0888992
22:45323427:45327842:clu_189229_+	36	0.114059	36	0.114059	0.132813
2:99167712:99169550:clu_207174_-	8	0.0105144	8	0.0105144	-0.00731044
7:158891333:158901739:clu_158498_+	15	0.017344	15	0.017344	0.00732414
19:581389:581486:clu_189815_+	4	0.00241121	4	0.00241121	-0.00058808
1:156815221:156816006:clu_35208_-	10	0.0173641	10	0.0173641	-0.0066582
11:494741:494900:clu_121280_-	77	0.0753307	77	0.0753307	0.0895566
14:20955536:20956143:clu_74475_+	5	0.0093583	5	0.0093583	0.00597837
19:46716535:46716815:clu_54699_-	15	0.0260168	15	0.0260168	0.0366619
12:6688226:6688703:clu_158942_-	1	0.00559207	1	0.00559207	0.000721814
12:51284787:51288108:clu_160547_-	34	0.0733769	34	0.0733769	0.0654173
1:21573799:21575733:clu_166281_+	2	0.00429256	2	0.00429256	-0.000393021
10:89247649:89251707:clu_177634_-	25	0.149612	25	0.149612	0.129954
16:58001581:58002479:clu_82231_+	34	0.0583502	34	0.0583502	0.0642387
2:207581946:207621806:clu_209544_-	9	0.0231868	9	0.0231868	0.0307454
16:57641708:57650253:clu_82169_+	7	0.0162139	7	0.0162139	0.00354615
16:50740794:50741328:clu_10489_-	2	0.00610576	2	0.00610576	0.015109
1:84566012:84570582:clu_32337_-	12	0.0146216	12	0.0146216	0.0316262
20:63641397:63641784:clu_134015_-	6	0.0134606	6	0.0134606	0.0126849
8:89981523:89981953:clu_119672_-	19	0.021649	19	0.021649	0.0276243
21:42848865:42849027:clu_185961_-	57	0.0590201	57	0.0590201	0.0955642
11:68754851:68759569:clu_124914_-	61	0.0631696	61	0.0631696	0.0658627
19:38320272:38325043:clu_195878_+	35	0.0487148	35	0.0487148	0.0465865
13:113520733:113534045:clu_143556_+	1	0.00206846	1	0.00206846	-0.00944835
3:9934917:9940850:clu_103229_+	9	0.0138295	9	0.0138295	0.00489573
5:151110644:151117127:clu_44796_-	20	0.0678154	20	0.0678154	0.0738986
9:137102739:137102818:clu_203953_+	12	0.0265813	12	0.0265813	0.0236623
4:109684549:109685251:clu_95109_+	1	0.00336999	1	0.00336999	0.00156717
9:37428572:37429732:clu_200485_+	2	0.00397841	2	0.00397841	0.0122365
11:290781:290961:clu_214318_+	16	0.0618645	16	0.0618645	0.0208221
9:164037:172081:clu_84154_-	31	0.0646984	31	0.0646984	0.098021
11:64270337:64271613:clu_123759_-	2	0.0017119	2	0.0017119	-0.00252716
1:179889369:179900126:clu_173084_+	7	0.00254145	7	0.00254145	-0.0108339
1:120824146:120824866:clu_170342_+	3	0.00559575	12	0.16319	0.167415
15:76292700:76311350:clu_16231_-	23	0.0202988	23	0.0202988	0.0367805
6:42880966:42883451:clu_115291_+	1	0.00247298	1	0.00247298	-0.000365976
20:50191456:50191575:clu_5779_+	2	0.00159822	2	0.00159822	0.0109106
7:44059449:44059543:clu_154001_+	4	0.0111691	4	0.0111691	0.00942809
7:92577679:92578150:clu_182384_-	2	0.000772227	2	0.000772227	0.0111707
15:73920038:73927654:clu_16026_-	24	0.0741245	24	0.0741245	0.0654823
16:67230791:67231430:clu_10965_-	27	0.0497232	28	0.0496582	0.0396743
10:13100302:13109112:clu_89118_+	55	0.334809	55	0.334809	0.275714
11:70348420:70354301:clu_218112_+	3	0.00808729	3	0.00808729	0.0107547
6:127327144:127330809:clu_23039_-	9	0.0164735	9	0.0164735	0.0214558
17:114934:118383:clu_134159_-	23	0.0586645	23	0.0586645	0.0495753
17:3925220:3925286:clu_134887_-	34	0.106523	34	0.106523	0.0773239
22:39077378:39080933:clu_188507_+	4	0.00523939	4	0.00523939	-0.00140485
2:191708928:191709734:clu_101091_+	9	0.0142841	9	0.0142841	0.0202739
6:42884750:42886256:clu_115293_+	32	0.109468	32	0.109468	0.0803457
11:72139482:72139587:clu_218214_+	17	0.0181437	17	0.0181437	0.030771
17:7549521:7550120:clu_64062_+	18	0.0221281	18	0.0221281	0.0212309
19:58394595:58394715:clu_199592_+	13	0.021756	13	0.021756	0.0179864
11:71480274:71480755:clu_218145_+	14	0.0296344	14	0.0296344	0.0413132
2:120269050:120278618:clu_99824_+	60	0.10442	62	0.104071	0.0761493
19:50479066:50480111:clu_198189_+	5	0.00818286	5	0.00818286	-1.53572e-05
10:71750484:71750640:clu_177037_-	37	0.10278	37	0.10278	0.0912532
16:8842379:8847724:clu_79193_+	43	0.257332	43	0.257332	0.256591
8:11556915:11557962:clu_38500_+	156	0.0831987	186	0.0838377	0.0954012
19:1085778:1085866:clu_189738_+	3	0.0105931	3	0.0105931	0.00290933
17:1575237:1575335:clu_134584_-	29	0.125142	29	0.125142	0.119374
8:1785551:1785777:clu_38278_+	15	0.0338858	15	0.0338858	0.0533776
19:9433786:9434075:clu_49944_-	1	0.00400387	1	0.00400387	0.00733564
11:75790731:75796328:clu_218515_+	30	0.0602106	30	0.0602106	0.0758328
7:50304922:50319048:clu_154231_+	20	0.0692831	20	0.0692831	0.0954269
9:83704821:83707500:clu_85623_-	27	0.0668917	27	0.0668917	0.0919939
16:57772288:57785464:clu_10767_-	1	0.002047	1	0.002047	0.0112612
14:24145772:24146208:clu_211232_-	167	0.776335	167	0.776335	0.75302
7:44962713:44962809:clu_180714_-	1	0.00414367	1	0.00414367	0.00821468
16:90169746:90170136:clu_84055_+	179	0.184315	185	0.183347	0.166811
12:42161765:42210548:clu_160015_-	12	0.0170763	12	0.0170763	0.0281182
13:46134250:46142292:clu_17788_-	24	0.224993	24	0.224993	0.233507
3:193615770:193618869:clu_107807_+	49	0.0741542	49	0.0741542	0.068705
17:5332152:5335184:clu_63569_+	3	0.00561131	3	0.00561131	-0.00416355
19:14594549:14594759:clu_193564_+	54	0.374036	54	0.374036	0.448903
16:2786604:2787487:clu_7313_-	5	0.0219361	5	0.0219361	0.0318346
1:120831349:120831988:clu_170340_+	2	0.00116643	13	0.104134	0.107793
7:6023682:6024709:clu_179759_-	11	0.0093758	11	0.0093758	0.0149984
3:183086788:183094559:clu_151774_-	2	0.00414478	2	0.00414478	0.000595452
17:7009889:7012196:clu_135479_-	5	0.017588	5	0.017588	0.0070291
20:4822403:4823321:clu_131705_-	4	0.0062308	4	0.0062308	0.00466465
22:46055733:46056847:clu_189257_+	7	0.0341481	7	0.0341481	0.00396616
11:319952:320578:clu_121290_-	13	0.0868068	13	0.0868068	0.0491644
3:40457747:40457890:clu_104039_+	74	0.118444	74	0.118444	0.106499
15:75600890:75601138:clu_16160_-	46	0.147636	46	0.147636	0.130908
11:77841060:77842479:clu_218619_+	4	0.00530884	4	0.00530884	0.000403592
7:149764759:149765283:clu_184595_-	5	0.00980746	5	0.00980746	0.00389972
1:89107052:89108023:clu_32453_-	20	0.0348727	20	0.0348727	0.0380552
19:16326425:16326856:clu_193755_+	25	0.118774	25	0.118774	0.126012
22:42381685:42383406:clu_26427_-	32	0.0258973	32	0.0258973	0.0216138
17:74695251:74695725:clu_140515_-	12	0.0721146	12	0.0721146	0.123279
17:82322321:82324693:clu_141901_-	3	0.00492807	3	0.00492807	-0.00145977
20:64255870:64259942:clu_6514_+	6	0.00890029	6	0.00890029	0.00405055
10:87863940:87864159:clu_91105_+	21	0.0297554	21	0.0297554	0.0239584
9:97524308:97553281:clu_201740_+	1	0.00494021	1	0.00494021	-0.000893824
3:196728755:196730992:clu_108054_+	6	0.0110343	6	0.0110343	-0.000559511
7:99619132:99619561:clu_156097_+	5	0.00278815	5	0.00278815	0.00452406
16:89948814:89949417:clu_83946_+	2	0.00702369	2	0.00702369	-0.00551677
1:88881987:88887261:clu_32437_-	2	0.0050781	2	0.0050781	-0.00480334
10:72061901:72062037:clu_177123_-	10	0.00614262	10	0.00614262	0.0107745
11:119193885:119194923:clu_126439_-	5	0.0134863	5	0.0134863	0.00264287
14:103913984:103915066:clu_213787_-	32	0.0851761	33	0.0852489	0.0805194
1:89110266:89112472:clu_32452_-	22	0.0469784	24	0.0637847	0.0211073
9:136975254:136975395:clu_203881_+	12	0.0160854	12	0.0160854	0.0208836
14:20408463:20413371:clu_210834_-	37	0.246366	37	0.246366	0.245406
19:3053213:3053570:clu_48268_-	23	0.350602	23	0.350602	0.328866
11:763186:763312:clu_214543_+	19	0.023584	19	0.023584	0.0126407
21:42848448:42848515:clu_185961_-	58	0.0579193	58	0.0579193	0.0548975
6:43206235:43206321:clu_115431_+	4	0.0135369	4	0.0135369	0.0153036
11:118557045:118557738:clu_126305_-	1	0.00355606	1	0.00355606	0.00704578
17:82596191:82601303:clu_70105_+	28	0.049869	28	0.049869	0.0468246
1:153390557:153390857:clu_34491_-	1	0.00506651	1	0.00506651	0.0038178
12:124912695:124912751:clu_163886_-	38	0.170814	38	0.170814	0.143971
16:66604182:66604731:clu_82323_+	14	0.0168173	14	0.0168173	0.0248225
3:42786162:42804436:clu_148190_-	4	0.0064909	4	0.0064909	0.00754536
17:75620636:75621055:clu_68980_+	23	0.0762625	23	0.0762625	0.0671786
15:40106091:40108259:clu_14436_-	4	0.0147167	4	0.0147167	0.00835248
7:38342657:38346021:clu_153842_+	122	0.227261	122	0.227261	0.214594
7:100149033:100149499:clu_156191_+	17	0.013424	17	0.013424	0.00556026
2:130182452:130182627:clu_100022_+	3	0.00634897	3	0.00634897	0.00761479
7:7567072:7572436:clu_153320_+	42	0.0906045	42	0.0906045	0.0621405
7:10983159:10990703:clu_153343_+	3	0.000844208	3	0.000844208	-0.000391684
5:142913293:142919211:clu_130012_+	36	0.0757063	36	0.0757063	0.0765998
12:124372610:124378237:clu_163868_-	6	0.0144389	6	0.0144389	0.0063033
5:65554946:65561463:clu_42584_-	1	0.00411926	1	0.00411926	0.00700873
2:71072751:71073463:clu_98263_+	9	0.016404	9	0.016404	-0.0133401
17:4945927:4948479:clu_135113_-	2	-0.000431577	2	-0.000431577	0.0108458
2:46581591:46592475:clu_205533_-	13	0.0190081	13	0.0190081	0.0120582
11:65018733:65020432:clu_217061_+	2	0.00154238	2	0.00154238	0.00750411
8:144359065:144359188:clu_41317_+	24	0.070354	24	0.070354	0.0461793
14:70596702:70600616:clu_212501_-	51	0.0428467	51	0.0428467	0.00125651
1:9930457:9931891:clu_28552_-	15	0.0212783	15	0.0212783	0.0176373
11:18008076:18012851:clu_122309_-	21	0.0461144	21	0.0461144	0.0379835
2:169584490:169603650:clu_100580_+	28	0.0317662	28	0.0317662	0.0242475
3:39266518:39279954:clu_148076_-	111	0.171547	111	0.171547	0.15056
5:141640295:141640412:clu_129944_+	7	0.00783135	7	0.00783135	0.00315374
1:182792286:182803698:clu_173196_+	1	0.00559772	1	0.00559772	0.00489172
12:96000260:96009961:clu_60701_+	57	0.22087	57	0.22087	0.210645
11:47356923:47357892:clu_122783_-	4	0.0130485	4	0.0130485	0.00868203
10:45759401:45763388:clu_89947_+	90	0.206901	102	0.21911	0.238128
12:109581550:109586022:clu_61114_+	8	0.00812469	8	0.00812469	-0.000203612
1:203184632:203185184:clu_36686_-	6	0.0109297	6	0.0109297	0.00594813
2:71613410:71643965:clu_98289_+	4	0.000793501	5	0.0166104	0.0113268
8:22615596:22615682:clu_38786_+	2	0.00209998	2	0.00209998	0.000971125
7:151233311:151234117:clu_158238_+	4	0.0143046	4	0.0143046	0.00951004
1:117929924:117933288:clu_170265_+	1	0.00123896	1	0.00123896	0.00195956
16:1826602:1826712:clu_6974_-	109	0.221091	109	0.221091	0.202225
5:91202700:91207633:clu_43473_-	59	0.063303	59	0.063303	0.065255
3:9827240:9828960:clu_103154_+	6	0.0107765	6	0.0107765	0.0211972
8:141160787:141163333:clu_40849_+	44	0.156668	44	0.156668	0.150463
12:10699310:10699370:clu_159420_-	23	0.0499653	23	0.0499653	0.0365562
6:3006559:3006816:clu_112943_+	42	0.174557	42	0.174557	0.179843
7:36514590:36522039:clu_180394_-	2	0.0112801	2	0.0112801	0.0129984
1:224456921:224459213:clu_174434_+	39	0.0745554	39	0.0745554	0.0984733
22:37294724:37295999:clu_188177_+	6	0.0269795	6	0.0269795	0.0189346
1:11984295:11989165:clu_165649_+	68	0.323866	68	0.323866	0.293011
11:67300895:67300990:clu_217759_+	1	0.00280159	1	0.00280159	0.00929979
16:90168630:90169309:clu_84055_+	200	0.266012	270	0.421794	0.432111
14:92577477:92641238:clu_76814_+	5	0.0157669	5	0.0157669	0.00584249
8:124562992:124564744:clu_120206_-	25	0.181351	25	0.181351	0.174373
8:86484961:86486484:clu_119634_-	6	0.00371918	6	0.00371918	0.00796371
7:38341799:38350346:clu_153842_+	42	0.0446533	42	0.0446533	0.0421128
16:84566775:84590192:clu_11901_-	1	0.00543436	1	0.00543436	0.00512821
2:96251890:96252085:clu_206954_-	31	0.0468429	31	0.0468429	0.0520326
7:1000551:1009950:clu_179286_-	17	0.00880943	17	0.00880943	0.0184064
16:89914266:89914769:clu_84049_+	93	0.0516184	93	0.0516184	0.0489239
16:21161278:21170437:clu_79958_+	6	0.013214	6	0.013214	0.0152833
3:195661841:195662571:clu_107885_+	37	0.0489796	37	0.0489796	0.0103303
20:62193624:62195802:clu_6129_+	30	0.0347192	30	0.0347192	0.0276626
1:228292786:228293353:clu_174631_+	14	0.0137608	14	0.0137608	-0.00504066
10:119832100:119836896:clu_178778_-	1	0.00388601	1	0.00388601	0.00434224
17:4946820:4948263:clu_135115_-	50	0.0948924	52	0.0944955	0.10544
3:46925535:46929545:clu_148381_-	12	0.00517791	12	0.00517791	0.000618619
5:181321842:181323902:clu_131214_+	0		150	0.361939	0.36205
20:63571688:63571995:clu_133987_-	12	0.0132679	12	0.0132679	0.0180926
1:117606153:117627068:clu_170259_+	2	0.00369368	2	0.00369368	0.0101416
12:54292316:54295135:clu_160828_-	1	0.00362573	1	0.00362573	0.00196164
19:40577630:40578154:clu_196270_+	46	0.115627	46	0.115627	0.099128
6:3006559:3010025:clu_112943_+	17	0.0292014	17	0.0292014	0.0262529
17:7853380:7853699:clu_64135_+	5	0.0183728	5	0.0183728	0.0214434
17:74695197:74695725:clu_140515_-	7	0.0140172	7	0.0140172	0.0132468
3:127673081:127674391:clu_106409_+	65	0.189093	65	0.189093	0.173269
1:174964985:174969277:clu_172990_+	2	0.00549543	2	0.00549543	0.0051688
19:35160801:35164156:clu_195312_+	7	0.0724792	7	0.0724792	0.072991
19:54114700:54115040:clu_56305_-	1	0.00262092	1	0.00262092	-0.0016097
18:9119388:9119481:clu_12697_+	55	0.0620382	55	0.0620382	0.0456881
2:89268296:89268421:clu_206724_-	10	0.022496	12	0.0348653	0.0447363
11:67431515:67432600:clu_217890_+	8	0.00605594	8	0.00605594	0.0141802
16:3073434:3081633:clu_78643_+	1	0.00202067	1	0.00202067	0.00102425
19:43988558:43991548:clu_196779_+	35	0.0514445	35	0.0514445	0.0500595
10:73813996:73814143:clu_177334_-	11	0.0231088	11	0.0231088	0.0241446
9:83806560:83816996:clu_85626_-	4	0.00545586	4	0.00545586	0.012587
3:107791299:107798601:clu_105916_+	2	0.00637687	2	0.00637687	-0.00015606
21:44927004:44927854:clu_47119_+	5	0.0147131	5	0.0147131	0.0156691
21:45222107:45225547:clu_47138_+	10	0.0131781	10	0.0131781	0.0167473
16:8859335:8868966:clu_7799_-	30	0.065049	30	0.065049	0.0491769
8:143331339:143334740:clu_120631_-	37	0.0721528	37	0.0721528	0.0511767
14:22950410:22952328:clu_211000_-	2	0.00681639	2	0.00681639	0.00363632
17:4710744:4715973:clu_63439_+	32	0.140866	32	0.140866	0.137752
4:37591217:37631385:clu_144650_-	8	0.0124719	8	0.0124719	0.0143923
9:72335497:72336766:clu_201084_+	9	0.012369	9	0.012369	0.00298753
2:24270768:24271766:clu_204628_-	2	0.00574888	2	0.00574888	0.00818399
2:161371322:161385464:clu_100468_+	3	0.00408706	3	0.00408706	-0.00962605
2:130342935:130343086:clu_100031_+	39	0.104339	39	0.104339	0.103443
19:51416776:51417082:clu_55714_-	15	0.132084	15	0.132084	0.148311
1:10101195:10102948:clu_165343_+	21	0.0193135	21	0.0193135	0.0159865
2:95851787:95853709:clu_206876_-	8	0.00546005	8	0.00546005	-0.00224727
19:900952:901422:clu_47441_-	21	0.184515	21	0.184515	0.211768
7:150802325:150803400:clu_158168_+	1	0.00598876	1	0.00598876	0.00431509
19:54219245:54220155:clu_56080_-	34	0.1338	34	0.1338	0.104275
19:35737942:35738062:clu_195463_+	3	0.00215357	3	0.00215357	0.00726859
10:133402245:133402692:clu_92730_+	3	0.00228618	3	0.00228618	0.00561448
1:86738785:86742208:clu_169399_+	9	0.00575031	9	0.00575031	0.00919269
1:46585974:46594113:clu_31603_-	7	0.00737056	7	0.00737056	0.00585176
20:38421098:38425935:clu_132912_-	23	0.0466513	23	0.0466513	0.0709508
18:76370595:76371467:clu_109391_-	1	0.0039991	1	0.0039991	-0.00541684
6:169659518:169660663:clu_23973_-	2	0.00485409	2	0.00485409	0.00175165
1:156787174:156791697:clu_172170_+	10	0.015892	10	0.015892	-0.00806684
20:49225199:49226430:clu_5729_+	3	0.00457539	3	0.00457539	0.00387939
15:83124776:83127358:clu_112162_+	50	0.0461871	50	0.0461871	0.0326997
7:128754455:128758871:clu_157190_+	10	0.0228492	10	0.0228492	0.0132837
1:84482995:84489633:clu_169337_+	3	0.00391372	3	0.00391372	2.43387e-05
7:128403754:128405767:clu_183829_-	17	0.0244198	17	0.0244198	0.0199765
11:62356467:62356987:clu_216441_+	4	0.00518697	4	0.00518697	0.00458454
10:95271784:95290820:clu_177797_-	13	0.0135292	13	0.0135292	0.0195879
11:610761:610966:clu_214497_+	1	0.00393923	1	0.00393923	-1.77117e-05
11:1288776:1288896:clu_121523_-	5	0.00951177	5	0.00951177	0.0160698
8:143560678:143561002:clu_41026_+	14	0.0109941	14	0.0109941	0.0113261
6:7231907:7246424:clu_113049_+	1	0.00166454	1	0.00166454	0.00296477
17:63930523:63931335:clu_140079_-	3	0.0145	3	0.0145	0.00768799
1:11745837:11746127:clu_165586_+	9	0.0777199	9	0.0777199	0.0964888
5:65625106:65635301:clu_127983_+	7	0.0103185	7	0.0103185	0.00764191
16:57628802:57641591:clu_82169_+	3	0.00696578	3	0.00696578	0.0113365
1:154261697:154263103:clu_171608_+	5	0.00916408	5	0.00916408	0.00851444
19:49115331:49116263:clu_197817_+	18	0.0301724	18	0.0301724	0.0229337
9:65682857:65690967:clu_200936_+	0		1	0.0109794	0.0122823
5:177304071:177304619:clu_130811_+	1	0.00468066	1	0.00468066	0.00416064
12:55716165:55716950:clu_59525_+	1	0.00330133	1	0.00330133	-0.00411696
2:85694470:85694916:clu_98655_+	22	0.0240145	22	0.0240145	0.0150492
19:4714337:4719851:clu_48887_-	17	0.0545448	17	0.0545448	0.0465171
2:70048957:70051203:clu_206069_-	1	0.00641588	1	0.00641588	0.00325727
1:228108321:228108955:clu_37549_-	29	0.0403456	29	0.0403456	0.037424
9:117704565:117708199:clu_202245_+	19	0.0267122	19	0.0267122	-0.00209319
19:39839201:39840233:clu_53663_-	2	0.0109298	2	0.0109298	-0.00544244
16:75603171:75608224:clu_11774_-	1	0.00355623	1	0.00355623	0.00152588
16:12129758:12199601:clu_79377_+	1	0.0039305	1	0.0039305	0.00304807
19:49686726:49688162:clu_198007_+	29	0.0740998	29	0.0740998	0.121174
22:42381567:42381743:clu_26429_-	48	0.062233	48	0.062233	0.0816347
19:54277939:54278260:clu_56081_-	22	0.204165	22	0.204165	0.216041
22:19895200:19895407:clu_24354_-	38	0.164927	38	0.164927	0.141056
14:24266889:24267660:clu_211324_-	5	0.00774805	5	0.00774805	0.0184372
17:1006169:1007165:clu_134385_-	1	0.00696672	1	0.00696672	-0.00463957
20:44885886:44887648:clu_5450_+	34	0.101523	34	0.101523	0.0738741
7:135121177:135147977:clu_184057_-	17	0.0267985	17	0.0267985	0.0109277
1:154219937:154220342:clu_34517_-	21	0.0313558	21	0.0313558	0.013234
19:51627248:51627834:clu_55728_-	108	0.758901	108	0.758901	0.717232
1:829104:851927:clu_164377_+	2	0.00342499	2	0.00342499	0.0129833
10:7802854:7806974:clu_88896_+	50	0.114512	50	0.114512	0.0976461
10:97450536:97451671:clu_91458_+	11	0.0138371	11	0.0138371	0.0097716
1:185305643:185307014:clu_36339_-	1	0.00634786	1	0.00634786	0.0116459
20:23397188:23402993:clu_132037_-	2	0.00339821	2	0.00339821	0.00428614
2:98555691:98559463:clu_99203_+	17	0.0383572	17	0.0383572	-0.00578118
18:79949655:79950724:clu_109513_-	40	0.033493	40	0.033493	0.0274672
1:2309675:2309752:clu_164762_+	3	0.00932677	3	0.00932677	0.00869527
5:82276255:82276398:clu_43381_-	16	0.0119015	16	0.0119015	0.0204801
1:93156483:93158815:clu_32564_-	13	0.0267469	13	0.0267469	0.0226747
21:5134120:5134361:clu_185046_-	0		22	0.103377	0.0956204
1:248813245:248814449:clu_38173_-	18	0.00823585	18	0.00823585	0.0111642
15:82988828:83008548:clu_16483_-	54	0.0538535	54	0.0538535	0.0343569
9:132988468:132989061:clu_203393_+	1	0.00695887	1	0.00695887	0.00994894
11:65038357:65038572:clu_217063_+	2	0.00331273	2	0.00331273	-0.00430195
19:7556724:7557168:clu_191702_+	2	0.00445062	2	0.00445062	0.00391793
7:101092192:101092425:clu_156472_+	31	0.157772	31	0.157772	0.117843
19:14751671:14752329:clu_50918_-	137	0.415415	137	0.415415	0.405596
16:15884205:15888558:clu_8323_-	6	0.00626563	6	0.00626563	0.00282411
9:131496951:131497156:clu_203282_+	1	0.00429374	1	0.00429374	0.00432205
4:1336994:1338422:clu_92964_+	4	0.0053087	4	0.0053087	0.00534412
7:38350450:38359500:clu_153842_+	22	0.0210806	22	0.0210806	0.0159153
20:49231115:49233306:clu_5730_+	19	0.0163319	19	0.0163319	0.0228826
2:38681486:38689813:clu_97404_+	1	0.00289999	1	0.00289999	0.000745436
17:41835272:41835859:clu_138088_-	15	0.0208776	15	0.0208776	0.0124383
11:244469:247277:clu_214282_+	10	0.0181595	10	0.0181595	0.00300766
1:154449980:154454488:clu_171651_+	31	0.0966315	31	0.0966315	0.0482462
8:89946295:89947824:clu_119668_-	2	0.00547405	2	0.00547405	-0.00573785
16:4461959:4466153:clu_7611_-	2	0.00408036	2	0.00408036	-0.0187805
17:41771862:41786588:clu_138102_-	49	0.17374	49	0.17374	0.19517
19:991139:991227:clu_189976_+	7	0.0289464	7	0.0289464	0.00636544
16:89908591:89908690:clu_84045_+	55	0.0169173	55	0.0169173	0.00200634
19:52715913:52728730:clu_55877_-	3	0.00842319	3	0.00842319	0.00512969
2:218282181:218284039:clu_209791_-	33	0.0868239	33	0.0868239	0.0939712
12:95217886:95242164:clu_60664_+	23	0.0255126	23	0.0255126	0.0384148
19:18391510:18392009:clu_52051_-	7	0.021373	7	0.021373	0.0249313
2:230511166:230515095:clu_102307_+	7	0.0242167	7	0.0242167	0.0124677
22:17207290:17209356:clu_24102_-	11	0.0391914	11	0.0391914	0.0439958
1:175177684:175192640:clu_36031_-	7	0.00974665	7	0.00974665	0.0019724
3:12606299:12608766:clu_147468_-	21	0.0248845	21	0.0248845	0.0297725
13:114052155:114073720:clu_18671_-	17	0.0120765	17	0.0120765	0.00720337
19:41621768:41625601:clu_53969_-	8	0.0276548	8	0.0276548	0.0384244
7:73449689:73462922:clu_181516_-	1	0.00474001	1	0.00474001	-0.00394064
11:3828206:3837804:clu_121742_-	3	0.00803117	3	0.00803117	0.0141986
20:63875875:63882750:clu_6414_+	1	0.00445596	1	0.00445596	0.0057202
4:38791231:38800857:clu_144694_-	14	0.0197053	14	0.0197053	0.0311159
10:80454371:80468547:clu_90982_+	8	0.00630764	8	0.00630764	0.00942005
17:78110446:78110647:clu_141191_-	13	0.0127017	13	0.0127017	-0.0085337
5:134609674:134612691:clu_44201_-	14	0.0147749	14	0.0147749	0.00597747
1:954523:955923:clu_27546_-	16	0.0463508	16	0.0463508	0.0567379
17:75607216:75610166:clu_68968_+	9	0.0225936	9	0.0225936	0.0304604
5:132706459:132710959:clu_44110_-	9	0.0302265	9	0.0302265	0.0428876
6:131199573:131219661:clu_116848_+	2	0.00574634	2	0.00574634	0.00371294
17:40342867:40348316:clu_66232_+	38	0.0698229	38	0.0698229	0.0679684
7:66086662:66087334:clu_154463_+	7	0.0131864	7	0.0131864	0.0120094
11:64354028:64355194:clu_216726_+	37	0.0376616	37	0.0376616	0.0327872
19:39433569:39433665:clu_53583_-	26	0.0451361	26	0.0451361	0.0370365
2:174625960:174634518:clu_208694_-	11	0.0205903	11	0.0205903	0.00885539
20:3203416:3203500:clu_131515_-	47	0.0462473	47	0.0462473	0.0383396
12:9965379:9969230:clu_57910_+	219	0.746658	221	0.746444	0.718845
10:103392283:103392371:clu_178418_-	10	0.0185433	10	0.0185433	0.0191113
12:57476454:57476590:clu_161371_-	15	0.0327084	15	0.0327084	0.0127393
22:22357840:22357956:clu_187042_+	2	0.00437294	2	0.00437294	-0.000438605
14:50758630:50759857:clu_211853_-	0		2	0.0178558	-0.00304183
6:17951429:17987054:clu_19471_-	59	0.144381	59	0.144381	0.0954436
19:51416983:51417082:clu_55714_-	15	0.124337	15	0.124337	0.13622
22:39018787:39018928:clu_188544_+	109	0.47927	109	0.47927	0.478145
4:79907467:79978023:clu_145546_-	1	0.00548809	1	0.00548809	-0.00314623
3:114307774:114307895:clu_106086_+	2	0.0080757	2	0.0080757	0.0286959
2:102373993:102375907:clu_99392_+	9	0.00421636	9	0.00421636	-0.00191686
1:150751916:150755054:clu_34228_-	159	0.283554	166	0.282555	0.281872
5:58493683:58494247:clu_127868_+	6	0.0136765	6	0.0136765	0.0115463
6:36479223:36479591:clu_114885_+	2	0.00466606	2	0.00466606	0.00667066
9:137185087:137185177:clu_88461_-	8	0.0238359	8	0.0238359	0.0355324
17:68433575:68434420:clu_140340_-	8	0.00974763	8	0.00974763	0.0135589
13:37009763:37012192:clu_17596_-	4	0.00579153	4	0.00579153	0.0021728
2:196967446:196993583:clu_209148_-	94	0.112098	94	0.112098	0.0727092
10:13591888:13597458:clu_89158_+	37	0.112487	37	0.112487	0.127077
2:97725252:97732883:clu_99170_+	11	0.0154304	11	0.0154304	0.0319946
12:54293381:54295135:clu_160828_-	3	0.012758	3	0.012758	0.0100166
17:7012757:7013666:clu_63832_+	14	0.0561283	14	0.0561283	0.0185718
18:61606654:61606851:clu_109241_-	16	0.0289469	16	0.0289469	0.0267921
3:12748792:12749760:clu_147484_-	4	0.00595441	4	0.00595441	-0.00290566
8:127989291:128009590:clu_40689_+	11	0.0237469	11	0.0237469	0.0189162
2:151275864:151278828:clu_208231_-	3	0.00567118	3	0.00567118	0.00396514
5:131162676:131165060:clu_44000_-	126	0.45054	211	0.443927	0.417012
15:49170375:49201162:clu_110789_+	1	0.00393326	1	0.00393326	-0.00299562
1:43452319:43453386:clu_31339_-	3	0.0139331	3	0.0139331	0.0149523
8:11558038:11561302:clu_38501_+	4	0.00504721	4	0.00504721	0.00488145
7:80674147:80676108:clu_155667_+	44	0.298318	44	0.298318	0.318052
2:272305:276980:clu_96211_+	3	0.00443926	3	0.00443926	-0.00699155
2:180981385:180982018:clu_100923_+	6	0.0111883	6	0.0111883	-0.00998091
16:1823037:1826507:clu_6974_-	108	0.222439	108	0.222439	0.250694
19:58586356:58598967:clu_199662_+	59	0.152258	59	0.152258	0.12713
19:54459464:54459521:clu_198916_+	3	0.0172502	3	0.0172502	-0.00250065
9:137102144:137103058:clu_203953_+	1	0.00420364	1	0.00420364	0.00845553
15:89785158:89785209:clu_16726_-	3	0.0071451	3	0.0071451	-0.00501572
2:65239962:65246524:clu_98075_+	30	0.0399854	30	0.0399854	0.0595713
9:128721502:128721651:clu_87368_-	49	0.377637	50	0.378031	0.296547
12:123926057:123942744:clu_163842_-	7	0.00862249	7	0.00862249	0.0142752
22:19852486:19854443:clu_24348_-	14	0.0239622	14	0.0239622	0.0111124
8:669082:669425:clu_117866_-	15	0.0146824	15	0.0146824	0.0118918
3:48298523:48301279:clu_148567_-	5	0.0136045	5	0.0136045	0.0100158
8:144791495:144791773:clu_120973_-	24	0.0539622	24	0.0539622	0.0430641
14:70329236:70359519:clu_212497_-	39	0.0557877	39	0.0557877	0.0126072
16:635774:636094:clu_6723_-	7	0.0261857	7	0.0261857	0.00935633
1:171781795:171783740:clu_172906_+	48	0.0627676	48	0.0627676	0.0793241
19:8522747:8525479:clu_49422_-	1	0.00248558	1	0.00248558	0.00541779
11:86268561:86276980:clu_218737_+	2	0.00259205	2	0.00259205	-0.0027129
16:89299458:89299558:clu_12271_-	18	0.0111741	18	0.0111741	0.00677794
7:128476875:128477082:clu_157178_+	30	0.0521084	30	0.0521084	0.0334184
12:126730803:126732311:clu_163923_-	29	0.0922386	29	0.0922386	0.0925893
8:81829516:81839612:clu_119573_-	9	0.0158261	9	0.0158261	0.0210727
13:113795237:113799339:clu_143586_+	3	0.00594361	3	0.00594361	0.00296906
6:122447265:122453770:clu_22994_-	112	0.234761	115	0.23419	0.224309
14:58353855:58359132:clu_75695_+	1	0.00238047	1	0.00238047	0.0049986
7:43631782:43632225:clu_180549_-	1	0.0036857	1	0.0036857	0.00110702
3:63839773:63863504:clu_149680_-	15	0.0204195	15	0.0204195	0.0224696
22:39017957:39018505:clu_188556_+	3	0.00637687	3	0.00637687	0.00370186
15:34154684:34161215:clu_14287_-	40	0.0899699	40	0.0899699	0.0829597
16:87703432:87707958:clu_12045_-	13	0.0173372	13	0.0173372	0.0182706
11:2314571:2316241:clu_214739_+	1	0.00450754	1	0.00450754	0.00605568
1:156738764:156741012:clu_35192_-	32	0.190745	32	0.190745	0.163652
9:132269489:132269615:clu_87756_-	5	0.0266095	5	0.0266095	0.0292948
2:241094432:241097243:clu_210612_-	16	0.0525661	16	0.0525661	0.0560906
17:82322963:82324582:clu_141694_-	56	0.219978	56	0.219978	0.17536
11:71464142:71465317:clu_218143_+	7	0.0172615	7	0.0172615	0.0123193
21:42513924:42514631:clu_46864_+	10	0.0145516	10	0.0145516	0.0175035
10:119805461:119806360:clu_92303_+	1	0.00419064	1	0.00419064	-0.0012932
1:201520650:201521441:clu_173496_+	24	0.114404	24	0.114404	0.145359
7:73842144:73842490:clu_181563_-	21	0.0523554	21	0.0523554	0.0168885
7:37850735:37857274:clu_153823_+	59	0.0721751	59	0.0721751	0.114095
2:218126068:218126291:clu_101817_+	8	0.00820905	8	0.00820905	0.00332872
1:211745989:211749939:clu_37081_-	32	0.0503636	32	0.0503636	0.0504395
11:66058405:66058830:clu_217028_+	194	0.513882	218	0.511434	0.516849
3:98521442:98522849:clu_149981_-	1	0.00761287	1	0.00761287	-0.000497634
5:76295104:76311184:clu_43207_-	37	0.152833	37	0.152833	0.124272
22:46053920:46055599:clu_189257_+	10	0.0339102	10	0.0339102	0.0265144
17:16151616:16151946:clu_136160_-	3	0.0045862	3	0.0045862	0.0138338
1:226939591:226961377:clu_174535_+	15	0.0172716	15	0.0172716	0.00365684
12:132730270:132733996:clu_164183_-	11	0.0109876	11	0.0109876	0.0148418
11:130137291:130140398:clu_219871_+	11	0.0193766	11	0.0193766	0.0199872
19:9414716:9415654:clu_49940_-	1	0.00433562	1	0.00433562	-0.00287293
19:47349352:47352754:clu_197294_+	10	0.014474	10	0.014474	0.00124759
19:14765570:14766235:clu_50927_-	4	0.00866654	4	0.00866654	0.022811
20:58996801:58997603:clu_133661_-	40	0.11291	40	0.11291	0.082795
4:141656307:141719366:clu_95528_+	1	0.00280452	1	0.00280452	0.00822569
16:66563217:66565886:clu_82322_+	2	0.0070453	2	0.0070453	0.00151879
11:95068183:95068391:clu_218879_+	22	0.358249	23	0.357486	0.440343
21:5097522:5097607:clu_185040_-	0		4	0.0279206	0.0236093
13:112883040:112883099:clu_143473_+	4	0.0159423	4	0.0159423	0.0178252
9:35660647:35660771:clu_200347_+	5	0.0169574	5	0.0169574	0.0205239
19:13102594:13102704:clu_50866_-	37	0.173704	37	0.173704	0.165274
1:171787930:171792017:clu_172908_+	15	0.0170085	15	0.0170085	0.0217599
17:18487757:18488941:clu_64732_+	34	0.0821857	49	0.182629	0.159545
22:50249964:50250771:clu_27034_-	4	0.0072884	4	0.0072884	-0.00829961
4:344430:372664:clu_92771_+	27	0.0670115	27	0.0670115	0.0624553
12:92809156:92811279:clu_162008_-	16	0.0163558	16	0.0163558	0.0129511
17:19378101:19378896:clu_64816_+	3	0.00345436	3	0.00345436	0.00323338
11:2314571:2315869:clu_214739_+	20	0.0497936	20	0.0497936	0.0445605
6:109443081:109443267:clu_116458_+	27	0.0323162	27	0.0323162	0.01551
19:204065:205170:clu_47345_-	0		49	0.117629	0.128366
19:1038469:1038546:clu_189851_+	8	0.0112664	8	0.0112664	0.0274214
2:36581431:36583353:clu_205234_-	2	0.00549914	2	0.00549914	0.0108837
7:101092574:101092669:clu_156497_+	58	0.0944968	58	0.0944968	0.10956
14:91279306:91279787:clu_213172_-	2	0.00171575	2	0.00171575	-0.000271578
1:157279287:157282578:clu_172226_+	84	0.266057	84	0.266057	0.283857
14:24292784:24296509:clu_211328_-	11	0.0170041	11	0.0170041	0.0034716
3:120628529:120633147:clu_150369_-	3	0.00150624	3	0.00150624	0.00905997
15:90074290:90074622:clu_112455_+	7	0.0571354	7	0.0571354	0.0471644
11:118760044:118763212:clu_126314_-	1	0.00118028	1	0.00118028	0.000150958
11:309308:314978:clu_214259_+	23	0.079121	23	0.079121	0.0567746
3:37173194:37174539:clu_147956_-	282	0.586463	282	0.586463	0.565777
22:50186005:50193027:clu_189444_+	3	0.00645207	3	0.00645207	-0.000502383
4:15681784:15686236:clu_93601_+	52	0.0661936	52	0.0661936	0.0583058
12:122130933:122133348:clu_61965_+	9	0.0178961	9	0.0178961	-0.000358464
15:94345164:94356137:clu_112682_+	10	0.0139689	10	0.0139689	0.0187027
10:97334111:97334193:clu_177939_-	1	0.000207418	1	0.000207418	0.00676083
4:88277243:88284406:clu_145767_-	6	0.0424634	6	0.0424634	0.0619547
7:143388576:143388874:clu_157854_+	1	0.0106657	1	0.0106657	0.00985064
18:50939640:50940288:clu_13370_+	5	0.00539458	5	0.00539458	-0.00720388
20:3908135:3910577:clu_3944_+	3	0.00384179	3	0.00384179	0.00643943
19:2424257:2424793:clu_190500_+	11	0.0292196	11	0.0292196	0.0144686
10:100983817:100986749:clu_178145_-	133	0.755474	133	0.755474	0.738432
17:4814501:4814633:clu_63574_+	18	0.045638	18	0.045638	0.0430215
7:1479684:1480317:clu_179406_-	1	0.00574842	1	0.00574842	0.00288479
4:78670570:78680993:clu_145519_-	18	0.0233599	18	0.0233599	0.0325442
7:114979781:115013979:clu_157077_+	43	0.0584383	43	0.0584383	0.0300772
19:54449310:54452093:clu_198905_+	8	0.0385329	8	0.0385329	0.0203768
10:100979372:100983755:clu_178141_-	14	0.036007	14	0.036007	0.0139215
15:88639594:88652170:clu_112327_+	2	0.0090408	2	0.0090408	0.0124015
22:39315555:39316706:clu_26041_-	5	0.00359702	5	0.00359702	-0.000104997
1:167440767:167444143:clu_35763_-	21	0.118653	21	0.118653	0.094712
12:123413538:123423044:clu_163767_-	12	0.016417	12	0.016417	0.0211726
1:93346865:93349919:clu_169572_+	139	0.243956	139	0.243956	0.196516
19:11447597:11447693:clu_192680_+	31	0.20478	31	0.20478	0.245246
12:123267282:123270887:clu_163738_-	19	0.0183374	19	0.0183374	0.0227666
16:68355883:68356701:clu_82704_+	83	0.141868	88	0.141465	0.133861
6:42937839:42938090:clu_115239_+	7	0.00724111	7	0.00724111	0.00996162
1:15429044:15429346:clu_165791_+	5	0.0156319	5	0.0156319	0.0183975
2:86815718:86822321:clu_206643_-	15	0.0320944	15	0.0320944	0.0317619
4:67590953:67606296:clu_94377_+	4	0.00761876	4	0.00761876	-0.0107262
3:160423840:160424867:clu_107229_+	10	0.00966145	10	0.00966145	0.020869
1:47184043:47185002:clu_31615_-	17	0.0403924	17	0.0403924	0.0223513
1:3772788:3773070:clu_164944_+	14	0.0443073	14	0.0443073	0.0421381
1:244420296:244422855:clu_37995_-	4	0.022125	4	0.022125	-0.00299794
2:42335745:42353212:clu_205402_-	165	0.246122	167	0.245402	0.220516
7:102488598:102490986:clu_183063_-	51	0.078412	52	0.0804827	0.0701369
11:58959443:59009693:clu_123113_-	10	0.0278643	10	0.0278643	0.0214686
7:100675441:100676177:clu_156344_+	1	0.000824196	1	0.000824196	-0.00334865
12:3201256:3278421:clu_57294_+	8	0.0142155	8	0.0142155	-0.00462148
8:38995405:38996213:clu_118957_-	49	0.121168	50	0.120967	0.136049
11:117992394:117993241:clu_219323_+	2	0.00406044	2	0.00406044	0.0103711
4:70994017:70998067:clu_94437_+	14	0.031777	14	0.031777	0.0359003
19:7557284:7558850:clu_191703_+	1	0.00431593	1	0.00431593	0.00361491
19:51235253:51235518:clu_198257_+	21	0.0649288	21	0.0649288	0.0653185
20:3964024:4015201:clu_131600_-	11	0.00718492	11	0.00718492	0.00669845
16:89561368:89561578:clu_83811_+	322	0.718051	334	0.718025	0.745391
10:71828954:71831846:clu_177031_-	7	0.00690964	7	0.00690964	0.0120801
11:125894286:125895224:clu_126634_-	30	0.0163385	30	0.0163385	0.0125297
14:64737375:64741091:clu_75884_+	45	0.0520176	45	0.0520176	0.0304546
17:16444131:16446880:clu_136185_-	13	0.0428097	13	0.0428097	0.0382997
9:112687633:112689527:clu_86433_-	1	0.00412904	1	0.00412904	0.000711228
11:65038829:65039686:clu_217063_+	3	0.00600359	3	0.00600359	0.00496079
18:5241889:5243594:clu_12649_+	7	0.0337582	7	0.0337582	0.0243508
22:39086567:39087011:clu_188504_+	45	0.124531	45	0.124531	0.107452
12:6667962:6668017:clu_158931_-	40	0.0787058	40	0.0787058	0.0735644
12:95989900:95990393:clu_162137_-	15	0.0338273	15	0.0338273	0.0109227
16:21404084:21404319:clu_8675_-	32	0.0687757	33	0.0757623	0.0806848
1:45551155:45552436:clu_168486_+	37	0.0544152	38	0.054366	0.0609049
17:75229131:75231340:clu_68827_+	40	0.0456632	40	0.0456632	0.0476246
12:10123363:10125087:clu_159331_-	67	0.240353	67	0.240353	0.242852
2:9406326:9406383:clu_204380_-	3	0.0103252	3	0.0103252	-0.000571188
6:13615772:13616463:clu_113200_+	4	0.0496117	4	0.0496117	0.0269959
12:52675419:52675501:clu_160642_-	14	0.0234174	14	0.0234174	0.0368534
16:84566067:84566262:clu_11924_-	35	0.495787	35	0.495787	0.5796
2:84822100:84823953:clu_206449_-	2	0.00483269	2	0.00483269	0.00048106
15:52346461:52351254:clu_15237_-	4	0.00610843	4	0.00610843	0.0051104
15:75358344:75358462:clu_16171_-	63	0.199694	63	0.199694	0.21415
1:21609646:21610120:clu_29459_-	4	0.00760379	4	0.00760379	0.00142187
11:72139149:72139347:clu_218214_+	36	0.0547264	36	0.0547264	0.0463312
11:107445576:107454450:clu_125874_-	10	0.00812082	10	0.00812082	0.0136626
1:174800500:174811832:clu_172988_+	46	0.127691	73	0.124494	0.0957325
4:961794:961982:clu_143813_-	40	0.0415902	40	0.0415902	0.0439754
1:205729621:205749957:clu_36852_-	51	0.0718132	51	0.0718132	0.0863959
1:183563306:183563434:clu_36239_-	19	0.075076	19	0.075076	0.0913295
17:36183619:36196130:clu_65705_+	15	0.0428021	15	0.0428021	0.042686
16:90167732:90168090:clu_84057_+	85	0.0435906	85	0.0435906	0.0537476
6:78954963:78955232:clu_22201_-	45	0.0325173	45	0.0325173	0.0123911
6:166330247:166331385:clu_23868_-	29	0.137361	29	0.137361	0.101659
11:131524:134948:clu_121186_-	0		5	0.0170721	0.0168076
19:48965806:48966359:clu_197612_+	2	0.0087631	2	0.0087631	0.0117174
2:73927052:73958146:clu_98372_+	17	0.073339	17	0.073339	0.095467
11:65581711:65584248:clu_217211_+	8	0.00924307	8	0.00924307	0.0100157
3:113844649:113869507:clu_106058_+	2	0.00877754	2	0.00877754	0.0148835
19:38304490:38304628:clu_195872_+	60	0.101598	60	0.101598	0.127837
2:169091953:169095544:clu_100575_+	5	0.00853658	5	0.00853658	0.00879965
17:78131405:78131555:clu_69435_+	44	0.116185	44	0.116185	0.105709
19:18392125:18396185:clu_51983_-	3	0.00732707	3	0.00732707	0.00507845
14:86128116:86129496:clu_76602_+	4	0.0176273	4	0.0176273	0.00805314
9:35846068:35846258:clu_200418_+	1	0.00221122	1	0.00221122	-0.000492555
16:1397382:1397644:clu_6823_-	4	0.00976455	4	0.00976455	0.00490919
16:18793370:18794599:clu_8489_-	6	0.0267727	6	0.0267727	0.0250729
12:6621464:6635907:clu_158840_-	3	0.00991644	3	0.00991644	0.00234631
5:1323869:1325751:clu_41612_-	2	0.0046446	2	0.0046446	0.000639763
3:20122973:20125905:clu_103609_+	11	0.0102885	11	0.0102885	0.00887141
2:196988156:196993583:clu_209148_-	1	0.00576747	1	0.00576747	0.00638523
4:88723315:88727835:clu_94813_+	10	0.0152297	10	0.0152297	0.0151962
6:3015643:3016884:clu_112943_+	53	0.10264	53	0.10264	0.0738411
12:119668403:119672301:clu_61593_+	34	0.100727	34	0.100727	0.103379
15:34532962:34534054:clu_14329_-	8	0.0172767	8	0.0172767	0.0214563
2:112726738:112727799:clu_99649_+	12	0.0150529	12	0.0150529	0.00908997
11:105031280:105033064:clu_125839_-	1	0.00216925	1	0.00216925	0.00732334
5:103019843:103028887:clu_129019_+	13	0.0129985	13	0.0129985	0.0109493
10:21538912:21556643:clu_89315_+	1	0.00394002	1	0.00394002	0.00320284
17:3031701:3031940:clu_63271_+	3	0.0113907	3	0.0113907	0.00530825
16:67543469:67544365:clu_82526_+	1	-0.00363155	1	-0.00363155	0.00252248
1:86354859:86358787:clu_32407_-	95	0.377458	95	0.377458	0.361941
1:8422807:8465925:clu_28360_-	1	0.0030373	1	0.0030373	0.00822923
9:85646418:85655143:clu_85683_-	4	0.00932076	4	0.00932076	0.0152295
4:37902512:38014509:clu_93798_+	34	0.0876837	34	0.0876837	0.106591
14:92049814:92050341:clu_213243_-	35	0.0654751	35	0.0654751	0.0705132
13:46127544:46127621:clu_17813_-	27	0.234792	27	0.234792	0.225915
1:58481174:58506060:clu_31934_-	1	0.00275969	1	0.00275969	3.54873e-05
12:103263371:103267853:clu_162290_-	5	0.0137429	5	0.0137429	0.0187409
2:84906117:84906271:clu_98563_+	2	0.00409813	2	0.00409813	-0.00513649
5:140571979:140590875:clu_44400_-	29	0.0418408	29	0.0418408	0.0400756
14:23955212:23967211:clu_74829_+	22	0.0530178	22	0.0530178	0.0247836
19:24046279:24049405:clu_194981_+	91	0.133992	117	0.13366	0.105083
1:46635970:46652581:clu_31605_-	1	0.00270627	1	0.00270627	0.00556952
20:62836333:62837083:clu_6227_+	15	0.0322874	15	0.0322874	0.00645705
9:65703014:65704331:clu_200938_+	0		1	0.0137329	0.00939831
4:17597877:17598456:clu_93646_+	37	0.0795316	37	0.0795316	0.0708874
1:101026061:101086852:clu_169701_+	3	0.00662723	3	0.00662723	-5.55862e-05
16:89907501:89907864:clu_84045_+	81	0.0438213	81	0.0438213	0.00688285
2:111150147:111164133:clu_99570_+	2	0.00216011	2	0.00216011	0.00105482
20:13793227:13798461:clu_4217_+	7	0.0115793	7	0.0115793	0.0115791
3:47914939:47915951:clu_148520_-	4	0.00963565	4	0.00963565	0.0010002
1:19257521:19257833:clu_166140_+	4	0.0139882	4	0.0139882	0.0119347
8:19458642:19505201:clu_118283_-	15	0.0112821	15	0.0112821	0.00485389
17:8909174:8911392:clu_135952_-	1	0.0126147	1	0.0126147	0.0116704
17:16439703:16440185:clu_64514_+	102	0.487876	103	0.48823	0.471371
1:42813904:42816431:clu_31265_-	73	0.143052	73	0.143052	0.177813
1:89260817:89262220:clu_32452_-	28	0.0571814	28	0.0571814	0.0573044
12:8946387:8949488:clu_159248_-	139	0.775131	149	0.776198	0.787821
6:116279235:116279306:clu_22914_-	243	0.333728	247	0.331967	0.316774
1:156743824:156744163:clu_35197_-	1	0.00285419	1	0.00285419	0.000935212
14:24300857:24301570:clu_74973_+	2	0.00536719	2	0.00536719	-0.00384667
20:1455037:1458200:clu_131332_-	9	0.0217774	9	0.0217774	0.0396353
15:50726126:50726321:clu_15105_-	32	0.0232403	32	0.0232403	0.0131286
17:49668078:49677933:clu_139310_-	7	0.00515816	7	0.00515816	0.00603627
18:11897356:11897526:clu_108519_-	118	0.662552	118	0.662552	0.654771
20:45853984:45855159:clu_133109_-	27	0.024812	27	0.024812	0.0305998
8:102262070:102264474:clu_119932_-	25	0.0422484	25	0.0422484	0.0405318
17:75230636:75231340:clu_68827_+	11	0.0146957	11	0.0146957	0.000948249
19:38309643:38315747:clu_53414_-	8	0.00975403	8	0.00975403	-0.00402671
19:19465614:19474033:clu_194617_+	23	0.0257418	23	0.0257418	0.0393739
17:40356094:40356228:clu_66245_+	21	0.0166698	21	0.0166698	0.0230083
17:5221350:5234735:clu_135342_-	110	0.0946908	110	0.0946908	0.0816985
9:35684807:35685064:clu_84813_-	7	0.0131027	7	0.0131027	0.0209256
12:47966172:47966683:clu_58759_+	21	0.0354756	21	0.0354756	0.019853
12:10125448:10127747:clu_159331_-	17	0.0253047	17	0.0253047	0.0198832
19:14470682:14470771:clu_193387_+	9	0.0183996	9	0.0183996	0.0204965
1:164563311:164682310:clu_172716_+	1	0.00741839	1	0.00741839	0.00889012
13:19659289:19660152:clu_142085_+	19	0.0236479	19	0.0236479	0.000965661
1:161218077:161218241:clu_172528_+	14	0.0427569	14	0.0427569	0.0472531
14:49619140:49619525:clu_211773_-	72	0.193631	72	0.193631	0.195534
1:149487383:149492768:clu_170914_+	0		8	0.0703795	0.0690556
10:97321329:97321533:clu_91433_+	7	0.00550548	7	0.00550548	0.0268711
17:4446962:4448210:clu_63454_+	9	0.0258312	9	0.0258312	0.0183298
7:100114268:100119329:clu_182682_-	128	0.181624	128	0.181624	0.224217
16:15080096:15083513:clu_8160_-	2	-0.000914199	2	-0.000914199	-0.00314183
14:103574170:103587274:clu_77356_+	34	0.0385104	34	0.0385104	0.0419184
9:15267948:15268294:clu_84386_-	7	0.0100796	7	0.0100796	0.00724484
8:143984104:143984210:clu_120716_-	56	0.201789	56	0.201789	0.230596
12:49185837:49185923:clu_160324_-	153	0.432069	154	0.431805	0.391778
10:70597928:70598150:clu_176993_-	6	0.0216745	6	0.0216745	0.0170489
4:15715361:15715718:clu_93603_+	10	0.0145642	10	0.0145642	0.0253926
8:25382778:25389091:clu_38956_+	7	0.00800928	7	0.00800928	0.00799127
4:4246343:4247601:clu_144134_-	15	0.0570176	15	0.0570176	0.0358383
19:56147208:56158494:clu_199305_+	2	0.00445933	2	0.00445933	0.00775919
7:150792172:150793088:clu_184686_-	26	0.0485771	26	0.0485771	0.0386633
9:137426330:137427921:clu_204083_+	9	0.0588401	9	0.0588401	0.0858292
22:50249168:50249328:clu_27032_-	5	0.00455532	5	0.00455532	0.00309505
12:70329570:70332767:clu_60345_+	10	0.0110764	10	0.0110764	-0.0028845
15:83122003:83124672:clu_112162_+	4	0.0052805	4	0.0052805	0.0034549
17:5515044:5515473:clu_135403_-	1	0.00431214	1	0.00431214	-0.00396822
17:46162525:46170855:clu_138951_-	55	0.0854012	67	0.0857083	0.0760474
6:78970173:78970781:clu_22201_-	13	0.0078747	13	0.0078747	-0.00499203
1:245017326:245059386:clu_175135_+	9	0.012478	9	0.012478	0.0114912
10:87931089:87932995:clu_91086_+	2	0.032047	2	0.032047	0.0205405
20:4181976:4182089:clu_4046_+	6	0.0187173	6	0.0187173	0.00672388
11:65713058:65713396:clu_217375_+	16	0.0151308	16	0.0151308	0.0283377
1:39563922:39564471:clu_31085_-	4	0.00193234	4	0.00193234	0.00796219
16:2207110:2207193:clu_78547_+	5	0.0143275	5	0.0143275	0.0238668
12:120464122:120465627:clu_163193_-	15	0.028541	15	0.028541	0.0194424
2:58046821:58048827:clu_97841_+	6	0.00844919	6	0.00844919	-0.0032952
22:36234335:36236596:clu_25607_-	15	0.0839482	15	0.0839482	0.0617638
1:78620571:78628951:clu_169312_+	88	0.396151	88	0.396151	0.359534
1:87329244:87331227:clu_169402_+	19	0.115044	19	0.115044	0.117159
1:42970394:42973974:clu_168215_+	28	0.0846135	28	0.0846135	0.0724508
16:11549745:11551707:clu_7915_-	8	0.0360825	8	0.0360825	0.0508787
2:169630987:169631599:clu_100585_+	13	0.00955588	13	0.00955588	0.0108765
10:13666325:13666878:clu_175754_-	17	0.0239659	17	0.0239659	0.00271143
3:155080466:155084158:clu_107146_+	5	0.0257982	5	0.0257982	0.0299712
16:88858789:88859345:clu_83779_+	2	0.00862984	2	0.00862984	0.0138119
12:47206145:47206511:clu_160100_-	43	0.133149	43	0.133149	0.149599
14:104772452:104772878:clu_213804_-	1	0.00458602	1	0.00458602	0.000542133
4:143997634:144019251:clu_146550_-	48	0.103148	48	0.103148	0.129429
2:96193307:96194958:clu_206889_-	43	0.060429	43	0.060429	0.0579451
2:64251745:64252420:clu_98025_+	47	0.0755326	47	0.0755326	0.0615996
12:10607936:10609098:clu_159411_-	12	0.0186464	12	0.0186464	0.0236117
3:67495940:67498134:clu_149722_-	4	0.00664776	4	0.00664776	-0.00345384
7:102285258:102300522:clu_156605_+	1	0.00231271	1	0.00231271	0.00795012
19:6383468:6387389:clu_49184_-	9	0.00653585	9	0.00653585	0.0206441
5:83572560:83579980:clu_128758_+	20	0.0342753	20	0.0342753	0.010788
16:2097777:2097868:clu_7136_-	3	0.00369082	3	0.00369082	0.00309541
14:39319291:39326864:clu_75301_+	114	0.0789107	114	0.0789107	0.0687735
4:39115330:39126694:clu_93857_+	65	0.10882	65	0.10882	0.134606
19:11447618:11447693:clu_192680_+	28	0.144993	28	0.144993	0.166548
5:1466890:1470826:clu_41626_-	63	0.203366	63	0.203366	0.131833
6:127290277:127314816:clu_23039_-	10	0.0229538	10	0.0229538	0.0314561
10:124010339:124012333:clu_178864_-	1	0.00313186	1	0.00313186	-0.00333303
19:14397935:14398062:clu_193295_+	2	0.0094455	2	0.0094455	0.0153327
16:1352306:1361743:clu_78233_+	21	0.019495	21	0.019495	0.0142483
10:5924508:5924751:clu_88806_+	14	0.0363087	14	0.0363087	0.0397094
17:5214998:5221287:clu_135342_-	29	0.0117015	29	0.0117015	0.0109942
4:57033311:57109902:clu_145255_-	12	0.0119806	12	0.0119806	0.00326345
12:56610539:56611573:clu_161190_-	1	0.00326871	1	0.00326871	-0.00575098
12:106311232:106314358:clu_60978_+	64	0.129935	65	0.12968	0.14269
1:97234994:97306177:clu_32644_-	12	0.060071	12	0.060071	0.0237168
4:40423695:40553220:clu_144851_-	36	0.148731	36	0.148731	0.162937
1:113896038:113897840:clu_33103_-	53	0.128775	53	0.128775	0.12455
17:38776625:38777687:clu_137732_-	35	0.0569198	35	0.0569198	0.0532791
12:46387972:46652390:clu_58695_+	19	0.0216014	19	0.0216014	0.0101183
13:46127650:46130903:clu_17819_-	8	0.0174593	8	0.0174593	0.00467587
2:55573777:55577315:clu_205703_-	5	0.00791953	5	0.00791953	-0.0177118
4:6708526:6709231:clu_144200_-	1	0.00576047	1	0.00576047	0.00289817
19:868240:868411:clu_47571_-	5	0.00865265	5	0.00865265	0.0036751
2:68162663:68173347:clu_98117_+	4	0.00696563	4	0.00696563	0.00395955
11:14498985:14499742:clu_122220_-	1	0.00305109	1	0.00305109	-0.00524154
20:63559370:63559928:clu_133971_-	2	0.00468886	2	0.00468886	0.00197873
2:126693909:126696092:clu_99878_+	11	0.0480879	11	0.0480879	0.0567558
1:246842776:246849615:clu_38084_-	3	0.00994433	3	0.00994433	0.00538077
15:55339318:55340612:clu_110953_+	40	0.0526522	40	0.0526522	0.085365
17:78134609:78134870:clu_69445_+	15	0.0515196	15	0.0515196	0.0511503
1:109194594:109197474:clu_169846_+	28	0.0529815	28	0.0529815	0.0511569
16:89907410:89907836:clu_84045_+	1	0.00317237	1	0.00317237	0.00574861
9:68259434:68264468:clu_200996_+	0		5	0.0223843	0.0176238
19:45638873:45641641:clu_54514_-	1	0.00459234	1	0.00459234	0.00764047
1:2562896:2563029:clu_164791_+	40	0.0706438	40	0.0706438	0.0848713
16:90169066:90169309:clu_84055_+	141	0.099778	143	0.0996639	0.115998
17:82321591:82321704:clu_141900_-	10	0.0966295	10	0.0966295	0.0947555
5:91311032:91313078:clu_43473_-	9	0.0100397	9	0.0100397	0.00340912
15:58988068:59030804:clu_111032_+	3	0.00476404	3	0.00476404	-0.00227294
18:45732839:45734274:clu_13227_+	7	0.0261904	7	0.0261904	0.0275981
2:73950732:73958146:clu_98372_+	6	0.0150443	6	0.0150443	0.00734968
19:39355150:39356689:clu_196090_+	9	0.00821078	9	0.00821078	0.00953429
16:2784243:2784635:clu_7311_-	5	0.0131695	5	0.0131695	0.0115717
22:40857245:40860678:clu_188807_+	35	0.0410968	35	0.0410968	0.0454233
8:89947892:89953244:clu_119668_-	2	0.00322187	2	0.00322187	-0.00318195
17:47219748:47219904:clu_67169_+	137	0.774469	151	0.774197	0.794167
5:181315953:181316708:clu_131213_+	0		2	0.0177131	0.00800448
11:113363927:113364835:clu_219176_+	18	0.0303941	18	0.0303941	0.00618594
15:63547812:63547863:clu_111164_+	122	0.157545	122	0.157545	0.172752
2:87480423:87521207:clu_98773_+	2	0.0840995	2	0.0840995	0.0773233
2:88179013:88182699:clu_98819_+	4	0.00816727	4	0.00816727	0.00384178
11:126408194:126408307:clu_219834_+	12	0.0277638	12	0.0277638	0.027985
17:3928780:3929328:clu_134889_-	1	0.00438997	1	0.00438997	-0.000217544
2:237994809:238016566:clu_102587_+	1	0.0076675	1	0.0076675	-0.00455147
17:39973830:39974273:clu_66155_+	3	0.00802394	3	0.00802394	0.0102682
3:122755431:122758772:clu_150486_-	37	0.0682976	37	0.0682976	0.0911854
20:10408803:10420528:clu_131832_-	25	0.0562126	25	0.0562126	0.0785161
17:5354490:5356508:clu_63570_+	67	0.0700576	67	0.0700576	0.0517411
17:7550978:7556778:clu_64014_+	51	0.0877376	51	0.0877376	0.0752894
19:991351:991995:clu_189977_+	5	0.0130462	5	0.0130462	0.0177289
6:7301368:7303550:clu_19251_-	11	0.0147116	11	0.0147116	0.021676
15:81297078:81299380:clu_112067_+	4	0.0144272	4	0.0144272	-7.48594e-05
7:151233311:151235048:clu_158238_+	3	0.00645065	3	0.00645065	0.000742837
17:16444131:16447845:clu_136185_-	7	0.0234257	7	0.0234257	0.0230997
20:63640555:63641103:clu_133983_-	10	0.00941657	10	0.00941657	0.0139907
2:240525849:240552914:clu_210561_-	5	0.0105011	5	0.0105011	0.00788174
22:50436452:50436988:clu_189455_+	9	0.00993511	9	0.00993511	0.017428
22:37851490:37855565:clu_188258_+	21	0.020884	21	0.020884	0.000829411
3:88055999:88057191:clu_149871_-	81	0.143811	85	0.143749	0.125701
5:91286606:91303873:clu_43473_-	15	0.00437654	15	0.00437654	0.00431756
12:62222840:62258763:clu_161514_-	41	0.0433882	41	0.0433882	-0.0149091
9:175784:178816:clu_84155_-	18	0.0175263	18	0.0175263	0.0165398
10:6507496:6510995:clu_175552_-	15	0.069419	15	0.069419	0.0757033
12:6814992:6817130:clu_57558_+	1	0.003827	1	0.003827	0.00144891
7:135169060:135170652:clu_184059_-	2	0.00493729	2	0.00493729	0.0126157
3:101417790:101458955:clu_150035_-	4	0.0058809	4	0.0058809	-0.00236045
16:84590262:84598984:clu_11886_-	6	0.0489266	6	0.0489266	0.0447986
19:58246794:58260851:clu_199570_+	13	0.0156236	13	0.0156236	0.0121867
7:72744601:72777416:clu_181309_-	27	0.0345356	27	0.0345356	0.0399699
7:128592017:128608118:clu_157182_+	48	0.0495025	48	0.0495025	0.0154994
2:24270768:24271805:clu_204628_-	2	0.00232237	2	0.00232237	0.00625361
3:121637256:121642927:clu_150404_-	105	0.214215	105	0.214215	0.243824
18:63391076:63393409:clu_109285_-	58	0.284832	58	0.284832	0.288734
2:97560860:97584944:clu_207094_-	2	0.0023264	2	0.0023264	0.005145
6:85678032:85678136:clu_22305_-	39	0.0439387	39	0.0439387	0.0419429
11:47290816:47295496:clu_215834_+	12	0.0132913	12	0.0132913	0.0129917
19:5901454:5903612:clu_49089_-	4	0.00732386	4	0.00732386	0.00259924
5:179621183:179621285:clu_45663_-	7	0.0110752	7	0.0110752	0.00988267
9:113169900:113171581:clu_86465_-	4	0.00923323	4	0.00923323	-0.0128753
10:133264734:133264815:clu_179180_-	25	0.0932607	25	0.0932607	0.0788548
1:151660862:151665933:clu_171422_+	19	0.0312938	19	0.0312938	0.0232182
2:233462735:233463848:clu_102519_+	2	0.00502866	2	0.00502866	-0.000310384
16:2769284:2770352:clu_78624_+	2	0.00763568	2	0.00763568	0.00500735
17:75891347:75891813:clu_140903_-	7	0.0110244	7	0.0110244	0.0216239
19:582874:582972:clu_189754_+	8	0.0181409	8	0.0181409	0.0260391
6:116462520:116463283:clu_116631_+	50	0.0592866	50	0.0592866	0.0310863
15:83119734:83121921:clu_112162_+	4	0.00759895	4	0.00759895	-0.00437329
17:82056391:82056629:clu_69960_+	3	0.0131063	3	0.0131063	0.00652126
1:146988949:146989574:clu_170748_+	37	0.0787494	38	0.0830265	0.0526897
1:201153959:201154148:clu_36560_-	6	0.0135645	6	0.0135645	-0.00223674
12:9653808:9655873:clu_57879_+	94	0.24352	94	0.24352	0.253131
3:98783739:98784945:clu_105786_+	27	0.0313158	27	0.0313158	0.0356927
10:124613382:124613462:clu_92400_+	14	0.020146	14	0.020146	0.0219731
2:11164261:11174968:clu_96505_+	40	0.0430446	40	0.0430446	0.0408145
5:141654435:141655621:clu_44521_-	11	0.027284	11	0.027284	0.0288147
19:48221855:48230438:clu_54974_-	19	0.0225116	19	0.0225116	0.0192633
14:49619140:49620562:clu_211773_-	10	0.0295331	10	0.0295331	0.0201718
12:8395107:8395394:clu_159182_-	16	0.0594271	16	0.0594271	0.0583298
7:100852835:100856868:clu_156447_+	100	0.161888	100	0.161888	0.149721
7:81729779:81743353:clu_182224_-	2	0.0107768	2	0.0107768	0.00638065
1:120830471:120831298:clu_170342_+	3	0.00427979	9	0.100626	0.0771459
16:11551804:11553533:clu_7915_-	6	0.0180997	6	0.0180997	0.0229788
3:113901146:113904140:clu_106060_+	2	0.00400401	2	0.00400401	0.00725355
17:7075885:7075976:clu_135509_-	13	0.0283513	13	0.0283513	0.0227054
16:90162654:90163764:clu_83943_+	163	0.189002	188	0.257628	0.279507
19:49101471:49102114:clu_197798_+	3	0.00384147	3	0.00384147	0.00209135
11:123060268:123060593:clu_126538_-	9	0.00948675	9	0.00948675	0.00481151
1:2391958:2395784:clu_164774_+	81	0.214339	81	0.214339	0.192134
7:6400188:6401868:clu_153064_+	11	0.0085626	11	0.0085626	-0.00393097
9:90896813:90898312:clu_201436_+	11	0.0298356	11	0.0298356	0.0357425
20:47663622:47665199:clu_133250_-	1	0.00418068	1	0.00418068	0.00452548
19:48231810:48234403:clu_54974_-	56	0.144362	56	0.144362	0.111287
10:102450330:102455337:clu_91820_+	32	0.0395611	32	0.0395611	0.0522963
21:38230023:38257104:clu_46728_+	19	0.0324957	19	0.0324957	0.0202538
8:85217502:85219236:clu_119598_-	196	0.829549	232	0.827841	0.8106
10:71831248:71831846:clu_177031_-	2	0.00555647	2	0.00555647	-0.00793518
19:48954962:48956198:clu_197754_+	6	0.0328896	6	0.0328896	0.0366305
5:140175268:140194446:clu_129808_+	1	0.00446367	1	0.00446367	0.00442781
12:132840748:132840812:clu_164251_-	94	0.115917	94	0.115917	0.0739772
19:14651204:14654982:clu_50920_-	8	0.0255828	8	0.0255828	0.0265119
20:58889353:58895612:clu_6005_+	2	0.00897287	2	0.00897287	0.00155651
1:247860712:247862575:clu_175253_+	51	0.130011	51	0.130011	0.128131
12:128799417:128800854:clu_163939_-	12	0.0324564	12	0.0324564	0.0290388
11:78102948:78103980:clu_125476_-	53	0.1247	53	0.1247	0.127005
6:41273826:41275084:clu_21315_-	18	0.0279225	18	0.0279225	0.0412068
11:85983973:85990250:clu_125601_-	3	0.00420428	7	0.0440383	0.0269498
7:101092260:101092794:clu_156496_+	21	0.0365245	21	0.0365245	0.0404095
12:124912199:124912663:clu_163881_-	27	0.151296	27	0.151296	0.120713
12:22457161:22469709:clu_159620_-	1	0.00725318	1	0.00725318	0.00448777
1:44723906:44724122:clu_168407_+	6	0.0194771	6	0.0194771	0.0252446
1:153991223:153991566:clu_171529_+	6	0.0486262	8	0.0478868	0.044596
8:2117952:2123252:clu_38317_+	115	0.335827	115	0.335827	0.370717
2:95887997:95888092:clu_206894_-	15	0.0302855	15	0.0302855	0.0351007
17:46517433:46520212:clu_67050_+	2	0.00274031	2	0.00274031	-0.00159914
14:22905453:22906195:clu_210998_-	134	0.740315	134	0.740315	0.75271
4:129094028:129102602:clu_95452_+	7	0.00792197	7	0.00792197	0.00466174
22:37225703:37225826:clu_25757_-	3	0.0030431	3	0.0030431	0.0088211
7:43986312:43986601:clu_180553_-	10	0.021355	10	0.021355	0.0191747
10:73234940:73239312:clu_90724_+	10	0.014845	10	0.014845	0.0187942
11:117822480:117822679:clu_126203_-	2	0.00571455	2	0.00571455	0.00992154
2:95886244:95887925:clu_206893_-	30	0.0393501	30	0.0393501	0.0546884
7:76463709:76480421:clu_155524_+	7	0.00667722	7	0.00667722	0.00319329
7:77013998:77015672:clu_155533_+	38	0.0756423	38	0.0756423	0.068466
20:4177577:4178729:clu_4046_+	11	0.0188836	11	0.0188836	0.00791822
1:39762407:39762517:clu_168027_+	23	0.0977721	23	0.0977721	0.0979435
12:6724818:6728223:clu_57527_+	5	0.0101099	5	0.0101099	-0.0025705
8:23566265:23566522:clu_38910_+	4	0.00479095	4	0.00479095	0.00158091
9:134909948:134911153:clu_87996_-	75	0.324732	75	0.324732	0.333602
7:107169185:107179879:clu_156997_+	85	0.145135	85	0.145135	0.155917
15:57300924:57302902:clu_110999_+	2	0.00469111	2	0.00469111	0.00370421
19:16646800:16647120:clu_51474_-	15	0.0320167	15	0.0320167	0.0430375
20:3209535:3213169:clu_3889_+	1	-0.000298853	1	-0.000298853	0.00961982
3:126541266:126541733:clu_106388_+	12	0.0117318	12	0.0117318	0.0314041
10:43158931:43159324:clu_89867_+	1	0.00212096	1	0.00212096	-0.0105899
17:81559416:81560562:clu_141492_-	23	0.0410106	23	0.0410106	0.0478949
10:45461411:45463151:clu_176470_-	7	0.0123569	7	0.0123569	0.00579932
16:5025601:5027135:clu_7766_-	1	-0.000146927	1	-0.000146927	0.00329313
17:62600820:62602042:clu_68129_+	1	0.0040434	1	0.0040434	-0.00395685
17:55414232:55421691:clu_139565_-	2	0.00536296	2	0.00536296	0.00965114
17:78997963:79000100:clu_141343_-	7	0.022774	7	0.022774	0.0110424
12:8941940:8942416:clu_159247_-	5	0.00654291	5	0.00654291	-0.0021093
15:41669958:41696075:clu_110399_+	18	0.0106004	18	0.0106004	0.0163854
8:144518815:144519701:clu_41416_+	5	0.00744882	5	0.00744882	0.0110323
16:87709667:87710166:clu_12047_-	16	0.0287937	16	0.0287937	-0.0113826
12:68624873:68648699:clu_60250_+	18	0.0173524	18	0.0173524	0.017187
9:96368305:96382005:clu_86031_-	43	0.558197	57	0.558501	0.617338
1:2561957:2562865:clu_164789_+	6	0.0180464	6	0.0180464	0.015034
21:45515152:45525817:clu_186249_-	15	0.0828572	15	0.0828572	0.120034
1:230925647:230928937:clu_37658_-	3	0.00676647	3	0.00676647	0.00712148
11:78101195:78102874:clu_125476_-	46	0.0959072	46	0.0959072	0.0669867
8:671356:671647:clu_117852_-	5	0.00647126	5	0.00647126	0.0091793
19:18073599:18075749:clu_51853_-	3	0.00836345	3	0.00836345	0.0134755
17:81559416:81560721:clu_141492_-	11	0.0111395	11	0.0111395	0.0258067
12:103966060:103976918:clu_60896_+	10	0.00891799	10	0.00891799	0.00630597
1:236249967:236252050:clu_37842_-	1	0.0050755	1	0.0050755	0.00112634
5:179824323:179833159:clu_131042_+	78	0.130793	78	0.130793	0.118044
13:114073837:114075400:clu_18671_-	4	0.00900886	4	0.00900886	0.0117761
12:100085338:100086275:clu_162216_-	36	0.0554599	36	0.0554599	0.0185819
4:17582574:17583483:clu_93650_+	5	0.00679362	5	0.00679362	0.00680598
3:138622416:138629107:clu_106866_+	1	0.00354966	1	0.00354966	0.0139631
12:120210669:120210919:clu_163157_-	20	0.0953875	24	0.0937546	0.132401
13:37004561:37005920:clu_142496_+	1	0.00483694	1	0.00483694	0.0059964
4:124673:126848:clu_92768_+	13	0.0290745	13	0.0290745	0.0299423
17:21284969:21285915:clu_64928_+	49	0.220573	49	0.220573	0.186749
17:75040163:75042181:clu_140591_-	34	0.0492301	34	0.0492301	0.024869
20:62387674:62387843:clu_6147_+	32	0.0672469	32	0.0672469	0.0416993
17:7392952:7393467:clu_135655_-	2	0.0103366	2	0.0103366	0.00611432
2:9406158:9406383:clu_204380_-	9	0.023773	9	0.023773	0.0101792
10:98420158:98422369:clu_178018_-	10	0.00353778	10	0.00353778	0.00476732
14:96855356:96856130:clu_76990_+	33	0.0541903	33	0.0541903	0.0626273
16:69748329:69748918:clu_11344_-	25	0.0195679	25	0.0195679	0.0104978
17:81239943:81240987:clu_69775_+	124	0.469543	124	0.469543	0.446446
17:45395849:45395966:clu_138741_-	19	0.015649	19	0.015649	-0.00227476
11:290969:292975:clu_214325_+	1	0.00703065	1	0.00703065	0.0122364
1:25563791:25565173:clu_166592_+	15	0.133853	15	0.133853	0.119565
16:89112246:89120801:clu_83664_+	3	0.00459345	3	0.00459345	0.00269151
16:88699058:88701284:clu_12160_-	59	0.123649	59	0.123649	0.079298
15:98953110:98957061:clu_112705_+	73	0.165106	73	0.165106	0.134345
1:155210627:155212090:clu_171764_+	13	0.0125484	13	0.0125484	0.00842479
3:46242457:46245261:clu_104279_+	30	0.0168549	30	0.0168549	0.0365754
14:103129854:103130002:clu_77301_+	5	0.0104096	5	0.0104096	0.00652344
5:176074829:176089463:clu_130666_+	11	0.0218327	11	0.0218327	0.0131623
4:55871958:55877917:clu_94293_+	7	0.0110758	7	0.0110758	0.014216
16:89300061:89300242:clu_12270_-	48	0.0294005	48	0.0294005	0.0318931
1:172399866:172415294:clu_35930_-	18	0.0421185	18	0.0421185	0.0180544
19:48874167:48874309:clu_197710_+	3	0.00705987	3	0.00705987	0.000501647
17:59131367:59155131:clu_139743_-	2	0.00190793	2	0.00190793	0.00342903
12:50138617:50143074:clu_160416_-	2	0.00269375	2	0.00269375	0.0121661
5:228333:230876:clu_126883_+	3	0.00469079	3	0.00469079	-0.00303293
20:63889238:63889850:clu_6416_+	43	0.094723	43	0.094723	0.056451
11:69087206:69087875:clu_218090_+	14	0.0369482	14	0.0369482	0.0397452
12:47797427:47798108:clu_160155_-	1	0.00357682	1	0.00357682	0.00494006
19:35019309:35019391:clu_195279_+	48	0.199772	48	0.199772	0.192953
15:60386086:60397943:clu_15449_-	22	0.0661473	22	0.0661473	0.0399686
1:16316571:16352255:clu_29000_-	6	0.0113105	6	0.0113105	0.0176422
17:35017606:35021371:clu_137323_-	2	0.00272124	2	0.00272124	0.00975701
15:89806809:89814772:clu_16720_-	1	0.00690293	1	0.00690293	0.0063444
17:37540480:37540587:clu_137592_-	35	0.079838	35	0.079838	0.0513779
18:74506011:74508840:clu_13641_+	15	0.0369527	15	0.0369527	0.0170751
14:22952450:22952541:clu_211001_-	11	0.0158011	11	0.0158011	0.011522
7:1157750:1158158:clu_179367_-	7	0.00491999	7	0.00491999	0.00382239
16:1777463:1777747:clu_7032_-	22	0.0217714	22	0.0217714	0.0193263
2:230511166:230539267:clu_102307_+	8	0.0217607	8	0.0217607	0.0147512
3:44976334:44989140:clu_104228_+	8	0.0089459	8	0.0089459	-0.00722481
21:38247521:38247590:clu_46741_+	19	0.0323036	19	0.0323036	0.0289034
15:92883186:92883585:clu_112649_+	3	0.00867797	3	0.00867797	-0.0044159
22:21922896:21923081:clu_24656_-	6	0.00899333	6	0.00899333	0.023094
12:8395602:8396423:clu_159182_-	7	0.0255122	7	0.0255122	0.00904799
19:45891323:45901275:clu_54576_-	2	0.00352251	2	0.00352251	-0.00270439
15:81303641:81305908:clu_112068_+	5	0.010843	5	0.010843	-0.0134495
4:139295960:139302416:clu_146452_-	5	0.0153309	5	0.0153309	0.0138789
5:179836825:179836986:clu_131123_+	6	0.00878521	6	0.00878521	0.00865498
22:36237363:36239441:clu_25607_-	8	0.0279743	8	0.0279743	0.0486961
8:100952125:100952850:clu_119906_-	5	0.0269336	5	0.0269336	0.0218376
19:12135895:12140180:clu_50648_-	10	0.0103704	10	0.0103704	-0.00629289
17:46311275:46312933:clu_138954_-	24	0.0269436	25	0.0282894	0.00242243
17:40928526:40929940:clu_138057_-	2	0.00433188	2	0.00433188	0.000316327
2:71679235:71681067:clu_98291_+	12	0.0325216	12	0.0325216	0.0212448
12:101716812:101720123:clu_60820_+	19	0.0259876	19	0.0259876	0.00684027
22:17147655:17147780:clu_24130_-	2	0.0171999	2	0.0171999	-0.00492468
14:102140172:102208603:clu_77137_+	1	0.00352069	1	0.00352069	-0.00059517
11:68911603:68914823:clu_218072_+	104	0.253435	104	0.253435	0.259009
2:230177605:230183572:clu_210155_-	1	0.00114036	1	0.00114036	0.0013449
7:150802325:150803620:clu_158168_+	115	0.30974	115	0.30974	0.327439
12:9971687:9979336:clu_57911_+	76	0.136186	76	0.136186	0.108622
2:84906117:84906486:clu_206455_-	0		1	0.0051541	-0.0119476
10:103174581:103174858:clu_178369_-	9	0.0482108	9	0.0482108	0.0300592
16:377585:381701:clu_6652_-	68	0.144063	68	0.144063	0.144874
14:59543454:59551355:clu_212108_-	2	0.00740473	2	0.00740473	0.011722
11:106059109:106077312:clu_125864_-	8	0.00718634	8	0.00718634	0.0123766
14:105855815:105855906:clu_213923_-	1	0.0133053	1	0.0133053	0.0125965
12:116533462:116533966:clu_61500_+	4	0.00629165	4	0.00629165	0.0108732
2:89040519:89040644:clu_206724_-	9	0.0148858	9	0.0148858	0.0190088
5:139481342:139481478:clu_44364_-	14	0.0196498	14	0.0196498	0.030852
16:57562157:57562384:clu_82164_+	9	0.0104511	9	0.0104511	-0.00111751
8:143576842:143577062:clu_120637_-	3	0.00404248	3	0.00404248	-0.00172231
19:42199829:42202051:clu_54050_-	2	0.0022524	2	0.0022524	0.0122226
2:131472182:131491876:clu_208003_-	91	0.620199	96	0.619673	0.57311
1:11980484:11989165:clu_165649_+	10	0.00974329	10	0.00974329	0.0118642
20:25282147:25284107:clu_4458_+	6	0.0074004	6	0.0074004	0.00578849
17:79077864:79079489:clu_69557_+	14	0.0130481	14	0.0130481	0.0187741
19:11446350:11447074:clu_192679_+	3	0.0415379	3	0.0415379	0.0822808
20:63873816:63882719:clu_6414_+	7	0.0146939	7	0.0146939	0.00446857
7:141010660:141014551:clu_184257_-	1	0.00280424	1	0.00280424	0.00529602
9:34647961:34648115:clu_200261_+	2	0.00345322	2	0.00345322	-0.00279453
12:8123960:8129264:clu_57732_+	55	0.585132	55	0.585132	0.572758
19:10683970:10684416:clu_192501_+	32	0.0290065	32	0.0290065	0.0226651
19:7477436:7478314:clu_49435_-	2	0.00393761	2	0.00393761	0.00286181
18:77017268:77019460:clu_109427_-	1	0.00410426	1	0.00410426	-0.00349602
7:143624398:143643864:clu_157894_+	11	0.0346308	11	0.0346308	0.0481777
2:74463012:74463190:clu_206354_-	9	0.00594379	9	0.00594379	-0.00520434
19:54217215:54217319:clu_56076_-	8	0.15922	8	0.15922	0.167629
7:6023746:6024709:clu_179759_-	39	0.0540828	39	0.0540828	0.0353791
14:24237562:24238246:clu_74953_+	1	0.00650968	1	0.00650968	0.000645272
19:18430930:18431353:clu_194463_+	15	0.0792268	15	0.0792268	0.0691818
16:2770683:2770894:clu_78702_+	5	0.0191966	5	0.0191966	0.00471372
2:151271732:151275484:clu_208231_-	13	0.0117816	13	0.0117816	0.0178105
12:57108299:57110043:clu_161254_-	7	0.00890209	7	0.00890209	0.0180703
12:121799956:121801572:clu_163445_-	23	0.0416373	23	0.0416373	0.0307367
19:47309898:47311748:clu_197292_+	11	0.0381091	11	0.0381091	0.0235414
2:241749929:241750151:clu_102892_+	5	0.00602673	5	0.00602673	-0.00117681
19:47754631:47754709:clu_197447_+	11	0.017764	11	0.017764	0.0133195
1:46309127:46310155:clu_168573_+	44	0.137798	46	0.137438	0.0940097
19:14651204:14658513:clu_50920_-	40	0.0988044	40	0.0988044	0.06375
12:123694976:123695220:clu_62239_+	14	0.00843752	14	0.00843752	0.00869299
1:42816605:42817190:clu_31265_-	3	0.00615248	3	0.00615248	0.0111651
7:97927261:97928082:clu_182472_-	4	0.0123748	5	0.0312468	0.0201768
1:174219184:174220972:clu_172984_+	1	0.00370839	1	0.00370839	0.00230172
11:59795482:59803218:clu_216191_+	5	0.00536731	5	0.00536731	-0.00726978
13:113585149:113585774:clu_143559_+	14	0.0203469	14	0.0203469	0.01195
11:2916414:2916622:clu_214768_+	33	0.0565802	33	0.0565802	0.0736566
1:39738923:39740165:clu_168024_+	6	0.00778336	6	0.00778336	-0.00633299
7:158631717:158641431:clu_184981_-	17	0.0311319	17	0.0311319	0.0249188
1:154272776:154273480:clu_171624_+	2	0.00433527	2	0.00433527	0.0104511
2:97211741:97215301:clu_99117_+	33	0.0313233	34	0.0312181	0.0420023
10:71761733:71761815:clu_177087_-	3	0.0108589	3	0.0108589	0.0166259
20:48625764:48629485:clu_133289_-	10	0.00787954	10	0.00787954	0.00508339
2:219235312:219235708:clu_102056_+	2	0.0218561	2	0.0218561	0.0573394
19:51612422:51626032:clu_55727_-	3	0.0110741	3	0.0110741	0.022187
2:97204096:97204191:clu_99117_+	40	0.0521007	44	0.0519137	0.0461023
11:88335082:88337708:clu_125653_-	2	0.0042659	2	0.0042659	0.00497105
5:39134956:39139233:clu_42105_-	1	0.00360837	1	0.00360837	0.00338367
17:81701131:81701535:clu_69866_+	24	0.0312498	24	0.0312498	0.0501387
19:41620627:41621651:clu_53969_-	6	0.018004	6	0.018004	0.0188253
17:45397074:45397949:clu_138743_-	104	0.182279	105	0.182397	0.153107
9:73160893:73162782:clu_201107_+	4	0.00537292	4	0.00537292	0.00288246
16:399873:400219:clu_77982_+	21	0.0464255	21	0.0464255	0.0442995
8:11543347:11546052:clu_38498_+	5	0.00724712	5	0.00724712	0.00381492
2:131492024:131492720:clu_208003_-	7	0.0184165	7	0.0184165	0.0140921
6:3003789:3004495:clu_112942_+	54	0.229923	54	0.229923	0.240381
3:141231911:141260123:clu_106904_+	66	0.24579	66	0.24579	0.249787
9:136992562:136992640:clu_203890_+	2	0.00657763	2	0.00657763	-0.000597138
19:35907264:35907446:clu_53034_-	10	0.0477311	10	0.0477311	0.0620763
16:89299745:89299908:clu_12270_-	5	0.00517454	5	0.00517454	0.00929946
17:3001287:3001387:clu_63261_+	17	0.0507082	17	0.0507082	0.0723479
17:45397024:45397180:clu_138743_-	3	0.0092973	3	0.0092973	0.0150097
20:18548770:18554235:clu_4310_+	10	0.00758915	10	0.00758915	0.00892356
8:141180854:141182321:clu_40853_+	92	0.448681	92	0.448681	0.452598
6:36373578:36385534:clu_21103_-	21	0.0306716	21	0.0306716	0.0108725
9:37819401:37842089:clu_200525_+	6	0.0134863	6	0.0134863	0.00896221
7:115956793:115984262:clu_183697_-	5	0.00682225	5	0.00682225	0.00114758
17:35264903:35265072:clu_65631_+	4	0.00632051	4	0.00632051	0.0125683
19:35157501:35158344:clu_195311_+	3	0.0103974	3	0.0103974	0.0206556
5:150080336:150080767:clu_44700_-	2	0.00382661	2	0.00382661	0.00768353
21:5136043:5137327:clu_185047_-	0		61	0.405811	0.42178
19:6736711:6736990:clu_49278_-	16	0.0898609	16	0.0898609	0.112193
4:678029:678658:clu_92825_+	6	0.0234034	6	0.0234034	0.0360858
12:47249428:47257462:clu_58700_+	1	0.00796218	1	0.00796218	0.00793208
17:50678594:50679798:clu_67577_+	6	0.0195613	6	0.0195613	0.0412302
4:15681901:15686236:clu_93601_+	29	0.0406949	29	0.0406949	0.0245362
3:20146430:20147926:clu_103612_+	5	0.00777136	5	0.00777136	-0.00640281
7:150794071:150794779:clu_184687_-	101	0.244216	101	0.244216	0.257282
6:131169273:131184373:clu_116848_+	7	0.0151363	7	0.0151363	0.0186046
9:121327403:121328920:clu_202331_+	5	0.00671558	5	0.00671558	0.00437975
3:98773983:98782858:clu_105786_+	19	0.0302083	19	0.0302083	0.013056
15:77998355:77998503:clu_16275_-	11	0.00432015	11	0.00432015	0.00537109
19:3053453:3053558:clu_48269_-	4	0.0214684	4	0.0214684	0.00851123
7:150740927:150742183:clu_158153_+	19	0.0247444	19	0.0247444	0.024472
1:182789904:182803698:clu_173196_+	13	0.0332993	13	0.0332993	0.0283869
21:45495432:45496500:clu_47171_+	9	0.0303733	9	0.0303733	0.0202346
1:109657279:109657590:clu_169912_+	28	0.0566432	28	0.0566432	0.040528
12:54403050:54403187:clu_160868_-	2	0.00441805	2	0.00441805	0.0134044
16:14951837:14951895:clu_79503_+	79	0.229611	89	0.228794	0.280572
19:861874:863145:clu_189916_+	10	0.0197364	10	0.0197364	0.0408563
17:46331981:46335545:clu_67049_+	18	0.0130538	18	0.0130538	0.0174887
7:139962233:139971895:clu_157606_+	9	0.0142706	9	0.0142706	0.0205341
11:69366866:69367039:clu_218097_+	2	0.00792382	2	0.00792382	0.00264624
9:152078:154709:clu_84152_-	17	0.0219023	17	0.0219023	0.0300064
17:8237519:8238392:clu_135887_-	24	0.0368062	24	0.0368062	0.0462071
19:44497377:44500198:clu_54310_-	74	0.230376	74	0.230376	0.197915
3:128487921:128492899:clu_150690_-	6	0.0218642	6	0.0218642	0.020098
17:46034285:46038538:clu_138962_-	16	0.00868719	16	0.00868719	-0.00269431
11:118313874:118314459:clu_219349_+	16	0.0509983	17	0.0506934	0.0408622
11:130070014:130109429:clu_219868_+	1	0.00125062	1	0.00125062	-8.32204e-05
7:66682258:66685360:clu_154524_+	1	0.00343987	1	0.00343987	-0.00309454
12:95983991:95985908:clu_162135_-	1	0.00431171	1	0.00431171	-0.0062998
13:40982282:40982858:clu_17653_-	17	0.0229797	17	0.0229797	0.00312733
7:76618300:76625522:clu_182104_-	139	0.38158	144	0.381164	0.401767
10:101583681:101584602:clu_178182_-	34	0.0401154	34	0.0401154	0.0564256
17:75943213:75946707:clu_140824_-	61	0.132198	61	0.132198	0.150394
3:60014075:60080791:clu_149663_-	1	0.0062739	1	0.0062739	0.0038688
1:151054321:151055016:clu_34297_-	2	0.00318489	2	0.00318489	0.0018043
22:50526439:50526592:clu_27132_-	30	0.0582554	30	0.0582554	0.0265977
22:49962865:49963053:clu_189405_+	4	0.0116408	4	0.0116408	0.0155555
1:248812370:248813132:clu_38173_-	1	0.00342685	1	0.00342685	-0.000407196
6:11251726:11305992:clu_19335_-	2	0.0047221	2	0.0047221	0.00770448
11:72136120:72138966:clu_218214_+	58	0.109851	58	0.109851	0.106712
20:17570211:17600738:clu_4249_+	5	0.00294176	5	0.00294176	0.0109064
14:23955212:23965762:clu_74829_+	16	0.054514	16	0.054514	0.0699498
9:89363950:89365682:clu_85786_-	74	0.104718	74	0.104718	0.089919
12:10118590:10125297:clu_159331_-	5	0.00927364	5	0.00927364	-0.00117313
5:150447735:150449486:clu_44708_-	4	0.0246072	4	0.0246072	0.0259007
5:181311072:181313829:clu_131212_+	0		35	0.0907002	0.102031
15:52330499:52331699:clu_15234_-	8	0.00926276	8	0.00926276	0.00333779
7:77311449:77312101:clu_182149_-	21	0.0119677	21	0.0119677	0.00492535
5:36177292:36181818:clu_127421_+	9	0.00777047	9	0.00777047	0.00905214
12:52675419:52675483:clu_160642_-	25	0.052329	25	0.052329	0.0395085
10:78033904:78035352:clu_90920_+	8	0.026275	8	0.026275	0.0120152
19:4454093:4457615:clu_48570_-	78	0.44716	78	0.44716	0.428714
20:35632025:35632311:clu_132523_-	7	0.00512839	7	0.00512839	-0.0127266
2:113235898:113236298:clu_99706_+	18	0.0278367	18	0.0278367	0.0402941
22:23653352:23659865:clu_24796_-	67	0.20408	67	0.20408	0.230227
9:35705670:35705750:clu_84776_-	8	0.0081831	8	0.0081831	0.00352931
1:120832160:120832875:clu_170342_+	3	0.00462412	15	0.0843611	0.0933728
8:11556823:11557962:clu_38500_+	8	0.00362798	8	0.00362798	0.00214
3:122496570:122514875:clu_150467_-	24	0.0469715	24	0.0469715	0.0544505
11:3828206:3836794:clu_121742_-	61	0.0965297	61	0.0965297	0.0714843
16:66826583:66826677:clu_10871_-	1	0.00155926	1	0.00155926	0.00785027
17:7312181:7312334:clu_63925_+	6	0.0176177	6	0.0176177	0.00845378
19:14641613:14644108:clu_50918_-	13	0.0188328	13	0.0188328	0.007796
4:70836314:70839471:clu_145342_-	15	0.019504	15	0.019504	-0.000245046
16:15867516:15873491:clu_8323_-	5	0.0181544	5	0.0181544	0.0151662
7:997374:997646:clu_179353_-	4	0.00373932	4	0.00373932	0.00159686
10:19716890:19718507:clu_175907_-	1	0.00193857	1	0.00193857	0.00168576
11:47285194:47285451:clu_215833_+	38	0.135611	54	0.133241	0.10194
20:57607300:57610149:clu_133624_-	7	0.112286	7	0.112286	0.133285
19:48874172:48874414:clu_197710_+	1	0.00305799	1	0.00305799	-0.00486519
3:43718561:43734050:clu_104157_+	1	0.00638749	1	0.00638749	-0.0036566
17:7014252:7014461:clu_63841_+	3	0.00595925	3	0.00595925	0.00586404
1:45385960:45421725:clu_31492_-	38	0.0476094	38	0.0476094	0.0368195
17:58703329:58709859:clu_67824_+	18	0.0246764	19	0.0255877	0.030043
1:226657274:226674917:clu_37464_-	13	0.0190161	13	0.0190161	0.0254317
12:108623909:108624076:clu_162491_-	48	0.123889	48	0.123889	0.133205
13:114302025:114304789:clu_143675_+	11	0.00755198	11	0.00755198	0.00281456
12:128799417:128808788:clu_163939_-	53	0.233886	53	0.233886	0.235601
19:54453656:54454430:clu_198906_+	1	0.00480855	1	0.00480855	0.00830466
17:6999586:7002484:clu_135479_-	19	0.0824639	19	0.0824639	0.0538222
21:45497092:45497607:clu_47172_+	5	0.00758547	5	0.00758547	-0.00778934
12:6448737:6450341:clu_158852_-	2	0.00372177	2	0.00372177	0.0120887
21:41362055:41366859:clu_46784_+	13	0.032155	13	0.032155	-0.00618646
7:7091828:7104394:clu_179920_-	6	0.00620906	6	0.00620906	0.0020124
12:57102921:57104464:clu_161251_-	4	0.00749008	4	0.00749008	0.00526195
12:121031617:121038774:clu_163280_-	5	0.00707794	5	0.00707794	-0.00410792
2:241106723:241107353:clu_210612_-	85	0.192189	85	0.192189	0.186458
17:48543637:48545495:clu_67331_+	21	0.00804899	21	0.00804899	0.00845126
19:10338848:10339539:clu_49994_-	47	0.102166	47	0.102166	0.124231
11:76659694:76662629:clu_218552_+	98	0.382978	98	0.382978	0.409037
1:173864075:173864484:clu_35970_-	1	0.000388873	1	0.000388873	0.000328127
4:78861468:78865557:clu_94578_+	4	0.00582306	4	0.00582306	0.00654045
1:21721764:21728570:clu_29465_-	10	0.0166223	10	0.0166223	0.0161582
19:12948358:12948514:clu_193144_+	3	0.00638372	3	0.00638372	0.00223559
19:618281:618488:clu_47494_-	12	0.0689521	12	0.0689521	0.076594
20:63203807:63213864:clu_133919_-	2	0.00443998	2	0.00443998	0.00806902
22:20446676:20456220:clu_24442_-	5	0.0114648	5	0.0114648	0.017509
17:3943501:3944704:clu_134894_-	4	0.00886966	4	0.00886966	0.000534303
1:193018820:193021097:clu_36402_-	2	0.00763725	2	0.00763725	0.00663954
13:45380001:45381142:clu_142723_+	9	0.0214148	9	0.0214148	-0.00509123
19:6667449:6669851:clu_49158_-	6	0.0287393	6	0.0287393	0.0163043
11:9139854:9141940:clu_122006_-	49	0.0788378	49	0.0788378	0.122671
1:52648625:52656790:clu_168763_+	84	0.278304	104	0.277242	0.264096
20:35631578:35631960:clu_132522_-	64	0.0593269	64	0.0593269	0.0365412
22:38123258:38125639:clu_25910_-	16	0.0170489	16	0.0170489	0.0129072
12:124912199:124912434:clu_163881_-	41	0.233306	41	0.233306	0.190781
9:128741841:128742578:clu_87375_-	1	0.00397547	1	0.00397547	-0.00119455
13:44434883:44436044:clu_17749_-	0		1	0.0179112	0.0229815
6:18439744:18459607:clu_113343_+	2	0.00722763	2	0.00722763	0.01402
10:6591134:6608348:clu_88863_+	14	0.0507614	14	0.0507614	0.0183467
17:80211011:80211869:clu_141406_-	24	0.0555885	24	0.0555885	0.0519658
19:51128510:51135962:clu_198217_+	6	0.0488747	6	0.0488747	0.0277109
2:63856433:63857829:clu_98006_+	27	0.0257118	27	0.0257118	0.00862439
12:82354594:82356960:clu_161899_-	1	0.00633329	1	0.00633329	0.0052118
1:207524009:207545308:clu_173935_+	2	0.0219801	2	0.0219801	0.0205706
17:7006027:7006486:clu_63830_+	1	0.00459916	1	0.00459916	-0.00208246
19:40365585:40365718:clu_196244_+	6	0.00907104	6	0.00907104	-0.00231983
21:42848675:42849132:clu_185961_-	160	0.289969	160	0.289969	0.356626
1:150173814:150180123:clu_171031_+	31	0.0535959	32	0.0536153	0.0386401
4:82861708:82863318:clu_145603_-	3	0.00734593	3	0.00734593	0.00162757
11:61438113:61472745:clu_216341_+	1	0.00408605	1	0.00408605	-0.00235694
17:64322917:64323410:clu_140128_-	4	0.00703771	4	0.00703771	-0.00135479
11:71474526:71478395:clu_218144_+	44	0.231918	44	0.231918	0.234195
1:6464719:6465440:clu_28251_-	13	0.0133032	13	0.0133032	0.00433214
14:55667330:55670729:clu_75640_+	16	0.00761934	16	0.00761934	0.0144058
3:146525647:146533470:clu_151230_-	4	0.00745431	4	0.00745431	0.0156167
17:78120555:78120653:clu_141166_-	32	0.219956	32	0.219956	0.20649
12:6492972:6493459:clu_158869_-	6	0.00909155	6	0.00909155	0.00919836
16:90138216:90146648:clu_83940_+	170	0.143932	210	0.388445	0.373643
10:16764510:16782034:clu_175832_-	9	0.0284018	9	0.0284018	0.0318656
14:23966417:23967211:clu_74829_+	35	0.0781267	35	0.0781267	0.051268
3:168027837:168029220:clu_151538_-	18	0.0703291	18	0.0703291	0.0404028
9:97501803:97524141:clu_201740_+	2	0.00780495	2	0.00780495	0.00215731
6:132757546:132757671:clu_23134_-	1	0.00535982	1	0.00535982	0.00431041
21:38296824:38296926:clu_46728_+	12	0.0198016	12	0.0198016	0.0318922
6:56463156:56463565:clu_21950_-	1	0.00124123	1	0.00124123	0.000885293
1:154945714:154945827:clu_34717_-	3	0.00962201	3	0.00962201	0.00912912
17:1005148:1011937:clu_134391_-	6	0.0386431	6	0.0386431	0.0518471
16:22534007:22534742:clu_80246_+	2	0.00900067	2	0.00900067	0.00178533
2:71072751:71073482:clu_98263_+	6	0.0111352	6	0.0111352	-0.0102129
1:5992788:6040517:clu_164994_+	7	0.0171036	7	0.0171036	0.024842
9:122144378:122148112:clu_86741_-	4	0.00681264	4	0.00681264	-0.000547896
14:103692425:103693553:clu_77358_+	17	0.0186022	17	0.0186022	0.0196078
7:43647634:43647917:clu_180550_-	14	0.0146651	14	0.0146651	0.0148551
19:13956018:13956123:clu_193360_+	0		1	0.0119783	-0.0255399
2:230310039:230310743:clu_102299_+	2	0.00902759	2	0.00902759	0.00427419
8:22140248:22140625:clu_118381_-	1	0.00430966	1	0.00430966	-0.00184013
5:178618778:178623256:clu_45618_-	6	0.0133325	6	0.0133325	-0.00295822
3:195869541:195870114:clu_152265_-	38	0.0499024	38	0.0499024	0.031887
5:177044533:177062058:clu_130769_+	8	0.0208947	8	0.0208947	0.00963907
7:155302846:155303825:clu_158364_+	17	0.0262865	17	0.0262865	0.00188141
8:101852670:101915809:clu_119925_-	14	0.056956	14	0.056956	0.0417497
8:81803228:81815325:clu_119573_-	34	0.0356287	34	0.0356287	0.0455801
1:156937496:156939548:clu_35227_-	4	0.0075646	4	0.0075646	0.0143688
1:147652647:147654194:clu_33738_-	36	0.108311	36	0.108311	0.0994645
17:46330598:46352820:clu_138953_-	16	0.015648	16	0.015648	0.0179834
19:52300484:52314153:clu_198409_+	3	0.00948168	3	0.00948168	0.00775463
3:57923023:57927296:clu_105397_+	31	0.0439561	31	0.0439561	0.0294238
14:21088098:21088815:clu_74506_+	14	0.0402372	14	0.0402372	0.0415274
17:67875020:67891844:clu_68522_+	38	0.032299	38	0.032299	0.0288656
14:105587874:105588089:clu_213906_-	14	0.405359	14	0.405359	0.453759
14:92633633:92641238:clu_76814_+	29	0.114149	29	0.114149	0.107232
1:172394410:172415294:clu_35930_-	130	0.359007	130	0.359007	0.367155
5:131391108:131391829:clu_129348_+	3	0.00533339	3	0.00533339	-0.00685959
22:42381076:42383250:clu_26423_-	11	0.01077	11	0.01077	0.0299214
6:127719823:127812883:clu_23051_-	44	0.0812756	44	0.0812756	0.104362
11:126356302:126406096:clu_219823_+	8	0.0123075	8	0.0123075	0.0160451
12:68432131:68432515:clu_161669_-	11	0.0523052	11	0.0523052	0.0539423
19:10338940:10339539:clu_49994_-	84	0.209324	84	0.209324	0.184833
4:168423774:168426771:clu_146880_-	113	0.254024	113	0.254024	0.286974
10:43396590:43397185:clu_176431_-	12	0.0154188	12	0.0154188	0.0163303
6:99526109:99531363:clu_116266_+	2	0.00381051	2	0.00381051	-0.000105141
7:100477459:100478794:clu_182838_-	89	0.109336	90	0.10901	0.132093
20:58903791:58905383:clu_6008_+	25	0.106227	25	0.106227	0.0757521
19:902130:908792:clu_47444_-	6	0.0381936	6	0.0381936	0.0283004
22:46247221:46250256:clu_26812_-	42	0.0633826	42	0.0633826	0.0765212
2:85764182:85786885:clu_98674_+	4	0.00544207	4	0.00544207	0.000484602
2:97551480:97553168:clu_207093_-	46	0.05823	52	0.0578971	0.0306302
20:271267:275968:clu_131278_-	7	0.0076704	7	0.0076704	0.000823926
22:42888798:42890947:clu_26589_-	72	0.12182	72	0.12182	0.0867931
20:62131506:62132356:clu_6134_+	78	0.255618	78	0.255618	0.259441
2:86822374:86844922:clu_206643_-	45	0.147738	45	0.147738	0.120915
5:179821141:179822958:clu_131040_+	19	0.0310563	19	0.0310563	0.0393966
17:4785659:4785957:clu_135218_-	16	0.0395721	16	0.0395721	0.026054
18:63391076:63392120:clu_109285_-	48	0.241872	48	0.241872	0.273453
8:2122787:2123252:clu_38317_+	120	0.375818	120	0.375818	0.408945
11:72139149:72139587:clu_218214_+	5	0.0067908	5	0.0067908	0.0016959
1:155210627:155212079:clu_171764_+	18	0.015856	18	0.015856	0.0191261
21:45515152:45517718:clu_186249_-	8	0.016859	8	0.016859	-0.00393538
22:50290597:50294719:clu_27071_-	1	0.00462941	1	0.00462941	0.0104521
6:73492352:73497736:clu_115872_+	6	0.00541895	6	0.00541895	0.00601152
9:137103251:137103752:clu_203953_+	8	0.0151579	8	0.0151579	0.0308137
2:47162662:47170734:clu_205545_-	36	0.055378	36	0.055378	0.0384099
2:69996888:70018015:clu_206069_-	10	0.0230933	10	0.0230933	0.00913137
11:95068558:95068655:clu_218879_+	7	0.0599525	7	0.0599525	0.100251
