## Supplementary tables for "Biobank-scale Bayesian TWAS reveals splicing-mediated mechanisms of complex disease" (part 2 of 3)

### Sheet: 1_model_r2s (continued)
splice_id	n_vars_cis	mean_int_r2_cis	n_vars_cis_trans	mean_int_r2_cis_trans	mean_ext_r2_cis_trans
17:81682149:81683013:clu_141682_-	38	0.0976773	38	0.0976773	0.0938036
2:71549391:71551041:clu_98288_+	33	0.054037	33	0.054037	0.0565628
1:109200900:109202913:clu_169849_+	5	0.00642307	5	0.00642307	0.00191493
19:9418895:9419051:clu_49942_-	110	0.315625	110	0.315625	0.307984
6:37638667:37643809:clu_21227_-	18	0.045641	18	0.045641	0.0244988
1:17348048:17356357:clu_166013_+	22	0.121258	22	0.121258	0.114826
19:52774701:52778826:clu_55879_-	3	0.0052833	3	0.0052833	0.00118404
19:48955833:48956198:clu_197754_+	2	0.00494205	2	0.00494205	0.000191348
5:112981171:112983974:clu_129115_+	60	0.100888	60	0.100888	0.0995712
22:36938483:36938618:clu_188150_+	17	0.187901	17	0.187901	0.163558
6:24418578:24422937:clu_113400_+	22	0.0187923	22	0.0187923	0.0234783
8:143992608:143992692:clu_41171_+	3	0.0062863	3	0.0062863	0.0091622
1:200972286:200974714:clu_36540_-	22	0.0164913	22	0.0164913	0.0227413
10:89758882:89760526:clu_91158_+	1	0.00331647	1	0.00331647	-0.00692124
8:2124154:2129127:clu_38319_+	130	0.42976	130	0.42976	0.456883
6:127314896:127327002:clu_23040_-	9	0.0261851	9	0.0261851	0.0416708
11:65046362:65047647:clu_124024_-	8	0.0101932	8	0.0101932	0.00609177
12:49128212:49185178:clu_58887_+	12	0.00935551	12	0.00935551	0.0103442
1:36475114:36478452:clu_30840_-	4	0.00816355	4	0.00816355	0.0203251
11:60392786:60393787:clu_216227_+	26	0.0445326	26	0.0445326	0.0128572
9:137613006:137613423:clu_204049_+	2	0.0154726	2	0.0154726	0.0211008
10:103389166:103392191:clu_178418_-	8	0.0115386	8	0.0115386	0.0144726
10:71817037:71817191:clu_177025_-	1	0.00323897	1	0.00323897	0.00333629
13:21146927:21147186:clu_142155_+	3	0.00509328	3	0.00509328	0.00450954
16:69990683:69992911:clu_11332_-	8	0.004595	8	0.004595	0.0048355
12:52675296:52675372:clu_160642_-	27	0.0560684	27	0.0560684	0.0882558
11:72136120:72139347:clu_218214_+	32	0.0568844	32	0.0568844	0.0420067
11:1887314:1887474:clu_214632_+	80	0.18329	80	0.18329	0.139303
8:61584029:61618978:clu_119346_-	3	0.00823029	3	0.00823029	0.00665838
19:3610971:3611229:clu_48540_-	1	0.00316338	1	0.00316338	0.0129733
12:6944652:6945771:clu_57628_+	2	0.0157475	2	0.0157475	0.00585081
15:89804407:89804491:clu_16719_-	3	0.0109975	3	0.0109975	0.0263151
11:2300613:2302882:clu_121629_-	25	0.160377	25	0.160377	0.167433
3:134507286:134513313:clu_106778_+	5	0.0107722	5	0.0107722	0.00263005
1:156194247:156196013:clu_172051_+	16	0.0610158	16	0.0610158	0.0622174
12:122035427:122043886:clu_61945_+	6	0.00821498	6	0.00821498	0.0160189
17:82321604:82321704:clu_141900_-	38	0.15644	38	0.15644	0.141831
17:48848455:48849252:clu_67329_+	116	0.339061	122	0.338529	0.315977
22:42397956:42411407:clu_26438_-	83	0.158366	83	0.158366	0.124849
7:22856556:22856973:clu_153476_+	5	0.0110427	5	0.0110427	0.0229555
4:25234431:25252321:clu_93700_+	30	0.0455023	30	0.0455023	0.0375906
7:5199658:5214535:clu_153030_+	2	0.00629453	2	0.00629453	0.000233098
1:185305643:185306485:clu_36339_-	1	0.00275442	1	0.00275442	0.00882128
14:92121413:92121642:clu_213246_-	21	0.070758	21	0.070758	0.0855886
9:5988545:6007195:clu_84291_-	3	0.00161786	3	0.00161786	-0.00450605
7:100367617:100373581:clu_156216_+	12	0.0124199	12	0.0124199	0.0189347
8:11853479:11868001:clu_118145_-	55	0.104242	55	0.104242	0.0827956
19:6731282:6731473:clu_49277_-	15	0.0352544	15	0.0352544	0.0169798
16:90163954:90165589:clu_83942_+	152	0.157324	162	0.17258	0.173272
12:62349307:62355331:clu_60064_+	6	0.00873285	6	0.00873285	0.0143793
22:41878123:41880716:clu_188969_+	3	0.00451162	3	0.00451162	0.00409583
20:58895684:58903531:clu_6007_+	2	0.00745151	2	0.00745151	0.00369541
6:131135782:131145285:clu_116844_+	45	0.0555969	45	0.0555969	0.0265019
20:56513428:56517106:clu_5927_+	1	0.00443857	1	0.00443857	0.00288123
11:88309318:88312388:clu_125652_-	107	0.270036	107	0.270036	0.177325
21:44890112:44891809:clu_186148_-	9	0.00995477	9	0.00995477	0.00200918
7:102433661:102438944:clu_156609_+	92	0.325638	92	0.325638	0.365492
14:71699127:71702381:clu_76129_+	2	0.00363403	2	0.00363403	-0.00426171
4:103163553:103174736:clu_145981_-	2	0.00237144	2	0.00237144	0.00837738
12:9669795:9687902:clu_57881_+	221	0.414108	221	0.414108	0.406958
3:37047683:37048904:clu_103879_+	8	0.010675	8	0.010675	0.0145565
3:195864478:195864739:clu_152279_-	35	0.0342698	35	0.0342698	0.0280285
1:150229144:150230571:clu_33985_-	3	0.00813547	3	0.00813547	0.00244477
19:8322065:8322272:clu_192033_+	1	0.00469588	1	0.00469588	0.000952292
12:69348544:69350108:clu_60283_+	22	0.0430259	22	0.0430259	0.0663077
22:46281718:46281971:clu_189281_+	2	0.00614866	2	0.00614866	0.0077493
14:22905453:22905606:clu_210998_-	58	0.175209	58	0.175209	0.14807
11:114444652:114445979:clu_219215_+	1	0.0045753	1	0.0045753	-0.00354432
7:5528705:5529326:clu_179755_-	1	0.035129	1	0.035129	0.0496305
21:37157214:37159699:clu_46700_+	3	0.00292397	3	0.00292397	0.0176741
2:230202728:230207991:clu_210161_-	62	0.1553	62	0.1553	0.158433
9:135933515:135938222:clu_88051_-	9	0.0483079	9	0.0483079	0.0408074
7:100852839:100854156:clu_156447_+	8	0.0169066	8	0.0169066	0.0328064
1:228396984:228400964:clu_37585_-	8	0.00693196	8	0.00693196	0.00548351
8:141180854:141185139:clu_40853_+	88	0.458973	88	0.458973	0.474862
20:34921866:34923323:clu_4961_+	1	0.00159184	1	0.00159184	0.00226978
19:51627746:51627834:clu_55728_-	14	0.13656	14	0.13656	0.125863
5:7886703:7889095:clu_127127_+	1	0.00275587	1	0.00275587	-0.00602984
7:36895017:36984915:clu_180401_-	6	0.0196987	6	0.0196987	0.00487956
15:52382777:52383091:clu_15242_-	39	0.0515604	39	0.0515604	0.0272864
2:118990633:118991822:clu_99799_+	12	0.0160348	12	0.0160348	-0.0118121
2:73927052:73938910:clu_98372_+	10	0.0405137	10	0.0405137	0.0247853
7:103086764:103097277:clu_156868_+	2	0.00389269	2	0.00389269	0.00568427
15:83130859:83136481:clu_112163_+	19	0.0178035	19	0.0178035	0.0206937
19:10562837:10564929:clu_50256_-	5	0.00974151	5	0.00974151	0.00068188
5:181237042:181237225:clu_45858_-	2	0.00228802	2	0.00228802	0.00478218
17:35321865:35323148:clu_65632_+	3	0.00920097	3	0.00920097	0.0175484
12:6528328:6528698:clu_57449_+	17	0.0344661	17	0.0344661	0.0279881
3:190627449:190629350:clu_107793_+	5	0.0091092	5	0.0091092	0.0160658
18:45739662:45752178:clu_13227_+	8	0.0149547	8	0.0149547	0.00773447
19:13149091:13149194:clu_50745_-	3	0.0129616	3	0.0129616	0.0314403
19:49907227:49907278:clu_55514_-	9	0.0361381	9	0.0361381	0.0426909
17:82101866:82106270:clu_141688_-	36	0.129238	36	0.129238	0.126409
19:24049014:24049405:clu_194981_+	33	0.0446473	42	0.045108	0.031457
12:106957149:106967111:clu_60995_+	32	0.0438774	32	0.0438774	0.037248
12:124912011:124912200:clu_163883_-	9	0.0358596	9	0.0358596	0.0238846
2:172495516:172512334:clu_208652_-	29	0.0209944	29	0.0209944	0.0506821
11:290600:290678:clu_214318_+	4	0.0438121	4	0.0438121	0.0585752
21:33931742:33945810:clu_46603_+	34	0.042752	34	0.042752	0.0229946
14:24146234:24146534:clu_211232_-	18	0.0329441	18	0.0329441	0.0290792
14:103338472:103338739:clu_77364_+	0		1	0.00719767	-0.0179268
3:11807895:11808335:clu_147441_-	25	0.14223	25	0.14223	0.12059
21:42288037:42288211:clu_46837_+	4	0.0140163	4	0.0140163	0.0104899
4:153702510:153702892:clu_95733_+	67	0.220732	67	0.220732	0.189146
9:137744090:137752331:clu_204054_+	2	0.00672965	2	0.00672965	-0.0133602
1:109200900:109202944:clu_169849_+	12	0.0173076	12	0.0173076	0.00949326
1:247858909:247860617:clu_175253_+	12	0.0131894	12	0.0131894	0.0160767
16:85799884:85801205:clu_83536_+	13	0.0257926	13	0.0257926	0.0275522
16:3059157:3059272:clu_78821_+	6	0.0123079	6	0.0123079	0.0125089
19:38309643:38317152:clu_53414_-	29	0.0516336	29	0.0516336	0.0379929
17:37540480:37541972:clu_137592_-	10	0.0164831	10	0.0164831	0.0129129
20:35740989:35741941:clu_132701_-	53	0.031168	53	0.031168	0.0359085
16:721436:721801:clu_78125_+	5	0.0131531	5	0.0131531	0.00216471
17:59707748:59731421:clu_67916_+	4	0.00227128	4	0.00227128	0.00716189
19:38304283:38304375:clu_195860_+	103	0.293681	109	0.339612	0.318683
19:49663514:49664553:clu_55150_-	72	0.161017	72	0.161017	0.146403
3:9829395:9834681:clu_103155_+	7	0.00876109	7	0.00876109	0.0198871
17:39658820:39661017:clu_66089_+	4	0.0137032	4	0.0137032	0.0232937
11:65597790:65598138:clu_124245_-	2	0.00580679	2	0.00580679	4.60311e-05
19:48204243:48215340:clu_54973_-	82	0.161344	82	0.161344	0.148133
2:233459891:233460194:clu_102518_+	3	0.00518744	3	0.00518744	0.0162042
3:122325358:122337547:clu_106228_+	1	0.00762055	1	0.00762055	0.0126908
22:50438705:50439701:clu_189560_+	1	0.0047475	1	0.0047475	3.22486e-05
12:120200891:120201083:clu_163147_-	10	0.0229016	10	0.0229016	0.0215968
2:85695402:85696005:clu_98668_+	3	0.00529354	3	0.00529354	0.00615036
14:99176195:99257471:clu_213482_-	2	0.00557857	2	0.00557857	0.000543655
8:11842867:11843180:clu_118132_-	236	0.257748	438	0.241176	0.255814
15:89806806:89814772:clu_16720_-	6	0.0420048	6	0.0420048	0.0411568
16:89299745:89299881:clu_12270_-	1	0.00323279	1	0.00323279	0.00768281
1:155661423:155668627:clu_34761_-	6	0.0129637	6	0.0129637	0.0144056
7:45104256:45104538:clu_180731_-	1	0.00265526	1	0.00265526	-0.004383
10:133389068:133391312:clu_92726_+	6	0.0146613	6	0.0146613	-0.00889746
3:146536565:146537996:clu_151231_-	10	0.0266724	10	0.0266724	0.00603736
5:94931991:94940084:clu_43543_-	13	0.023006	13	0.023006	0.0166016
10:118336423:118342270:clu_178704_-	3	0.0150354	3	0.0150354	0.0218074
14:99410215:99412951:clu_213496_-	9	0.0300155	9	0.0300155	0.0277406
10:68341659:68341771:clu_90311_+	35	0.0758283	35	0.0758283	0.105105
2:98610039:98610775:clu_99208_+	21	0.0380596	21	0.0380596	0.0339253
17:81191335:81192318:clu_141552_-	12	0.0207612	12	0.0207612	0.0169584
22:45164296:45166309:clu_189203_+	60	0.168724	60	0.168724	0.160927
16:74661451:74666786:clu_11697_-	19	0.00939852	19	0.00939852	0.0144226
7:98222521:98222990:clu_182500_-	9	0.0125571	9	0.0125571	0.00623953
19:652264:652826:clu_47495_-	1	0.0159951	1	0.0159951	0.0259246
1:52353223:52353518:clu_31735_-	2	0.00668953	2	0.00668953	0.014984
21:46287123:46291334:clu_47274_+	7	0.00850084	7	0.00850084	0.0039452
4:15638694:15644493:clu_144441_-	3	0.00305192	3	0.00305192	0.00278164
12:8791649:8794305:clu_57786_+	10	0.0239421	10	0.0239421	0.0303516
4:56495394:56500631:clu_94324_+	20	0.0231934	20	0.0231934	0.00914293
9:129827910:129828087:clu_87500_-	113	0.242589	113	0.242589	0.257777
11:125076838:125077450:clu_219755_+	104	0.217567	104	0.217567	0.214982
4:55359488:55369832:clu_94279_+	4	0.00589505	4	0.00589505	0.00567107
1:63527970:63529131:clu_32042_-	9	0.0198004	9	0.0198004	0.0255322
7:100885091:100885216:clu_156489_+	4	0.00939524	4	0.00939524	-0.004444
3:71693934:71696460:clu_149773_-	1	0.00068807	1	0.00068807	0.00285932
22:38670989:38671070:clu_188413_+	2	0.00405759	2	0.00405759	0.00520909
9:133109721:133110296:clu_87853_-	7	0.0132551	7	0.0132551	0.00120582
19:1821682:1823572:clu_47961_-	4	0.00823459	4	0.00823459	0.00266174
4:121681761:121684677:clu_146256_-	3	0.00526449	3	0.00526449	0.00816973
2:70055910:70059643:clu_206069_-	4	0.00664219	4	0.00664219	0.0111372
6:166331447:166342419:clu_23868_-	9	0.0301563	9	0.0301563	0.0171788
11:309308:314966:clu_214259_+	18	0.0682683	18	0.0682683	0.0383513
5:33461744:33461918:clu_127344_+	4	0.00698729	4	0.00698729	0.00848257
14:58543967:58547781:clu_75704_+	63	0.160828	63	0.160828	0.115494
7:144648879:144667726:clu_184459_-	3	0.00590464	3	0.00590464	0.00157824
22:37024810:37026999:clu_188107_+	7	0.0452989	7	0.0452989	0.0296742
12:57718421:57718993:clu_161456_-	52	0.0674677	52	0.0674677	0.0901878
18:9937066:9944924:clu_12707_+	16	0.0406587	16	0.0406587	0.0311677
9:137183195:137183672:clu_88465_-	8	0.0336446	8	0.0336446	0.031868
3:46242457:46263393:clu_104279_+	21	0.0090207	21	0.0090207	0.00616912
11:824436:824523:clu_214563_+	10	0.0209917	10	0.0209917	0.00589048
3:46408268:46409057:clu_104298_+	36	0.0291888	36	0.0291888	0.0311783
19:46609921:46610159:clu_197195_+	0		2	0.0203458	-0.0235955
19:39731505:39734283:clu_53660_-	1	0.00482742	1	0.00482742	-0.00101226
14:71047984:71055504:clu_76111_+	2	0.00492968	2	0.00492968	-0.00458894
2:241315982:241325993:clu_102833_+	7	0.00952593	7	0.00952593	0.0128775
17:78677050:78680190:clu_141298_-	9	0.0131586	9	0.0131586	0.0138237
19:202240:203875:clu_47346_-	0		1	0.0154793	0.00865467
11:88335082:88337501:clu_125653_-	15	0.0180331	15	0.0180331	0.00931618
19:1010031:1010177:clu_47574_-	41	0.102128	41	0.102128	0.0969642
9:137728529:137743371:clu_204053_+	12	0.0287926	12	0.0287926	0.0313659
20:46394532:46398697:clu_133189_-	9	0.0227654	9	0.0227654	0.0259968
11:61273316:61276593:clu_123255_-	2	0.00765541	2	0.00765541	-0.00159132
17:80101625:80101811:clu_69610_+	78	0.195025	78	0.195025	0.232542
6:42056014:42057389:clu_115160_+	7	0.0277982	7	0.0277982	0.022267
14:64449638:64490361:clu_212257_-	3	0.00525498	3	0.00525498	0.00409739
15:77024531:77025284:clu_111950_+	18	0.0159833	18	0.0159833	0.0203071
1:110892533:110894327:clu_169975_+	1	0.00465229	1	0.00465229	0.0113517
5:154823592:154834625:clu_44894_-	4	0.0148695	4	0.0148695	-0.000972071
9:123236969:123268436:clu_86789_-	7	0.00407213	7	0.00407213	-0.000386446
11:45913938:45914604:clu_122665_-	1	0.00392482	1	0.00392482	-0.00160284
1:175192716:175192860:clu_36031_-	8	0.010735	8	0.010735	0.0114525
20:49154071:49158437:clu_133317_-	47	0.0469813	47	0.0469813	0.0516009
1:89262785:89263736:clu_32452_-	19	0.0346828	19	0.0346828	0.0263186
7:45104746:45105441:clu_180731_-	15	0.0230167	15	0.0230167	0.0259097
17:81510506:81510564:clu_141638_-	15	0.0556029	15	0.0556029	0.0603155
15:88637529:88639343:clu_112327_+	84	0.238668	84	0.238668	0.236288
17:45081752:45086508:clu_66849_+	2	0.00256559	2	0.00256559	0.00186355
19:35742619:35743809:clu_53040_-	11	0.0231336	11	0.0231336	0.0430335
6:42211917:42214280:clu_21506_-	43	0.27313	43	0.27313	0.237009
10:72213331:72215782:clu_177169_-	14	0.0257837	14	0.0257837	0.00665102
7:64815044:64815576:clu_154368_+	5	0.00566217	5	0.00566217	0.00647922
17:75523335:75523663:clu_68933_+	14	0.0179122	14	0.0179122	0.030204
20:62133475:62134163:clu_6134_+	2	0.00387713	2	0.00387713	0.00546105
7:2014642:2066490:clu_179444_-	8	0.00377634	8	0.00377634	0.00620833
8:74004885:74010001:clu_39874_+	17	0.068846	17	0.068846	0.092437
1:120830588:120832875:clu_170342_+	3	0.00458804	9	0.156404	0.111561
20:2663566:2663925:clu_131439_-	13	0.046619	13	0.046619	0.0348935
17:36431100:36432014:clu_137453_-	0		3	0.0793344	0.0832262
19:38409370:38409955:clu_53406_-	41	0.151855	41	0.151855	0.162902
1:40041493:40059337:clu_168046_+	59	0.189568	59	0.189568	0.180793
3:195864478:195864869:clu_152279_-	51	0.0732772	51	0.0732772	0.0567906
19:3053341:3053621:clu_48269_-	15	0.129775	15	0.129775	0.113782
7:100358967:100359432:clu_156285_+	5	0.00125436	5	0.00125436	0.00121604
7:142870685:142870796:clu_157834_+	1	0.00493706	1	0.00493706	-0.000836379
8:144791347:144791418:clu_120972_-	4	0.00637176	4	0.00637176	0.000440811
16:53479225:53479886:clu_81984_+	6	0.0107507	6	0.0107507	0.0167124
15:22843228:22845146:clu_109617_+	2	0.00343915	2	0.00343915	0.00513329
17:4446962:4448155:clu_63454_+	9	0.0140666	9	0.0140666	-0.00110722
5:178622459:178623256:clu_45618_-	18	0.0298044	18	0.0298044	0.0216727
10:13648768:13654353:clu_89159_+	9	0.0131017	9	0.0131017	0.0273131
9:128886121:128907157:clu_202980_+	3	0.0117644	3	0.0117644	-0.00598123
5:181316486:181317331:clu_131213_+	0		25	0.0793347	0.0692671
16:90169114:90169212:clu_84055_+	190	0.170743	196	0.192822	0.21496
11:67409877:67409989:clu_217878_+	5	0.0136061	5	0.0136061	0.0151082
8:11853479:11864376:clu_118145_-	91	0.176846	91	0.176846	0.150865
7:2235564:2239418:clu_179447_-	145	0.220156	145	0.220156	0.156713
19:44846613:44865120:clu_196903_+	66	0.297079	66	0.297079	0.277895
12:120462162:120463950:clu_163193_-	17	0.0445619	17	0.0445619	0.0494931
3:134482931:134485320:clu_150988_-	79	0.238688	79	0.238688	0.231955
5:176656956:176657518:clu_130739_+	1	0.00258908	1	0.00258908	0.00559486
8:73027052:73030336:clu_39846_+	3	0.00383767	3	0.00383767	-0.00502144
14:95090663:95091034:clu_213379_-	37	0.141962	37	0.141962	0.115718
1:46594280:46604227:clu_31604_-	2	0.0029168	2	0.0029168	-0.000490184
17:74609999:74610226:clu_140542_-	6	0.0163018	6	0.0163018	0.0195697
19:41625797:41626900:clu_53969_-	2	0.00558826	2	0.00558826	-0.00029843
19:50007826:50016024:clu_55443_-	15	0.0557436	15	0.0557436	0.0151653
1:248816884:248817101:clu_38178_-	7	0.00396889	7	0.00396889	0.00187257
14:91813825:91864070:clu_213219_-	30	0.143443	30	0.143443	0.0958869
9:113536918:113583450:clu_202160_+	22	0.035917	22	0.035917	0.0342321
19:41619711:41619974:clu_53968_-	52	0.150895	52	0.150895	0.128333
17:7013516:7013666:clu_63832_+	1	0.00493984	1	0.00493984	0.0129004
12:106323646:106329330:clu_60980_+	76	0.145144	76	0.145144	0.137567
5:83057154:83077321:clu_43390_-	11	0.012301	11	0.012301	0.0240584
1:97450223:97549560:clu_32646_-	3	0.00687731	3	0.00687731	0.0138229
1:161510956:161517975:clu_172482_+	1	0.00333508	1	0.00333508	0.00377928
7:1936897:1940088:clu_179443_-	110	0.102834	110	0.102834	0.0871191
4:184390749:184398915:clu_147043_-	7	0.0186174	7	0.0186174	-0.0113882
7:2928698:2929992:clu_179480_-	3	0.0229696	3	0.0229696	0.0127046
16:4476487:4505484:clu_79009_+	25	0.0422453	25	0.0422453	0.0211926
2:60887554:60891683:clu_97875_+	5	0.00672213	5	0.00672213	-0.00347283
17:76270326:76270406:clu_69181_+	24	0.0408542	24	0.0408542	0.0381866
1:149504767:149510179:clu_170915_+	2	0.00370709	2	0.00370709	0.00137396
1:151368319:151369004:clu_34345_-	1	0.00149447	1	0.00149447	0.00593097
15:81306545:81308605:clu_112068_+	47	0.231255	47	0.231255	0.207572
7:142065468:142065588:clu_157732_+	9	0.0479992	9	0.0479992	0.0420327
5:139481342:139482210:clu_44364_-	51	0.148653	52	0.149593	0.199806
4:169561737:169561832:clu_146911_-	5	0.0131677	5	0.0131677	0.011638
1:115058981:115060464:clu_33158_-	2	0.00351496	2	0.00351496	8.13678e-05
5:177509657:177509758:clu_45356_-	15	0.0542566	15	0.0542566	0.0414546
19:540140:540821:clu_189788_+	15	0.260501	15	0.260501	0.28776
19:47495596:47514843:clu_54879_-	1	0.00164013	1	0.00164013	-0.00604619
11:206060:207303:clu_121206_-	17	0.0350259	17	0.0350259	0.0319508
7:66921461:66941848:clu_154526_+	10	0.00980884	10	0.00980884	0.000107373
12:123459900:123465538:clu_62194_+	22	0.0310594	22	0.0310594	0.0410276
8:144105766:144105869:clu_41172_+	1	0.00440545	1	0.00440545	-0.00467638
1:111691364:111695341:clu_170014_+	56	0.169541	56	0.169541	0.142314
11:128678:128825:clu_121185_-	0		1	0.0143166	0.013003
1:84498548:84501826:clu_32335_-	4	0.0041813	4	0.0041813	0.00762868
19:11554365:11559191:clu_50409_-	5	0.0509727	5	0.0509727	0.0342016
6:8434430:8435343:clu_19291_-	4	0.00636297	4	0.00636297	0.00971116
13:51799667:51838473:clu_18004_-	30	0.0508359	30	0.0508359	0.0574698
16:57657491:57659413:clu_82181_+	8	0.0299286	8	0.0299286	0.0429472
17:50675476:50675631:clu_67575_+	2	0.0063499	2	0.0063499	0.00670837
8:132751997:132758840:clu_120369_-	13	0.0182901	13	0.0182901	-0.000367603
19:44901310:44903030:clu_196881_+	21	0.0340897	21	0.0340897	0.0200207
8:143576572:143577269:clu_120637_-	1	0.0043577	1	0.0043577	0.00354765
1:160565745:160579392:clu_35430_-	3	0.00408334	3	0.00408334	-7.13827e-05
1:205230169:205241505:clu_173799_+	1	0.00403219	1	0.00403219	0.000768655
16:15691323:15694165:clu_79605_+	3	0.00824875	3	0.00824875	0.00332355
17:82016527:82016800:clu_69928_+	2	0.0102044	2	0.0102044	0.00634119
4:82829058:82844386:clu_145601_-	6	0.0194211	6	0.0194211	0.0134327
3:4420146:4449266:clu_147185_-	1	0.00839639	1	0.00839639	0.000627929
13:19670363:19670840:clu_142085_+	96	0.109014	96	0.109014	0.112547
12:8788786:8790000:clu_57786_+	2	0.00499192	2	0.00499192	0.0084388
1:182580007:182581225:clu_36217_-	2	0.00872304	2	0.00872304	0.00820663
14:64771123:64772580:clu_212307_-	0		2	0.0181856	0.00934765
9:110244843:110250820:clu_86368_-	13	0.0283122	13	0.0283122	0.0248739
19:58369361:58369717:clu_57036_-	5	0.0127335	5	0.0127335	0.00783886
7:128393738:128394278:clu_183821_-	15	0.012924	15	0.012924	0.000216924
1:148434239:148434440:clu_33752_-	1	0.00193857	1	0.00193857	0.000653207
1:37689886:37690216:clu_30983_-	1	0.00562455	1	0.00562455	0.00294798
7:107190317:107195834:clu_156999_+	1	0.0039316	1	0.0039316	-0.00932957
11:65295599:65295864:clu_217159_+	1	0.0127536	1	0.0127536	0.0125643
10:50125449:50127160:clu_90166_+	45	0.0900045	45	0.0900045	0.0975643
9:137024236:137028717:clu_88390_-	10	0.0158202	10	0.0158202	0.0114777
1:39738931:39740165:clu_168024_+	6	0.00820087	6	0.00820087	0.000319177
22:17115132:17115223:clu_186527_+	1	0.00243639	1	0.00243639	0.00522782
7:140014986:140015723:clu_157607_+	2	0.0143562	2	0.0143562	-0.000189921
19:3053335:3053641:clu_48270_-	12	0.11184	12	0.11184	0.0729607
1:78659483:78662704:clu_169315_+	15	0.0316243	15	0.0316243	0.0166444
17:79005481:79009664:clu_141343_-	33	0.150937	33	0.150937	0.133421
17:7627044:7627143:clu_135742_-	146	0.446439	146	0.446439	0.481789
1:224360563:224365879:clu_174398_+	49	0.233463	61	0.229299	0.20943
4:1739778:1739959:clu_93036_+	27	0.031699	27	0.031699	0.0246419
11:63752645:63753069:clu_216671_+	29	0.0468445	29	0.0468445	0.0281806
11:118194394:118196735:clu_126237_-	4	0.00650863	4	0.00650863	0.0112593
1:164563311:164625929:clu_172716_+	1	0.00167701	1	0.00167701	-0.00128097
8:19601865:19757186:clu_118283_-	25	0.0236911	25	0.0236911	0.0199268
19:617849:618488:clu_47494_-	1	0.00748099	1	0.00748099	0.0153319
16:67935478:67935630:clu_11095_-	49	0.386479	80	0.386801	0.370206
9:137103209:137103364:clu_203953_+	5	0.00542546	5	0.00542546	-0.00216321
3:51993838:51993989:clu_149289_-	2	0.00874595	2	0.00874595	-0.00243067
11:36396300:36400997:clu_215591_+	10	0.0311045	10	0.0311045	0.0295791
1:207071573:207072204:clu_173948_+	3	0.00402448	3	0.00402448	4.74754e-06
1:40374223:40403684:clu_168051_+	2	0.00707465	2	0.00707465	0.00348589
3:129314966:129315043:clu_150789_-	85	0.259844	87	0.259193	0.291946
4:467681:472575:clu_143707_-	1	0.00209391	1	0.00209391	0.00292809
2:37352935:37359580:clu_97360_+	14	0.0204855	14	0.0204855	0.030612
19:11555719:11559191:clu_50409_-	9	0.0614226	9	0.0614226	0.0502576
11:62337574:62337967:clu_216440_+	17	0.0289093	17	0.0289093	0.03003
1:16948926:16953302:clu_166017_+	35	0.0993467	36	0.114519	0.0715061
5:141648096:141648465:clu_44516_-	11	0.0106856	11	0.0106856	0.00516804
12:7133146:7133573:clu_57618_+	3	0.00536897	3	0.00536897	-0.00616855
7:135169060:135170399:clu_184059_-	2	0.00606711	2	0.00606711	-0.00327264
2:97558994:97560665:clu_207094_-	38	0.0512433	39	0.0506658	0.0623642
7:603297:607865:clu_152653_+	11	0.0133395	11	0.0133395	0.00197624
13:49661208:49669777:clu_17937_-	10	0.0158538	10	0.0158538	0.0136566
4:6694034:6696908:clu_93370_+	14	0.146792	14	0.146792	0.166697
7:44074530:44078756:clu_180596_-	4	0.00448885	4	0.00448885	0.00910903
14:21723934:21724025:clu_74574_+	3	0.00728452	3	0.00728452	0.00190947
1:161518552:161600171:clu_172486_+	11	0.0197501	11	0.0197501	0.00806674
12:62255314:62258763:clu_161514_-	3	0.00504038	3	0.00504038	0.0123649
1:167435431:167438570:clu_35762_-	8	0.0229097	8	0.0229097	0.0198289
16:21599898:21617865:clu_80071_+	1	0.00312134	1	0.00312134	-0.00720094
4:40197300:40235193:clu_93966_+	82	0.380881	82	0.380881	0.429855
16:4343291:4351232:clu_7653_-	16	0.0152009	16	0.0152009	0.0150607
16:92725:93223:clu_6535_-	6	0.0110663	6	0.0110663	0.0110215
1:40422804:40422936:clu_168105_+	1	0.00484882	1	0.00484882	0.00157148
17:42985656:42987256:clu_66563_+	5	0.0103664	5	0.0103664	0.0156387
9:117761449:117767098:clu_202245_+	8	0.00827593	8	0.00827593	0.0140137
2:219001:229966:clu_204204_-	125	0.454744	125	0.454744	0.452701
9:137102817:137103210:clu_203953_+	12	0.0253418	12	0.0253418	0.034825
16:119255:130522:clu_6534_-	61	0.317432	61	0.317432	0.361038
12:123436342:123436443:clu_163767_-	11	0.0200922	11	0.0200922	0.0135045
20:36545068:36548032:clu_5162_+	1	0.00357724	1	0.00357724	0.00136071
3:17068065:17089733:clu_103556_+	8	0.011498	8	0.011498	0.0170519
14:51999796:52004463:clu_75525_+	1	0.00464566	1	0.00464566	0.00609374
19:45523695:45523841:clu_196958_+	45	0.0591225	45	0.0591225	0.0521659
14:24429991:24430714:clu_75013_+	6	0.0255645	6	0.0255645	0.00671754
20:1455132:1458200:clu_131332_-	7	0.0126144	7	0.0126144	0.0169735
19:3633169:3638884:clu_48554_-	5	0.0175478	5	0.0175478	0.0280705
6:41940495:42048501:clu_21368_-	19	0.0658368	19	0.0658368	0.0576798
11:67406017:67406627:clu_217774_+	4	0.0142757	4	0.0142757	0.00618242
3:57896932:57909076:clu_105395_+	4	0.00594313	4	0.00594313	-0.000341611
7:151071605:151071689:clu_158220_+	10	0.0171841	10	0.0171841	0.0299994
10:131958521:131958670:clu_92538_+	2	0.00170518	2	0.00170518	0.00446278
12:128966414:128982929:clu_62401_+	7	0.0233483	7	0.0233483	0.0234021
1:182792286:182794356:clu_173196_+	16	0.0298144	16	0.0298144	0.0378771
4:343908:344335:clu_92770_+	98	0.41196	98	0.41196	0.339787
17:7016685:7016950:clu_63836_+	22	0.118133	22	0.118133	0.113993
3:56566740:56566950:clu_105324_+	14	0.00899928	14	0.00899928	0.0174591
12:10214779:10218063:clu_57937_+	38	0.175368	38	0.175368	0.112506
19:34678813:34682777:clu_195250_+	8	0.0133584	8	0.0133584	0.0212258
7:144207804:144214014:clu_157911_+	51	0.0765563	51	0.0765563	0.0503258
19:199272:199661:clu_47343_-	0		47	0.219222	0.165378
10:43160595:43167004:clu_89867_+	1	0.00598639	1	0.00598639	0.00392217
11:3002174:3002541:clu_121692_-	1	0.00644458	1	0.00644458	0.00137098
1:36478335:36478655:clu_30840_-	18	0.0379846	18	0.0379846	0.0188979
14:103135351:103135809:clu_77308_+	16	0.064414	16	0.064414	0.0684415
7:76618615:76625522:clu_182104_-	147	0.340142	151	0.339833	0.328473
11:74945085:74948928:clu_125338_-	6	0.00406678	6	0.00406678	0.00675454
11:1752852:1752933:clu_121571_-	7	0.0190543	7	0.0190543	0.0213868
17:1369741:1400047:clu_134240_-	2	0.006942	2	0.006942	0.00509637
12:6818542:6818847:clu_57564_+	13	0.12157	13	0.12157	0.115629
2:97204263:97207811:clu_99117_+	4	0.00279089	4	0.00279089	0.00386278
2:74958892:74959341:clu_98512_+	6	0.0282724	6	0.0282724	0.0377809
5:132483637:132483721:clu_44085_-	2	0.000738872	2	0.000738872	0.00361534
9:65692608:65698515:clu_200937_+	0		25	0.0803632	0.0872112
1:39463686:39468615:clu_167969_+	16	0.0268396	16	0.0268396	0.0400705
12:124912199:124912379:clu_163881_-	5	0.0186603	5	0.0186603	-0.000128038
12:95996630:96000091:clu_60701_+	48	0.180246	48	0.180246	0.186651
1:153374601:153375552:clu_34488_-	2	0.00563371	2	0.00563371	0.00707783
22:37812988:37813463:clu_188323_+	7	0.0103318	7	0.0103318	0.0133123
17:76265969:76270194:clu_69177_+	7	0.00930789	7	0.00930789	-0.00500211
2:217839874:217842052:clu_209697_-	16	0.0359606	16	0.0359606	0.0389231
19:49658469:49658555:clu_197992_+	3	0.00315117	3	0.00315117	-0.00848472
12:47966229:47966683:clu_58759_+	8	0.0279788	8	0.0279788	0.00732163
17:17323245:17344794:clu_64588_+	6	0.00729424	6	0.00729424	0.0072747
17:38771272:38777687:clu_137732_-	39	0.065229	39	0.065229	0.0482281
3:46925535:46927071:clu_148381_-	14	0.0150001	14	0.0150001	0.0168873
14:103334260:103335653:clu_77362_+	38	0.0871795	38	0.0871795	0.0778477
1:212863869:212872678:clu_174179_+	6	0.00664851	6	0.00664851	0.00272118
7:100049841:100056911:clu_156094_+	102	0.131057	102	0.131057	0.115982
13:40982282:41013078:clu_17653_-	8	0.01019	8	0.01019	0.00564369
7:143350476:143350568:clu_157871_+	3	0.00748183	3	0.00748183	-0.00762152
1:36466252:36466346:clu_30811_-	3	0.011314	3	0.011314	0.010459
11:65716986:65718590:clu_217379_+	2	0.00124393	2	0.00124393	-0.00084825
1:10408096:10413138:clu_165488_+	7	0.0136646	7	0.0136646	0.0187546
2:24016280:24016845:clu_96694_+	108	0.108665	108	0.108665	0.100032
4:15681968:15686236:clu_93601_+	6	0.0108655	6	0.0108655	0.00784014
17:76091235:76094414:clu_140828_-	9	0.0351146	9	0.0351146	0.0425334
22:39317603:39318446:clu_26047_-	25	0.0239118	25	0.0239118	0.0204937
1:95234315:95239777:clu_169611_+	33	0.0176085	33	0.0176085	0.00146164
10:35195214:35206895:clu_89670_+	1	0.00557278	1	0.00557278	-0.00509013
6:90206681:90296480:clu_22486_-	12	0.0290854	12	0.0290854	0.0283989
4:38078856:38089932:clu_93802_+	14	0.0260923	14	0.0260923	-0.00202717
4:128873243:128874415:clu_146358_-	6	0.0131233	6	0.0131233	0.0108315
16:112775:117301:clu_6534_-	30	0.0708477	30	0.0708477	0.0567345
14:73988172:74011091:clu_212716_-	39	0.0450468	39	0.0450468	0.0279358
18:59140035:59149513:clu_13503_+	9	0.0311785	9	0.0311785	0.027388
14:20955936:20956143:clu_74475_+	5	0.00912124	5	0.00912124	0.0131676
2:148690373:148691621:clu_100239_+	33	0.0546208	33	0.0546208	0.0317451
2:113438022:113441351:clu_99709_+	1	0.00729031	1	0.00729031	0.0230717
2:87455645:87583258:clu_98773_+	2	0.023141	2	0.023141	0.0182602
8:129904585:129970943:clu_120291_-	55	0.061195	55	0.061195	0.0724957
5:65652545:65655636:clu_127985_+	4	0.00533969	4	0.00533969	-0.00348896
19:8526935:8527328:clu_49420_-	34	0.154385	34	0.154385	0.118981
2:159759335:159762880:clu_100433_+	1	0.000557764	1	0.000557764	-0.0149353
10:21920963:21928506:clu_175950_-	3	0.00383718	3	0.00383718	-0.00402902
19:38405421:38405519:clu_195900_+	4	0.00491427	4	0.00491427	0.00499411
15:64859998:64861483:clu_111295_+	60	0.218652	68	0.217513	0.228897
1:185306625:185307014:clu_36339_-	2	0.00182569	2	0.00182569	0.00856985
2:201130146:201130921:clu_101253_+	87	0.182506	87	0.182506	0.176641
1:86376418:86382242:clu_32409_-	10	0.0148496	10	0.0148496	0.0304085
15:34387263:34387833:clu_14329_-	10	0.0424389	10	0.0424389	0.0361425
2:95402872:95405277:clu_98965_+	2	0.00182669	2	0.00182669	0.000988216
4:139695267:139703455:clu_95483_+	3	0.0178963	3	0.0178963	-0.0119787
9:136381392:136381824:clu_88145_-	10	0.00931431	10	0.00931431	0.0195276
8:143484947:143507746:clu_120654_-	22	0.031271	22	0.031271	0.0185858
12:108623797:108623858:clu_162469_-	175	0.709591	175	0.709591	0.710205
16:88859443:88859573:clu_83779_+	6	0.020115	6	0.020115	0.0124211
14:20345087:20345394:clu_74417_+	107	0.494852	107	0.494852	0.538559
1:120949038:120952439:clu_170344_+	1	0.00279558	7	0.0541932	0.0539005
20:62289330:62291703:clu_6154_+	1	0.00317721	1	0.00317721	0.00312127
11:5697343:5698315:clu_214917_+	1	0.00386393	1	0.00386393	0.0154144
21:33751906:33755297:clu_46587_+	1	0.00294022	1	0.00294022	0.00248078
12:48699840:48701013:clu_160208_-	5	0.00812608	5	0.00812608	-0.00690831
22:45330756:45332425:clu_189229_+	22	0.0563143	22	0.0563143	0.061248
11:309062:309245:clu_214260_+	18	0.101181	18	0.101181	0.111301
3:188225527:188406112:clu_107762_+	18	0.137416	18	0.137416	0.132753
1:15429005:15429156:clu_165790_+	21	0.0455857	21	0.0455857	0.019326
19:3534522:3534795:clu_190789_+	7	0.0076317	7	0.0076317	-0.00362894
7:36594430:36616380:clu_180398_-	50	0.18815	50	0.18815	0.196973
6:143061066:143061214:clu_117098_+	1	0.00244239	1	0.00244239	-0.00348464
14:91215556:91223679:clu_76689_+	5	0.00987315	5	0.00987315	-0.00174898
9:137107447:137107601:clu_203963_+	5	0.0133118	5	0.0133118	0.0167238
22:20021246:20036760:clu_186747_+	6	0.00986624	6	0.00986624	0.0195772
6:125791067:125815291:clu_116765_+	4	0.00645656	4	0.00645656	-0.000972207
22:42384155:42385128:clu_26435_-	1	0.00423173	1	0.00423173	0.00502254
19:16325497:16325765:clu_193770_+	5	0.00798972	5	0.00798972	0.0142227
6:70773425:70798657:clu_115814_+	9	0.017162	9	0.017162	-0.0025514
11:1881596:1883419:clu_214632_+	84	0.231098	84	0.231098	0.205406
7:2238937:2239418:clu_179447_-	65	0.0872053	65	0.0872053	0.0790778
16:85710288:85735190:clu_11996_-	1	0.00476761	1	0.00476761	0.00173182
9:129828007:129829211:clu_87519_-	2	0.00615688	2	0.00615688	0.0066442
20:57604769:57605547:clu_133624_-	2	0.0054707	2	0.0054707	0.00303686
22:50521036:50521776:clu_189606_+	1	0.00441904	1	0.00441904	-0.00376841
19:43608107:43614229:clu_54201_-	16	0.0352191	16	0.0352191	0.0486605
4:107687177:107693771:clu_146027_-	3	0.00684384	3	0.00684384	0.02098
3:15259050:15262159:clu_147620_-	46	0.0848849	46	0.0848849	0.0666137
11:76659694:76662568:clu_218552_+	23	0.0666738	23	0.0666738	0.0448118
6:169659207:169659451:clu_23973_-	1	0.00534566	1	0.00534566	-0.00510069
3:187728544:187729050:clu_152049_-	1	0.00338327	1	0.00338327	0.00560939
1:159032691:159051679:clu_172269_+	48	0.126548	48	0.126548	0.102784
1:182825820:182828724:clu_173199_+	3	0.0063604	3	0.0063604	0.00770385
3:196726771:196727923:clu_108053_+	3	0.014017	3	0.014017	0.0123361
6:116426827:116430954:clu_116631_+	164	0.260034	170	0.260248	0.255733
4:152644442:152652538:clu_146696_-	15	0.156821	15	0.156821	0.208071
2:201166134:201166224:clu_101238_+	31	0.0526646	31	0.0526646	0.0746263
20:49280964:49289045:clu_5712_+	117	0.230742	121	0.231158	0.214377
19:48215384:48218871:clu_54974_-	6	0.0214376	6	0.0214376	0.0159317
7:102787469:102808290:clu_156850_+	3	0.00353379	3	0.00353379	0.0102839
2:112325197:112331005:clu_99608_+	2	0.00175045	2	0.00175045	0.00266741
19:19627969:19628092:clu_52279_-	36	0.0442314	36	0.0442314	0.0415659
11:69055352:69057578:clu_218084_+	1	-4.56177e-05	1	-4.56177e-05	0.0106719
16:50313491:50313958:clu_81924_+	63	0.238703	63	0.238703	0.239186
11:71501426:71505511:clu_218149_+	7	0.00356355	7	0.00356355	0.0135343
1:89054875:89055113:clu_32448_-	132	0.316065	132	0.316065	0.367188
17:50974947:50975863:clu_139518_-	3	0.0077585	3	0.0077585	0.00908868
17:82957494:82961057:clu_142015_-	110	0.110663	110	0.110663	0.0820401
9:34611332:34611860:clu_84711_-	30	0.0423793	30	0.0423793	0.0221074
2:102423347:102424231:clu_99395_+	156	0.388885	156	0.388885	0.348606
2:85402158:85410317:clu_206503_-	13	0.0312582	13	0.0312582	0.00590941
3:14946154:14948013:clu_147584_-	11	0.0195397	11	0.0195397	0.00986165
12:10388875:10407636:clu_159382_-	56	0.178632	56	0.178632	0.170303
1:153543:155767:clu_27246_-	0		51	0.176919	0.137846
22:50782347:50783501:clu_27228_-	34	0.0315042	34	0.0315042	0.0124488
20:50096820:50113107:clu_133416_-	4	0.00824362	4	0.00824362	0.0140151
4:1395013:1395413:clu_93006_+	148	0.313165	153	0.312016	0.307554
11:308438:314922:clu_214298_+	13	0.162616	13	0.162616	0.154209
19:54502952:54503700:clu_198927_+	1	0.00256843	1	0.00256843	0.00365767
1:109629490:109630233:clu_169908_+	7	0.0126711	7	0.0126711	0.0093223
17:44389015:44389286:clu_138509_-	23	0.0671575	24	0.0812952	0.119983
1:109630793:109630949:clu_169910_+	2	0.00880917	2	0.00880917	-0.00882783
17:5521786:5530481:clu_135403_-	21	0.0264811	21	0.0264811	0.00912913
11:1761365:1763792:clu_121581_-	49	0.351326	49	0.351326	0.370199
19:40378133:40378311:clu_196264_+	9	0.0146148	9	0.0146148	0.0117968
11:66272460:66272586:clu_217524_+	2	0.00613169	2	0.00613169	0.000560306
13:102766580:102768260:clu_18404_-	1	0.00419672	1	0.00419672	0.00498099
17:44323550:44324711:clu_138482_-	2	0.00623989	2	0.00623989	0.0165008
15:82987384:82989018:clu_112155_+	16	0.0218949	17	0.0217969	0.0169427
2:111208661:111208756:clu_207530_-	20	0.0210637	20	0.0210637	0.0382292
20:62131506:62133290:clu_6134_+	19	0.0362326	19	0.0362326	0.0307332
8:38995405:38996419:clu_118957_-	38	0.100661	38	0.100661	0.122132
15:40030456:40032169:clu_110135_+	11	0.0161873	11	0.0161873	0.0123422
12:47795767:47795906:clu_160145_-	2	0.00390438	2	0.00390438	0.00534126
13:77746855:77753203:clu_143108_+	1	0.00508484	1	0.00508484	-0.011365
16:84185060:84186901:clu_11898_-	13	0.0369893	13	0.0369893	0.0506721
1:171557349:171557527:clu_172895_+	5	0.00722735	5	0.00722735	0.013853
12:49792051:49792446:clu_160425_-	2	0.00170303	2	0.00170303	0.000200343
1:209760384:209762515:clu_174055_+	13	0.0498307	13	0.0498307	0.0608452
2:74367884:74367971:clu_206328_-	3	0.000260468	3	0.000260468	0.00205087
6:17787875:17789872:clu_19490_-	2	0.00270472	2	0.00270472	0.00247947
9:79649858:79652590:clu_201226_+	16	0.0243766	16	0.0243766	0.0315957
11:4386257:4386968:clu_121780_-	1	0.00504847	1	0.00504847	0.0107307
10:98388508:98390598:clu_178016_-	43	0.107192	43	0.107192	0.117819
7:102568184:102569835:clu_183065_-	101	0.300828	114	0.301448	0.329854
8:144495481:144496380:clu_121068_-	11	0.0422243	11	0.0422243	0.0668685
8:90631707:90645111:clu_119685_-	1	0.000614629	1	0.000614629	0.00252483
10:101585478:101587246:clu_178182_-	8	0.00718148	8	0.00718148	0.00881115
3:14145613:14147290:clu_147551_-	50	0.0741865	50	0.0741865	0.065132
18:74496431:74499937:clu_13640_+	16	0.0816062	16	0.0816062	0.0744314
20:2656034:2656401:clu_3845_+	13	0.035774	13	0.035774	0.0282514
12:25063816:25069350:clu_58213_+	5	0.00530061	5	0.00530061	-0.00396312
3:121644898:121647354:clu_150407_-	9	0.00951797	9	0.00951797	0.00473808
3:48990914:49001438:clu_104609_+	3	0.00322122	3	0.00322122	-0.00374845
10:103174982:103181231:clu_178370_-	10	0.0124829	10	0.0124829	-0.00385507
16:80976179:80981806:clu_11818_-	35	0.115167	35	0.115167	0.0839562
19:38711361:38714469:clu_195911_+	123	0.155197	123	0.155197	0.155315
15:72760527:72771783:clu_16005_-	2	0.00281747	2	0.00281747	-0.00443846
16:90156091:90159433:clu_83941_+	26	0.0175885	42	0.0937352	0.0549565
5:39122402:39124253:clu_42104_-	1	0.00362403	1	0.00362403	0.0031598
19:53449638:53449879:clu_198524_+	12	0.0194237	12	0.0194237	0.0171805
13:45383169:45389735:clu_142723_+	86	0.500963	86	0.500963	0.479054
8:143261820:143261945:clu_40972_+	14	0.0135715	14	0.0135715	0.0165137
5:58493838:58494145:clu_127868_+	5	0.00727104	5	0.00727104	0.000649962
11:71464142:71472449:clu_218143_+	6	0.0158835	6	0.0158835	0.0126681
19:10515029:10517398:clu_50223_-	1	0.00386155	1	0.00386155	0.00667534
5:96740783:96741266:clu_128934_+	242	0.842463	242	0.842463	0.83732
6:152143765:152148045:clu_23547_-	7	0.0318691	7	0.0318691	0.024668
10:71714120:71724045:clu_90551_+	3	0.0111592	3	0.0111592	0.0137619
1:151027327:151028786:clu_171235_+	7	0.00784279	7	0.00784279	0.00781373
1:120829815:120833603:clu_170340_+	3	0.00148653	11	0.108506	0.0964299
21:46599503:46600282:clu_186410_-	138	0.107292	138	0.107292	0.124798
4:75917773:75918761:clu_145438_-	201	0.518672	201	0.518672	0.464044
4:344430:357903:clu_92771_+	36	0.101772	36	0.101772	0.128197
13:113584888:113585774:clu_143559_+	9	0.0117881	9	0.0117881	0.00459448
4:75914338:75914908:clu_145438_-	2	0.00770449	2	0.00770449	-0.0107134
8:94527363:94529076:clu_119744_-	27	0.0382202	27	0.0382202	0.0584589
2:174562125:174562551:clu_208688_-	14	0.0584968	14	0.0584968	0.0638898
17:58083683:58087082:clu_67737_+	1	0.00474934	1	0.00474934	0.00215364
19:43646548:43652225:clu_54202_-	6	0.0151659	6	0.0151659	0.0074378
7:43647634:43648600:clu_180550_-	15	0.0172216	15	0.0172216	0.0119149
10:124620889:124621058:clu_178905_-	166	0.393186	166	0.393186	0.374404
1:149929916:149930792:clu_33991_-	2	0.0087249	2	0.0087249	0.0105695
21:44314021:44316244:clu_47025_+	2	0.0033633	2	0.0033633	0.0125305
19:3207469:3207637:clu_190659_+	1	0.00677752	1	0.00677752	0.00164594
14:24182423:24182792:clu_211284_-	16	0.0156187	16	0.0156187	0.0159812
19:49907681:49907814:clu_55439_-	1	0.00645136	1	0.00645136	0.00644145
11:67434484:67434582:clu_217894_+	19	0.0290343	19	0.0290343	0.039365
5:272772:276012:clu_126887_+	14	0.0197285	14	0.0197285	0.0193537
8:99892052:99893443:clu_119863_-	65	0.141253	80	0.140965	0.129667
19:40751481:40757332:clu_196355_+	1	0.00486617	1	0.00486617	0.00981465
6:44230889:44231364:clu_115554_+	1	0.00446753	1	0.00446753	-0.00224351
11:95068183:95068427:clu_218879_+	2	0.01393	2	0.01393	0.0124615
21:45538008:45542368:clu_186298_-	9	0.0179234	9	0.0179234	0.0260137
5:176396532:176397607:clu_45297_-	7	0.0146481	7	0.0146481	0.00709993
6:166331407:166342419:clu_23868_-	7	0.0187208	7	0.0187208	0.0187715
3:126439727:126441765:clu_150612_-	6	0.0103783	6	0.0103783	0.0183914
14:23995133:24004337:clu_74832_+	37	0.171656	37	0.171656	0.179373
8:143990199:143991200:clu_41168_+	3	0.00726995	3	0.00726995	0.00382084
17:80213885:80214172:clu_141410_-	5	0.00655996	5	0.00655996	0.0111636
16:3059157:3059481:clu_78821_+	10	0.0310336	10	0.0310336	0.0419491
17:18867334:18872583:clu_64760_+	10	0.00909188	10	0.00909188	0.0183029
2:174572002:174572057:clu_208703_-	4	0.00981877	4	0.00981877	0.00971228
16:19477787:19486929:clu_8528_-	1	0.00360291	1	0.00360291	0.00400278
19:619687:619958:clu_47497_-	1	0.00462628	1	0.00462628	0.00686492
17:51260926:51285245:clu_67636_+	6	0.00608705	6	0.00608705	0.00879924
1:161519210:161599762:clu_172484_+	1	0.00441899	1	0.00441899	-0.0041341
22:19724482:19724560:clu_186729_+	22	0.251852	22	0.251852	0.222541
12:110721165:110722179:clu_162720_-	5	0.00354993	5	0.00354993	-0.00450211
19:3752990:3753765:clu_48588_-	14	0.0745907	14	0.0745907	0.04148
1:154584000:154584140:clu_34693_-	0		1	0.00723767	-0.0182528
15:64112684:64118117:clu_111225_+	16	0.0365477	18	0.0364585	0.0298128
2:97416405:97422955:clu_207075_-	59	0.0719439	61	0.0708084	0.0556439
5:178138396:178142583:clu_130945_+	1	0.00421321	1	0.00421321	0.00939932
19:582998:583223:clu_189816_+	6	0.0128049	6	0.0128049	0.0182015
19:897540:899440:clu_47442_-	60	0.538755	60	0.538755	0.516632
5:178222492:178222852:clu_45590_-	2	0.00272313	2	0.00272313	-9.08285e-05
16:859507:859840:clu_6793_-	5	0.00432304	5	0.00432304	0.0132904
15:90884544:90885037:clu_112550_+	87	0.465892	87	0.465892	0.462545
16:1964486:1964544:clu_6947_-	6	0.00830829	6	0.00830829	0.00468594
18:79718016:79753652:clu_13770_+	8	0.00839879	8	0.00839879	0.0116566
1:111477428:111477983:clu_170008_+	1	0.00258823	1	0.00258823	0.00171172
4:37613342:37631385:clu_144650_-	5	0.00726605	5	0.00726605	0.00812778
3:16303592:16330073:clu_103547_+	5	0.00931694	5	0.00931694	0.0142007
12:48345432:48347252:clu_160181_-	8	0.00450318	8	0.00450318	0.00533442
1:93325895:93337377:clu_32565_-	52	0.106641	52	0.106641	0.0984959
4:75521861:75526960:clu_94512_+	2	0.00343412	2	0.00343412	-0.000830896
10:102377128:102379284:clu_91795_+	4	0.00617332	4	0.00617332	0.00174525
16:69713129:69714964:clu_11339_-	7	0.00653318	7	0.00653318	0.00331974
1:243191494:243199060:clu_37963_-	5	0.00852297	5	0.00852297	0.00149004
20:16730064:16731668:clu_4241_+	19	0.100343	19	0.100343	0.0767388
11:62884690:62885177:clu_216565_+	4	0.0092637	4	0.0092637	0.00483793
21:46286415:46286870:clu_47273_+	146	0.11616	146	0.11616	0.115424
1:161323670:161340594:clu_172548_+	2	0.00687352	2	0.00687352	0.00339003
22:36149142:36160669:clu_25605_-	1	0.0018466	1	0.0018466	0.00562329
1:6785575:6806983:clu_165096_+	1	0.00481523	1	0.00481523	0.00716589
14:64736374:64736853:clu_75883_+	111	0.247331	111	0.247331	0.238497
19:3534513:3534795:clu_190789_+	2	0.0037575	2	0.0037575	-0.00177087
22:45287451:45293181:clu_189227_+	9	0.045885	9	0.045885	0.0191408
10:16752653:16754871:clu_175831_-	12	0.0130502	12	0.0130502	-0.00332091
15:40289358:40290577:clu_14444_-	6	0.0299993	6	0.0299993	0.0409941
8:25382778:25388809:clu_38956_+	8	0.00787566	8	0.00787566	0.0105389
19:7682433:7682524:clu_191689_+	6	0.0181487	6	0.0181487	0.0142198
16:89884656:89885848:clu_83912_+	36	0.0266588	36	0.0266588	0.0272001
19:9339319:9341102:clu_192194_+	4	0.00895981	4	0.00895981	0.00444908
8:100213428:100213819:clu_40274_+	1	0.00495218	1	0.00495218	0.0102698
5:179801969:179802804:clu_45721_-	2	0.00587592	2	0.00587592	0.0107476
1:203179585:203181200:clu_36684_-	4	0.0110725	4	0.0110725	0.00471775
15:100572021:100573651:clu_17056_-	2	0.003114	2	0.003114	0.00748484
8:97691188:97706626:clu_40183_+	8	0.0157837	8	0.0157837	-0.00228262
17:6999056:6999306:clu_63825_+	2	0.00479881	2	0.00479881	0.0063114
20:57605501:57610149:clu_133624_-	10	0.166163	10	0.166163	0.169351
2:218135835:218136014:clu_101862_+	8	0.022177	8	0.022177	0.0137435
14:105742385:105742777:clu_213915_-	57	0.696995	57	0.696995	0.704013
18:57559243:57562874:clu_109176_-	17	0.0696482	17	0.0696482	0.0210817
11:64211747:64219251:clu_216749_+	7	0.0107361	7	0.0107361	0.00300711
16:3054683:3054784:clu_7407_-	83	0.306923	83	0.306923	0.301604
3:98581511:98585441:clu_149982_-	3	0.0091193	3	0.0091193	-0.0073609
1:20633935:20639892:clu_166185_+	20	0.0288056	20	0.0288056	0.0239145
14:35124231:35126735:clu_75163_+	14	0.0120002	14	0.0120002	0.0178798
12:132696046:132701250:clu_62643_+	6	0.00880313	6	0.00880313	0.00502207
17:75238389:75238652:clu_140657_-	3	0.00597064	3	0.00597064	0.000787921
16:17200654:17258988:clu_8415_-	11	0.018698	11	0.018698	0.010903
8:43069659:43077216:clu_39419_+	3	0.00263769	3	0.00263769	0.00324674
17:81997034:82009037:clu_69923_+	21	0.0643855	21	0.0643855	0.0434077
8:122863539:122951292:clu_40554_+	2	0.00500332	2	0.00500332	0.000215293
5:143210429:143213997:clu_130015_+	1	0.0048175	1	0.0048175	0.0135876
4:75918789:75919909:clu_145438_-	89	0.258889	89	0.258889	0.271326
19:5896997:5903612:clu_49089_-	3	0.00603252	3	0.00603252	-0.00243222
14:24310548:24310649:clu_211340_-	1	0.00925111	1	0.00925111	0.0113761
1:156261408:156263395:clu_35099_-	10	0.0498002	10	0.0498002	0.0243031
1:156483418:156500486:clu_35148_-	2	0.00261051	2	0.00261051	0.00976558
7:920050:922977:clu_179284_-	80	0.0949432	80	0.0949432	0.0869435
12:8794596:8794664:clu_57811_+	3	0.00410793	3	0.00410793	-0.00647991
22:19962815:19963566:clu_186745_+	3	0.0131422	3	0.0131422	0.0161955
2:37196520:37201048:clu_97348_+	1	0.00371117	1	0.00371117	0.000997107
5:154034967:154038293:clu_44870_-	26	0.0249431	26	0.0249431	0.0323388
6:38677383:38682808:clu_21247_-	21	0.0409298	21	0.0409298	0.0203662
19:54508184:54510526:clu_198927_+	25	0.119048	25	0.119048	0.104818
2:43224541:43224598:clu_205433_-	2	0.00809365	2	0.00809365	0.0299802
1:88805671:88805891:clu_169414_+	12	0.0186967	12	0.0186967	0.0320844
21:42848483:42848577:clu_185962_-	39	0.0324517	39	0.0324517	0.0232559
15:40288867:40291097:clu_14462_-	3	0.00766709	3	0.00766709	-0.00914264
1:151986160:151993752:clu_34455_-	10	0.0107401	10	0.0107401	0.0210845
22:49922443:49922612:clu_189398_+	75	0.157077	75	0.157077	0.147023
22:42888798:42893457:clu_26589_-	36	0.0621362	36	0.0621362	0.047077
15:70057658:70058159:clu_15883_-	7	0.0566664	7	0.0566664	0.0421052
22:42808890:42817142:clu_26586_-	276	0.619472	276	0.619472	0.601372
2:97543862:97543957:clu_207092_-	12	0.0178885	12	0.0178885	0.00683648
2:230208054:230209931:clu_210160_-	4	0.00564981	4	0.00564981	0.000116103
13:97434784:97435449:clu_143221_+	16	0.0118611	16	0.0118611	0.0198036
16:1348208:1348379:clu_78265_+	6	0.0148619	6	0.0148619	-0.00328943
2:148233395:148342214:clu_100237_+	10	0.0131338	10	0.0131338	0.00521953
9:93028732:93029874:clu_201509_+	1	-0.000707872	1	-0.000707872	-0.00208404
16:89561063:89561244:clu_83811_+	19	0.0212177	19	0.0212177	0.0273365
17:4786052:4786158:clu_135218_-	13	0.0192506	13	0.0192506	0.0212334
1:112705201:112707078:clu_33057_-	14	0.0210021	14	0.0210021	0.0033043
7:99388261:99389905:clu_156008_+	6	0.00457959	6	0.00457959	0.00795909
7:1055483:1057492:clu_152709_+	13	0.00707006	13	0.00707006	0.0128032
19:1038469:1038823:clu_189851_+	3	0.0128036	3	0.0128036	0.00667577
15:94231664:94298201:clu_112679_+	3	0.0286045	3	0.0286045	0.0298177
1:2193910:2194688:clu_27928_-	5	0.00977835	5	0.00977835	0.017792
7:37857345:37863396:clu_153824_+	2	0.00854879	2	0.00854879	0.0147905
22:45336411:45340386:clu_189230_+	39	0.102902	39	0.102902	0.0958365
19:57435593:57438102:clu_199446_+	51	0.0927537	51	0.0927537	0.0898213
5:91314247:91314332:clu_43473_-	8	0.00269759	8	0.00269759	0.0080469
8:143691713:143692245:clu_41067_+	15	0.0247646	15	0.0247646	0.0321507
19:43329508:43331344:clu_54155_-	6	0.0142872	6	0.0142872	0.00245523
1:53028071:53038917:clu_168798_+	5	0.00702271	5	0.00702271	0.00552878
6:41149918:41150261:clu_21308_-	1	0.0053041	2	0.0228452	0.0285868
14:94383195:94390573:clu_213368_-	14	0.0492689	14	0.0492689	0.0391959
17:17344926:17346805:clu_64588_+	10	0.0141634	10	0.0141634	-0.0031455
19:860993:861837:clu_189913_+	1	0.00585825	1	0.00585825	0.00118051
16:70143658:70144421:clu_82914_+	0		1	0.0134463	0.00620702
19:18134711:18134817:clu_194341_+	49	0.167599	49	0.167599	0.140915
2:119317503:119321154:clu_207735_-	3	0.0194021	3	0.0194021	0.0222542
11:3702892:3704746:clu_121737_-	54	0.124531	54	0.124531	0.101944
2:97207839:97209681:clu_99117_+	29	0.034596	32	0.0363993	0.0539566
9:128160486:128163443:clu_202761_+	17	0.0218868	17	0.0218868	0.0164564
14:22880448:22880746:clu_74649_+	107	0.541013	107	0.541013	0.563727
1:109173837:109188177:clu_169839_+	33	0.0609918	33	0.0609918	0.0690041
3:53161428:53165104:clu_105253_+	4	0.00700745	4	0.00700745	0.0190779
8:94866191:94867140:clu_40104_+	76	0.193374	78	0.193402	0.151083
17:77216309:77216453:clu_69334_+	74	0.267516	74	0.267516	0.231325
1:58536741:58538795:clu_31936_-	6	0.021529	6	0.021529	0.0190419
3:53229436:53230457:clu_149481_-	90	0.178054	90	0.178054	0.158081
2:55588956:55603978:clu_205705_-	8	0.00680693	8	0.00680693	-0.00627861
8:22081911:22082095:clu_38699_+	13	0.0360302	13	0.0360302	0.0315185
17:63697964:63698065:clu_139993_-	5	0.012839	5	0.012839	0.00454595
2:101006071:101006350:clu_99315_+	109	0.229202	109	0.229202	0.232669
6:131169273:131219661:clu_116848_+	7	0.0250444	7	0.0250444	0.0247888
21:46315049:46315474:clu_186364_-	4	0.000958147	4	0.000958147	-0.00627884
5:177604541:177605045:clu_130907_+	76	0.321749	76	0.321749	0.346936
15:43192803:43194081:clu_110566_+	33	0.0797632	34	0.0900181	0.0984859
11:130120818:130121752:clu_219868_+	21	0.0970247	21	0.0970247	0.0957662
10:72061459:72061632:clu_177140_-	3	0.0040285	3	0.0040285	0.00989343
6:78966056:78969835:clu_22201_-	20	0.0109521	20	0.0109521	0.00558406
1:86868102:86880662:clu_32424_-	2	0.0023021	2	0.0023021	-0.00125685
11:76659694:76662637:clu_218552_+	7	0.0144512	7	0.0144512	0.00653671
20:45792747:45793921:clu_5509_+	28	0.0236154	28	0.0236154	0.0130831
7:37888428:37894466:clu_153826_+	6	0.00930716	6	0.00930716	-0.000200791
8:144100069:144103051:clu_120886_-	2	0.00985641	2	0.00985641	0.0138545
10:125833946:125836104:clu_92450_+	19	0.0202447	19	0.0202447	0.0490021
19:54217474:54218361:clu_56077_-	31	0.529573	31	0.529573	0.543203
22:45164296:45168168:clu_189203_+	77	0.274875	77	0.274875	0.272563
2:98568668:98572815:clu_99205_+	4	0.00736301	4	0.00736301	0.0254522
10:102481172:102483011:clu_178320_-	36	0.0383157	36	0.0383157	0.030267
22:16614178:16637040:clu_186479_+	35	0.146295	35	0.146295	0.118312
9:93019861:93020317:clu_201508_+	9	0.00678833	9	0.00678833	0.00301254
4:119239903:119245337:clu_95255_+	3	0.00016918	3	0.00016918	-0.000738634
11:74462103:74467398:clu_125295_-	1	0.00125456	1	0.00125456	0.00422168
1:150751909:150755041:clu_34228_-	8	0.0050207	8	0.0050207	0.000739631
12:68333664:68442064:clu_161669_-	16	0.0419039	16	0.0419039	0.0344606
9:68258569:68264468:clu_200996_+	1	0.00350702	24	0.0883333	0.0863449
2:69935465:69937235:clu_98197_+	6	0.00783409	6	0.00783409	0.0191642
7:99377455:99385702:clu_156009_+	92	0.259409	122	0.258346	0.205287
1:225922079:225922204:clu_37421_-	4	0.00561584	4	0.00561584	0.00662996
4:88521382:88521810:clu_145785_-	1	0.00566236	1	0.00566236	-0.00695549
11:131951:133588:clu_121186_-	0		86	0.139116	0.100893
4:129039096:129043395:clu_146368_-	2	0.00342384	2	0.00342384	-0.00477695
19:35011554:35013541:clu_195279_+	7	0.0246526	7	0.0246526	0.0369043
7:150803456:150803620:clu_158168_+	3	0.0101159	3	0.0101159	0.0033942
8:52642591:52642704:clu_119209_-	1	0.00383816	1	0.00383816	-0.00296635
21:42514935:42518277:clu_46864_+	30	0.0421058	30	0.0421058	0.00930753
10:87245855:87246115:clu_177564_-	33	0.0917022	33	0.0917022	0.0925953
3:122777906:122793617:clu_150486_-	10	0.0157109	10	0.0157109	0.00428229
9:89455953:89474539:clu_85790_-	4	0.00915431	4	0.00915431	0.0056283
18:79715528:79717810:clu_13769_+	9	0.00830516	9	0.00830516	-0.00301288
6:37638667:37641737:clu_21227_-	26	0.0512987	26	0.0512987	0.0346563
22:42383573:42383684:clu_26423_-	213	0.561395	222	0.561269	0.549384
14:58299860:58304944:clu_75692_+	16	0.0176962	16	0.0176962	0.0126353
2:148054050:148054391:clu_100235_+	2	0.00348391	2	0.00348391	-0.00316185
5:172986760:172994775:clu_130573_+	27	0.048939	27	0.048939	0.0446624
2:71539239:71551041:clu_98288_+	38	0.0630662	38	0.0630662	0.0800845
1:146986524:146987234:clu_170749_+	37	0.0828255	38	0.0924865	0.0689026
10:103100019:103101045:clu_178367_-	22	0.0132842	22	0.0132842	0.0177611
12:10435410:10437702:clu_159386_-	10	0.0309204	10	0.0309204	0.0440446
4:2042175:2042327:clu_93092_+	1	0.00375159	1	0.00375159	-0.000935202
7:25179332:25179971:clu_180169_-	1	0.00524301	1	0.00524301	-0.0039249
10:5966339:5977405:clu_175525_-	1	0.00504209	1	0.00504209	0.00261266
10:5786050:5796763:clu_175504_-	5	0.0171744	5	0.0171744	0.0149148
1:3507923:3509075:clu_28071_-	11	0.0469822	11	0.0469822	0.0500434
14:93076619:93111586:clu_213300_-	6	0.00663785	6	0.00663785	0.00699717
7:128574791:128591850:clu_157181_+	75	0.0811072	75	0.0811072	0.0961762
13:19851448:19851689:clu_17218_-	2	0.00956495	2	0.00956495	0.00246793
1:211745989:211747203:clu_37081_-	14	0.0214577	14	0.0214577	0.0304961
15:40557372:40562772:clu_14497_-	11	0.0159485	11	0.0159485	0.0158066
19:52888253:52890241:clu_55882_-	20	0.0365389	20	0.0365389	0.0388527
19:13101195:13102531:clu_50609_-	53	0.0974224	53	0.0974224	0.0704866
19:3053335:3053454:clu_48270_-	1	0.0125373	1	0.0125373	0.00226814
9:35658727:35660401:clu_200345_+	47	0.0872755	47	0.0872755	0.0720802
17:41827626:41830801:clu_138087_-	42	0.0970849	42	0.0970849	0.072327
9:128627498:128627925:clu_202879_+	21	0.0253272	21	0.0253272	-0.00135153
11:67432492:67432600:clu_217890_+	14	0.0159573	14	0.0159573	0.0155075
9:136367257:136367637:clu_88122_-	4	0.0204596	4	0.0204596	0.0355319
19:3053341:3053615:clu_48269_-	13	0.108782	13	0.108782	0.0804409
19:13774707:13778052:clu_193287_+	4	0.0305505	4	0.0305505	0.0195029
15:101633728:101645087:clu_17107_-	30	0.030368	30	0.030368	0.0335364
11:125581322:125582346:clu_219771_+	18	0.00928839	18	0.00928839	-1.73641e-05
22:23660000:23686831:clu_24796_-	83	0.484262	83	0.484262	0.492039
1:159068701:159076633:clu_35340_-	5	0.0131413	5	0.0131413	0.0155301
1:117420649:117442231:clu_170251_+	25	0.04574	25	0.04574	0.045735
22:36234335:36239441:clu_25607_-	19	0.0941364	19	0.0941364	0.101757
13:52659249:52661475:clu_142990_+	2	0.00173062	2	0.00173062	0.00059706
8:98289684:98294003:clu_119825_-	2	0.00411845	2	0.00411845	0.00494661
10:87208512:87215994:clu_177564_-	4	0.0109578	4	0.0109578	0.00918943
17:54961312:54963306:clu_139556_-	7	0.0206169	7	0.0206169	0.0267803
6:125855240:125858822:clu_116766_+	6	0.0017359	6	0.0017359	0.00309473
14:92641329:92651582:clu_76815_+	4	0.0115234	4	0.0115234	0.00533884
3:53229383:53230457:clu_149481_-	2	0.00737447	2	0.00737447	0.00707212
17:78135009:78137717:clu_69446_+	17	0.0345319	17	0.0345319	0.0121086
4:139067770:139071866:clu_146406_-	1	0.00205978	1	0.00205978	-0.00451257
17:35587597:35594008:clu_65652_+	10	0.00820375	10	0.00820375	0.0140923
1:93333463:93337377:clu_32565_-	10	0.0151109	10	0.0151109	0.0104512
2:208348023:208350024:clu_101684_+	12	0.0160029	12	0.0160029	-0.000636205
20:2652901:2653279:clu_3838_+	1	0.00577909	1	0.00577909	0.010675
19:214451:221141:clu_47349_-	0		53	0.293505	0.254221
1:23397955:23408664:clu_29559_-	9	0.0241772	9	0.0241772	0.0337438
9:93110721:93112218:clu_201516_+	30	0.0680628	30	0.0680628	0.0609105
1:15719920:15721329:clu_165868_+	16	0.0264192	16	0.0264192	0.0367596
2:172512518:172556089:clu_208652_-	33	0.0206006	33	0.0206006	0.0299142
10:101583681:101584878:clu_178182_-	2	0.00403166	2	0.00403166	0.00518046
12:121779034:121780872:clu_163429_-	26	0.0750448	26	0.0750448	0.100196
22:23311918:23312887:clu_187189_+	4	0.00804536	4	0.00804536	0.0107511
7:151071297:151071390:clu_158220_+	11	0.0169638	11	0.0169638	0.0414747
17:5501303:5501737:clu_135403_-	9	0.0126996	9	0.0126996	0.00247522
19:51239304:51239518:clu_198256_+	16	0.0427768	16	0.0427768	0.049393
19:21564481:21569104:clu_52428_-	61	0.171402	61	0.171402	0.133119
18:11897620:11906203:clu_108519_-	4	0.015862	4	0.015862	0.0147691
10:102402159:102402252:clu_91789_+	10	0.020334	10	0.020334	0.0128604
12:124402561:124419957:clu_163870_-	11	0.0439659	11	0.0439659	0.0440497
7:142870407:142870530:clu_157834_+	1	0.00347672	1	0.00347672	-0.000262794
9:90896813:90898212:clu_201436_+	10	0.0432213	10	0.0432213	0.0505416
16:69332882:69334521:clu_11311_-	8	0.00591655	8	0.00591655	-0.00324674
6:149379518:149397604:clu_117214_+	10	0.0121765	10	0.0121765	0.0191008
17:1005148:1005524:clu_134391_-	10	0.0504427	10	0.0504427	0.060458
3:127673081:127674345:clu_106409_+	5	0.00953234	5	0.00953234	0.00975061
5:132485716:132486251:clu_44041_-	2	0.00461299	2	0.00461299	0.00449884
7:99374781:99385702:clu_156009_+	116	0.486531	157	0.486966	0.477974
1:151266121:151266308:clu_171361_+	2	0.0052176	2	0.0052176	-0.0020702
22:46721015:46738007:clu_26882_-	8	0.0309456	8	0.0309456	0.02386
16:87709667:87711235:clu_12047_-	5	0.0130187	5	0.0130187	-0.00023654
17:78997963:78998148:clu_141343_-	49	0.0688283	49	0.0688283	0.0642712
7:6387283:6391924:clu_153065_+	32	0.0318411	32	0.0318411	0.0022337
17:48059699:48059966:clu_67302_+	2	0.00285374	2	0.00285374	0.00292972
2:95880623:95925352:clu_206892_-	1	0.00379416	12	0.0590138	0.0590451
19:40378065:40378255:clu_196264_+	1	0.00361698	1	0.00361698	-0.00338961
14:74029249:74040565:clu_76282_+	18	0.0185358	18	0.0185358	0.00708721
1:111697497:111699487:clu_170016_+	58	0.144957	58	0.144957	0.134969
21:42848636:42848866:clu_185961_-	31	0.0212132	31	0.0212132	0.0256889
3:128070863:128071019:clu_106464_+	0		1	0.00805639	-0.0267212
11:251936:252505:clu_214284_+	2	-0.00652268	2	-0.00652268	-0.00214541
2:69963500:69975559:clu_206068_-	5	0.0154471	5	0.0154471	0.0180246
1:21562887:21563110:clu_166279_+	151	0.281854	151	0.281854	0.291089
19:51235676:51239527:clu_198256_+	4	0.00517839	4	0.00517839	-0.00344518
5:40834017:40834181:clu_42132_-	6	-0.000113851	6	-0.000113851	-0.00350663
6:132757759:132760632:clu_23135_-	5	0.00997699	5	0.00997699	-0.0149723
16:22519414:22523820:clu_80168_+	3	0.00865951	3	0.00865951	0.00825445
5:170079146:170080163:clu_130508_+	1	0.00418972	1	0.00418972	0.00421147
3:37075116:37083636:clu_147956_-	12	0.013986	12	0.013986	0.0081793
1:21665317:21668511:clu_29462_-	11	0.019227	11	0.019227	0.018778
3:190556216:190564289:clu_107790_+	2	0.0108907	2	0.0108907	0.00895732
3:46941065:46976353:clu_148381_-	8	0.00687677	8	0.00687677	0.00718016
22:38735439:38735542:clu_26009_-	8	0.0160154	8	0.0160154	0.00814679
10:7754069:7759890:clu_175582_-	31	0.0429806	31	0.0429806	0.0635465
2:230211553:230212347:clu_210163_-	40	0.0893232	40	0.0893232	0.108193
15:52181202:52204889:clu_110916_+	1	0.00357372	1	0.00357372	-0.0021159
3:195681666:195683752:clu_107881_+	92	0.110494	92	0.110494	0.134441
8:144099363:144099468:clu_120892_-	5	0.0137332	5	0.0137332	0.0156908
8:671414:671705:clu_117852_-	40	0.0363389	40	0.0363389	0.0399396
1:155611291:155611549:clu_171928_+	2	0.00466061	2	0.00466061	0.0200258
4:39028597:39032226:clu_144697_-	91	0.261047	91	0.261047	0.251292
5:127941220:127956804:clu_43972_-	9	0.0145992	9	0.0145992	0.0111575
2:219252230:219253209:clu_209884_-	19	0.0271005	19	0.0271005	0.0104639
5:112992248:112992672:clu_129115_+	19	0.0496373	19	0.0496373	0.0686013
14:94383024:94383196:clu_213359_-	0		3	0.0237221	-0.0423027
6:132749865:132751145:clu_23131_-	14	0.132367	14	0.132367	0.174317
7:38359331:38359500:clu_153842_+	93	0.142198	93	0.142198	0.135139
11:47375729:47378309:clu_122777_-	12	0.0132355	12	0.0132355	0.00551774
19:18905629:18906960:clu_52126_-	6	0.0230425	6	0.0230425	0.0222784
17:37517580:37518769:clu_137587_-	4	0.006665	4	0.006665	0.00230515
1:1752475:1754309:clu_27860_-	19	0.0351856	19	0.0351856	0.0385471
19:54217239:54217349:clu_198679_+	3	0.0146054	3	0.0146054	0.00741867
19:7645306:7646249:clu_191820_+	23	0.115711	23	0.115711	0.115837
6:34757551:34757912:clu_114726_+	120	0.134604	125	0.135209	0.109608
2:87047306:87047638:clu_206660_-	1	-0.00206823	1	-0.00206823	0.00643941
18:11884627:11885676:clu_108517_-	31	0.101201	31	0.101201	0.106717
1:46303820:46310155:clu_168573_+	92	0.491983	113	0.489426	0.502384
1:207767195:207767607:clu_173941_+	20	0.0411741	20	0.0411741	0.0396946
17:4715336:4715973:clu_63439_+	5	0.019109	5	0.019109	0.0253247
21:46560783:46561748:clu_47329_+	7	0.00664665	7	0.00664665	0.00585801
17:45396790:45396916:clu_138743_-	3	0.00580514	3	0.00580514	-0.00719957
6:85677875:85677954:clu_22305_-	34	0.0370113	34	0.0370113	0.0427064
8:101887227:101915809:clu_119925_-	118	0.450782	118	0.450782	0.385869
5:150024680:150026706:clu_130161_+	7	0.00456343	7	0.00456343	0.00125295
9:125585727:125657651:clu_86903_-	13	0.0141277	13	0.0141277	0.0206574
20:1915455:1921395:clu_3806_+	75	0.810704	75	0.810704	0.811093
7:92070206:92070905:clu_155801_+	12	0.0135261	12	0.0135261	-0.00113555
1:228487878:228488969:clu_174677_+	24	0.0343092	24	0.0343092	0.0359344
5:177442097:177442180:clu_130862_+	15	0.0285691	15	0.0285691	0.0578799
16:89907522:89908145:clu_84045_+	8	0.00649037	8	0.00649037	0.0113425
17:55774859:55776035:clu_67675_+	12	0.0420122	12	0.0420122	0.0436714
5:177489832:177490870:clu_45351_-	12	0.0219843	12	0.0219843	0.0208831
5:35860990:35867306:clu_127409_+	63	0.0770971	63	0.0770971	0.0747393
19:44172952:44175498:clu_196816_+	6	0.021249	6	0.021249	0.00213129
1:12208599:12208846:clu_165594_+	2	0.0212391	2	0.0212391	0.0229081
2:102372118:102375907:clu_99392_+	12	0.00753073	12	0.00753073	0.00747881
17:47824458:47826637:clu_139183_-	32	0.0236528	32	0.0236528	0.0243053
12:55940433:55940624:clu_59545_+	1	0.0103295	1	0.0103295	0.00189339
12:14511711:14535659:clu_159516_-	10	0.0297934	10	0.0297934	0.018246
16:3050546:3057033:clu_78642_+	94	0.650744	94	0.650744	0.589717
7:127588565:127589083:clu_157149_+	2	0.00463759	2	0.00463759	0.0098817
1:230243427:230246063:clu_174741_+	2	0.00414937	2	0.00414937	0.00144745
20:408779:410412:clu_3679_+	38	0.111153	38	0.111153	0.123578
17:63699348:63699966:clu_140003_-	6	0.00997309	6	0.00997309	-0.00588417
7:100114268:100119204:clu_182682_-	90	0.103215	90	0.103215	0.133156
1:42813900:42816431:clu_31265_-	43	0.0530048	43	0.0530048	0.0758083
2:230270639:230284346:clu_102297_+	12	0.0180901	12	0.0180901	0.0242996
9:137102106:137102223:clu_203953_+	4	0.00233407	4	0.00233407	0.00197037
19:51347040:51350329:clu_55669_-	68	0.425923	68	0.425923	0.423268
19:45524660:45525946:clu_196958_+	2	0.00784129	2	0.00784129	0.00767842
10:71750642:71750703:clu_177037_-	1	0.00417891	1	0.00417891	0.00384399
11:614037:614476:clu_121417_-	119	0.252531	119	0.252531	0.229701
12:10610680:10612640:clu_159412_-	22	0.0461774	22	0.0461774	0.0506642
8:144468780:144469271:clu_41389_+	4	0.00549202	4	0.00549202	0.00639611
19:7645306:7647162:clu_191820_+	23	0.0456422	23	0.0456422	0.0299807
20:45835116:45840448:clu_5515_+	8	0.00629155	8	0.00629155	0.00925775
11:63681778:63749991:clu_216671_+	51	0.132606	51	0.132606	0.099521
18:706578:712360:clu_108315_-	22	0.029408	22	0.029408	0.0293187
16:3069109:3069215:clu_78651_+	4	0.0118358	4	0.0118358	0.00468767
22:23700845:23705429:clu_24796_-	14	0.036728	14	0.036728	0.0316631
8:18063230:18067220:clu_118249_-	8	0.0140289	8	0.0140289	0.0156713
11:1872009:1872292:clu_214694_+	68	0.21235	68	0.21235	0.186554
21:38297023:38299244:clu_46729_+	3	0.00667248	3	0.00667248	-0.00584045
11:62520321:62521108:clu_123421_-	1	0.00452596	1	0.00452596	-0.00283386
10:93675701:93676653:clu_177764_-	7	0.00617775	7	0.00617775	0.0107383
6:44219782:44227263:clu_115553_+	3	0.00978488	3	0.00978488	0.00871821
7:102587770:102588234:clu_183068_-	16	0.0266199	16	0.0266199	0.0308001
15:75356902:75358312:clu_16171_-	4	0.00417003	4	0.00417003	0.0162971
3:127674418:127674545:clu_106410_+	10	0.0223166	10	0.0223166	0.00707354
2:10793202:10802499:clu_204437_-	7	0.00819593	7	0.00819593	0.00573466
11:76660963:76662637:clu_218552_+	8	0.0222668	8	0.0222668	0.0162321
20:63964844:63965017:clu_134118_-	38	0.0776557	38	0.0776557	0.0856837
7:76975287:76978528:clu_155528_+	82	0.282867	107	0.287777	0.287761
14:21088876:21089025:clu_74508_+	1	0.00399829	1	0.00399829	0.0072055
7:129611824:129641725:clu_157348_+	21	0.0161271	21	0.0161271	0.021143
11:128484:128679:clu_121185_-	0		2	0.0146748	-0.000901631
17:7549312:7549474:clu_64062_+	6	0.00594318	6	0.00594318	0.00490718
2:230506445:230511125:clu_102306_+	21	0.0411729	21	0.0411729	0.0329551
5:113013392:113020345:clu_129119_+	8	0.0100886	8	0.0100886	0.00182106
19:35904537:35907486:clu_53032_-	12	0.076283	12	0.076283	0.0915176
20:408779:409830:clu_3679_+	6	0.0146721	6	0.0146721	0.0320587
1:156161029:156161376:clu_172049_+	1	0.00399423	1	0.00399423	-0.000746789
21:46649739:46658745:clu_47341_+	28	0.0245666	28	0.0245666	0.0113804
1:42457350:42459603:clu_168173_+	20	0.0214509	20	0.0214509	0.0312338
8:674047:690970:clu_117854_-	14	0.0234204	14	0.0234204	0.0152646
1:228494270:228494413:clu_174692_+	57	0.0875467	57	0.0875467	0.0484038
12:51302604:51302686:clu_160549_-	3	0.00540468	3	0.00540468	0.0104482
17:44380153:44380246:clu_138650_-	0		1	0.009625	-0.0194637
3:56567053:56569313:clu_105325_+	20	0.0265558	20	0.0265558	0.0113356
11:62522152:62522921:clu_123429_-	8	0.0190734	8	0.0190734	0.0200529
10:88362725:88572903:clu_177609_-	3	0.00164303	3	0.00164303	0.00229686
3:48295235:48296727:clu_148567_-	8	0.011902	8	0.011902	0.00712219
16:2933979:2934615:clu_78752_+	36	0.156669	36	0.156669	0.144698
3:46242457:46265148:clu_104279_+	218	0.329087	218	0.329087	0.299847
8:143575345:143575423:clu_120635_-	30	0.0305586	30	0.0305586	0.0585933
14:103126389:103126533:clu_77302_+	9	0.0323093	9	0.0323093	0.0282009
2:241094429:241097243:clu_210612_-	6	0.0117171	6	0.0117171	-0.00808467
7:77002321:77003289:clu_155530_+	130	0.50568	177	0.518296	0.561832
16:668411:668506:clu_78003_+	44	0.195058	44	0.195058	0.160385
6:85677492:85677795:clu_22305_-	63	0.0887211	63	0.0887211	0.0756677
14:21088098:21088830:clu_74506_+	12	0.0301375	12	0.0301375	0.0319
2:3388670:3401777:clu_96287_+	19	0.0297259	19	0.0297259	0.0224508
19:16324989:16325765:clu_193770_+	1	0.00246851	1	0.00246851	-0.00706154
19:47376560:47377100:clu_197297_+	2	0.00469836	2	0.00469836	-0.00607167
6:131135782:131145288:clu_116844_+	6	0.0120702	6	0.0120702	0.00275995
17:21284969:21295675:clu_64928_+	67	0.281827	67	0.281827	0.276839
5:71001742:71002092:clu_42716_-	1	0.00600953	1	0.00600953	0.0101801
1:66946295:66947089:clu_169124_+	99	0.312098	99	0.312098	0.270902
11:73718718:73720846:clu_125237_-	6	0.0116738	6	0.0116738	-0.00655011
3:44989644:44997087:clu_104228_+	5	0.00478583	5	0.00478583	-0.00145683
2:272065:272192:clu_96210_+	16	0.0207758	16	0.0207758	0.00695092
5:180830406:180830708:clu_45794_-	19	0.0246204	19	0.0246204	0.0180102
19:1990822:1991877:clu_47907_-	3	0.00271802	3	0.00271802	0.00670535
1:174811960:174877392:clu_172989_+	3	0.0100428	3	0.0100428	0.0155966
8:141185278:141188986:clu_40854_+	27	0.0438265	27	0.0438265	0.0334179
15:57303131:57306747:clu_110999_+	4	0.00271273	4	0.00271273	0.000888893
16:90159497:90161684:clu_83942_+	95	0.0623585	95	0.0623585	0.0542694
13:102874858:102875307:clu_143325_+	30	0.123037	32	0.126326	0.129617
15:88639178:88639343:clu_112327_+	1	0.00118103	1	0.00118103	0.00127192
19:54051448:54055506:clu_56166_-	20	0.0955207	20	0.0955207	0.0614785
17:80105132:80105749:clu_69610_+	27	0.0341204	27	0.0341204	0.0613377
1:247868063:247868283:clu_175253_+	46	0.144045	46	0.144045	0.170571
19:35743904:35744070:clu_53042_-	1	0.00391969	1	0.00391969	-0.00564272
7:75984958:75985058:clu_155482_+	3	0.00364907	3	0.00364907	0.00524146
7:128409366:128409756:clu_183829_-	19	0.0231151	19	0.0231151	0.00889248
3:39281244:39281609:clu_148076_-	31	0.0427561	31	0.0427561	0.0348806
19:7534239:7534750:clu_191799_+	3	0.00952071	3	0.00952071	0.00811104
22:36149371:36159377:clu_25605_-	3	0.00708559	3	0.00708559	0.0148959
3:100310542:100316099:clu_105804_+	87	0.110571	87	0.110571	0.133691
3:38129388:38131596:clu_148007_-	2	0.00471923	2	0.00471923	0.00762339
17:16381184:16381902:clu_64467_+	1	0.00217678	1	0.00217678	0.00406851
19:40365585:40366419:clu_196244_+	28	0.0488341	28	0.0488341	0.0553357
7:100855837:100856868:clu_156447_+	9	0.0141411	9	0.0141411	0.011001
19:16325449:16325563:clu_193770_+	15	0.088189	15	0.088189	0.0908665
19:17817059:17821317:clu_51857_-	7	0.0330154	7	0.0330154	0.0386212
11:8684892:8685678:clu_215065_+	109	0.190617	109	0.190617	0.15679
11:59209608:59211333:clu_123122_-	13	0.023629	13	0.023629	0.0110343
16:89906284:89907243:clu_83912_+	66	0.0312506	66	0.0312506	0.0549338
7:73736691:73737562:clu_181552_-	26	0.112586	26	0.112586	0.105229
16:50313036:50313958:clu_81924_+	59	0.219565	59	0.219565	0.232738
12:122508447:122511109:clu_163489_-	5	0.0056556	5	0.0056556	0.00644534
19:10500080:10503241:clu_50222_-	6	0.00698507	6	0.00698507	-0.0100609
2:241748942:241750151:clu_102892_+	23	0.0410662	23	0.0410662	0.0506794
8:143560771:143561742:clu_41026_+	2	0.00181914	2	0.00181914	0.00415061
16:72057466:72059143:clu_83129_+	111	0.103881	111	0.103881	0.117046
22:44024451:44093928:clu_189176_+	7	0.0250842	23	0.14302	0.118366
3:121633171:121634207:clu_150403_-	14	0.012295	14	0.012295	0.00396556
8:8339635:8347156:clu_118060_-	20	0.0344567	20	0.0344567	0.0460234
14:24144468:24145058:clu_211232_-	96	0.295239	96	0.295239	0.259968
19:49812335:49812615:clu_55476_-	13	0.0296356	13	0.0296356	0.0400929
19:17838390:17839477:clu_51863_-	1	0.00326028	1	0.00326028	0.00345675
18:76362557:76371467:clu_109391_-	2	0.0257083	2	0.0257083	0.0292324
11:47355049:47355197:clu_122767_-	6	0.0162758	7	0.0162389	0.0132261
19:38815917:38816453:clu_53350_-	27	0.0568305	27	0.0568305	0.0446848
14:20955536:20955767:clu_74475_+	8	0.0269257	8	0.0269257	0.0299805
21:41446141:41449137:clu_46792_+	1	0.00536417	1	0.00536417	0.00921739
19:40348768:40365553:clu_196244_+	14	0.0163104	14	0.0163104	0.011871
13:36312235:36312319:clu_17588_-	2	0.00633837	2	0.00633837	0.00226723
14:97960417:97969273:clu_213467_-	37	0.0479559	37	0.0479559	0.0363593
1:75724817:75728401:clu_169234_+	10	0.00974508	10	0.00974508	0.0142756
4:128074518:128074939:clu_95391_+	2	0.00282216	2	0.00282216	0.0164848
17:77216257:77216401:clu_69334_+	94	0.488726	94	0.488726	0.459591
10:102480965:102481132:clu_178320_-	2	0.00336931	2	0.00336931	-0.00575396
1:93230531:93232426:clu_169552_+	5	0.00900099	5	0.00900099	0.00216981
20:845736:856749:clu_3711_+	4	0.0110514	4	0.0110514	0.0164076
3:122559709:122564111:clu_150474_-	5	0.0105844	5	0.0105844	0.00382072
17:20453607:20456561:clu_136572_-	0		1	0.0158441	0.0265729
16:4877474:4880083:clu_79135_+	17	0.013001	17	0.013001	0.00893054
10:21928552:21929040:clu_175950_-	3	0.00574601	3	0.00574601	-0.00449918
1:6785575:6871757:clu_165096_+	6	0.00862835	6	0.00862835	0.0199073
1:37999148:38005357:clu_31028_-	2	0.0124427	2	0.0124427	0.00380031
11:2300556:2300903:clu_121629_-	6	0.0191021	6	0.0191021	0.01656
9:133154242:133155178:clu_87855_-	15	0.0564977	15	0.0564977	0.041888
15:40288912:40289272:clu_14444_-	5	0.0110374	5	0.0110374	0.0235969
13:50910438:50927407:clu_142913_+	23	0.0897859	23	0.0897859	0.0820978
3:184812225:184815784:clu_107644_+	35	0.0304809	35	0.0304809	0.0234817
13:21376655:21378661:clu_17289_-	2	0.00511331	2	0.00511331	0.00208203
8:141430176:141430228:clu_40912_+	3	0.00492209	3	0.00492209	0.00544171
2:53801842:53809214:clu_97721_+	89	0.131652	89	0.131652	0.0857322
1:206557311:206557403:clu_173898_+	4	0.00932484	4	0.00932484	-0.00173117
5:96726859:96727489:clu_128932_+	73	0.0839656	73	0.0839656	0.0884166
9:137102775:137102860:clu_203953_+	4	0.00649515	4	0.00649515	-0.000446305
19:11194590:11195622:clu_50434_-	23	0.0853986	23	0.0853986	0.0478623
17:75592840:75594475:clu_68965_+	7	0.0203972	7	0.0203972	0.00902751
5:181306652:181313999:clu_131212_+	0		5	0.0304785	0.036666
11:59797396:59803218:clu_216191_+	7	0.00809134	7	0.00809134	0.00298207
19:50382666:50382938:clu_198159_+	3	0.00770792	3	0.00770792	0.00708234
4:56656012:56656300:clu_145245_-	3	0.00647596	3	0.00647596	0.00888631
1:203007574:203007774:clu_173627_+	5	0.010571	5	0.010571	0.00822963
10:101610894:101610946:clu_178184_-	2	0.00435623	2	0.00435623	-0.0152977
11:17878244:17988597:clu_122307_-	46	0.133626	46	0.133626	0.150861
1:225411440:225412454:clu_37376_-	10	0.0180581	10	0.0180581	0.00653487
3:10146636:10149787:clu_103231_+	4	0.00624875	4	0.00624875	0.00263601
19:36973753:36974420:clu_195694_+	2	0.00181328	2	0.00181328	0.00865732
1:17074949:17075124:clu_29164_-	22	0.0684187	22	0.0684187	0.0743455
14:49628155:49633287:clu_211774_-	3	0.00674119	3	0.00674119	-0.000607511
4:88737555:88739030:clu_145800_-	1	0.00643785	1	0.00643785	0.00043145
1:58530729:58533953:clu_31935_-	1	0.00125498	1	0.00125498	0.00152801
3:48922811:48924718:clu_104514_+	47	0.101945	56	0.102969	0.0935886
17:54962915:54963306:clu_139556_-	13	0.0433542	13	0.0433542	0.0421453
16:88646197:88646755:clu_12095_-	93	0.260556	93	0.260556	0.258178
1:1489274:1489692:clu_164526_+	34	0.028507	34	0.028507	0.0276709
6:132757546:132757827:clu_23134_-	2	0.00607155	2	0.00607155	0.00469574
9:90896813:90898130:clu_201436_+	28	0.0596529	28	0.0596529	0.0285193
3:157153156:157158866:clu_151430_-	3	0.00442767	3	0.00442767	0.010823
14:103571820:103587274:clu_77356_+	91	0.130957	91	0.130957	0.147491
14:91203063:91204706:clu_76689_+	1	0.00660041	1	0.00660041	0.00238938
14:24632459:24632915:clu_211371_-	14	0.0159959	14	0.0159959	0.024715
18:11897356:11905738:clu_108519_-	94	0.445708	94	0.445708	0.447032
7:44050280:44051830:clu_153998_+	22	0.0396011	22	0.0396011	0.0494568
19:52374427:52383849:clu_198411_+	83	0.628058	83	0.628058	0.607314
1:88857487:88859882:clu_32437_-	2	0.00869003	2	0.00869003	0.00365638
17:76572775:76573195:clu_141039_-	1	0.00336066	1	0.00336066	-0.0128792
2:43224784:43224860:clu_205433_-	3	0.00575284	3	0.00575284	0.00316581
14:65093815:65101546:clu_212285_-	29	0.0428817	29	0.0428817	0.00745349
6:116431193:116463283:clu_116631_+	6	0.00816132	6	0.00816132	0.00100494
2:241678649:241680229:clu_210709_-	19	0.0333901	19	0.0333901	0.0137582
6:33710851:33711549:clu_20856_-	26	0.02763	26	0.02763	0.0329054
19:54239951:54240274:clu_56081_-	62	0.510044	62	0.510044	0.51067
7:158876691:158879684:clu_158498_+	36	0.0568459	36	0.0568459	0.043117
17:46038686:46039702:clu_138963_-	46	0.057432	55	0.0575024	0.0721462
4:128091144:128091347:clu_95393_+	8	0.00851708	8	0.00851708	0.00214622
7:73737110:73737221:clu_181552_-	11	0.0396386	11	0.0396386	0.0250714
2:189783402:189784269:clu_209000_-	2	0.00384851	2	0.00384851	-0.00436873
2:24010192:24023583:clu_96694_+	38	0.0263003	38	0.0263003	0.0383999
6:108223045:108236584:clu_22669_-	39	0.0750906	39	0.0750906	0.0677242
7:37685583:37740380:clu_153823_+	10	0.00639849	10	0.00639849	0.0143847
1:243307883:243307989:clu_175072_+	18	0.0224717	18	0.0224717	0.0359382
8:431444:432886:clu_38215_+	19	0.0116455	19	0.0116455	0.0198127
3:12604289:12606201:clu_147468_-	13	0.0128005	13	0.0128005	0.0163087
3:183856551:183862753:clu_151810_-	8	0.0074339	8	0.0074339	0.00172088
15:84799977:84801569:clu_112241_+	2	0.003412	2	0.003412	-0.0018842
17:78093763:78098343:clu_69420_+	2	0.00522595	2	0.00522595	-0.00226227
9:136384032:136384720:clu_88148_-	3	0.0042596	3	0.0042596	0.0115035
5:139322967:139325296:clu_129759_+	1	0.00324051	1	0.00324051	0.0087684
1:15721388:15725317:clu_165868_+	35	0.0416829	35	0.0416829	0.0446142
16:3049351:3050009:clu_7405_-	3	0.00660848	3	0.00660848	-0.0034675
12:553983:556547:clu_57157_+	19	0.117387	19	0.117387	0.124413
8:143536453:143538003:clu_120658_-	10	0.0158684	10	0.0158684	-0.00197327
9:133473250:133473980:clu_87904_-	26	0.0370755	26	0.0370755	0.0293005
1:112703806:112705100:clu_33057_-	26	0.0429305	26	0.0429305	0.0593326
7:93147146:93148194:clu_182400_-	11	0.0247851	11	0.0247851	0.0136354
8:2124217:2129127:clu_38319_+	103	0.271036	103	0.271036	0.31709
8:141422345:141423232:clu_40903_+	6	0.0412304	6	0.0412304	-0.00217442
1:209770599:209771423:clu_174067_+	2	0.0149174	2	0.0149174	0.0171679
14:24001517:24004337:clu_74832_+	45	0.302455	45	0.302455	0.288326
2:85696004:85698633:clu_98665_+	68	0.221251	68	0.221251	0.194506
7:102544776:102545303:clu_183064_-	9	0.00865828	9	0.00865828	0.00372845
9:137354105:137354339:clu_88535_-	4	0.00910743	4	0.00910743	0.00141057
22:35317961:35323028:clu_187967_+	7	0.00854	7	0.00854	-0.00527954
9:134914809:134915961:clu_87995_-	55	0.248832	55	0.248832	0.286404
7:100336220:100338179:clu_156212_+	20	0.0246207	20	0.0246207	0.0196087
1:161707343:161710760:clu_172659_+	59	0.110437	59	0.110437	0.0856589
7:997433:997646:clu_179353_-	2	0.00588035	2	0.00588035	0.0063496
19:41378519:41383863:clu_196442_+	25	0.097282	25	0.097282	0.151299
12:8136903:8137304:clu_57733_+	5	0.0336712	5	0.0336712	0.0336109
14:51860790:51950650:clu_75521_+	1	-0.000174528	1	-0.000174528	0.00313803
22:36149142:36149259:clu_25605_-	3	0.00538135	3	0.00538135	-0.00742391
1:11926099:11926154:clu_28817_-	23	0.0182451	23	0.0182451	0.0255936
17:82321509:82321703:clu_141907_-	3	0.00476464	3	0.00476464	0.00901773
22:42128944:42129033:clu_26496_-	121	0.154011	124	0.153917	0.184989
3:9689082:9701790:clu_103127_+	2	0.00939747	2	0.00939747	0.0021735
17:75042277:75042529:clu_68832_+	5	0.00547713	5	0.00547713	-0.00212816
16:84981994:84988763:clu_11887_-	1	0.00394221	1	0.00394221	0.00804911
7:140016512:140017671:clu_157608_+	18	0.0279716	18	0.0279716	0.0231569
8:716007:724230:clu_117854_-	98	0.141808	98	0.141808	0.111705
12:6537189:6538101:clu_57455_+	15	0.0405528	15	0.0405528	0.0444322
22:24160406:24164400:clu_187250_+	3	0.00483557	3	0.00483557	0.00187563
21:42437580:42442452:clu_46851_+	1	0.00403486	1	0.00403486	0.00376944
16:19067737:19071928:clu_79867_+	7	0.00878463	7	0.00878463	0.00997732
2:230170761:230171696:clu_210156_-	76	0.145174	76	0.145174	0.155718
5:132866687:132866869:clu_129473_+	16	0.056197	16	0.056197	0.0150499
7:44039699:44039894:clu_153997_+	0		7	0.0996122	0.0673629
17:46082542:46094560:clu_138950_-	23	0.00768315	23	0.00768315	0.00493079
14:24100213:24102753:clu_74880_+	1	0.00398938	1	0.00398938	0.0127702
16:87730644:87748673:clu_12050_-	51	0.101602	51	0.101602	0.104991
7:102976230:102978381:clu_156861_+	79	0.0898603	79	0.0898603	0.0971308
3:48296158:48296727:clu_148567_-	1	0.00010392	1	0.00010392	-0.0032852
7:7567688:7568026:clu_153320_+	21	0.0155101	21	0.0155101	0.0276373
6:159679615:159679761:clu_23746_-	28	0.0487251	28	0.0487251	0.0576783
4:39456538:39457586:clu_144753_-	210	0.627186	217	0.627208	0.637435
9:35660858:35660950:clu_200348_+	1	0.00422632	1	0.00422632	0.00643802
5:83061911:83077321:clu_43390_-	25	0.0377503	25	0.0377503	0.0189285
11:74636275:74668777:clu_218458_+	2	0.00180315	2	0.00180315	0.00637954
19:34739621:34740611:clu_195254_+	11	0.0107229	11	0.0107229	0.00434861
1:24902425:24902497:clu_29738_-	0		1	0.0117746	-0.0140037
19:16325544:16325781:clu_193770_+	4	0.014353	4	0.014353	0.00581465
19:48921941:48922587:clu_197737_+	0		1	0.00987886	-0.00808116
2:105824031:105855048:clu_99447_+	1	0.00366064	1	0.00366064	-0.00895779
19:35448379:35449714:clu_195294_+	70	0.168483	70	0.168483	0.136811
2:162347742:162352338:clu_100493_+	12	0.0521119	12	0.0521119	0.0650257
17:7866558:7883235:clu_135774_-	10	0.0155039	10	0.0155039	0.011339
5:140632980:140633069:clu_44447_-	6	0.00796429	6	0.00796429	1.20838e-05
1:109214128:109214547:clu_169792_+	40	0.0778744	40	0.0778744	0.0438085
1:173485507:173486255:clu_172944_+	3	0.00422523	3	0.00422523	0.00580723
19:3053270:3053558:clu_48269_-	4	0.0303083	4	0.0303083	0.0146185
10:112426359:112427218:clu_92112_+	56	0.60715	56	0.60715	0.614014
4:152100817:152101484:clu_95673_+	82	0.167889	82	0.167889	0.134047
15:88652310:88655415:clu_112327_+	29	0.0795423	29	0.0795423	0.0820565
14:96322254:96322540:clu_213437_-	2	0.00515013	2	0.00515013	-0.0016547
2:232567214:232580904:clu_102437_+	7	0.012775	7	0.012775	0.0127919
3:196829176:196829293:clu_108095_+	27	0.0579433	27	0.0579433	0.0623091
12:102046119:102061248:clu_162273_-	5	0.0079956	5	0.0079956	0.00981544
14:70326449:70328166:clu_212496_-	53	0.0405023	53	0.0405023	0.0540419
2:70050252:70051203:clu_206069_-	1	0.00251966	1	0.00251966	-0.00141868
17:7550978:7553587:clu_64014_+	22	0.0290345	22	0.0290345	0.0367574
16:398394:398990:clu_77973_+	12	0.0181176	12	0.0181176	0.0264543
1:45591270:45602255:clu_168502_+	6	0.00904707	6	0.00904707	0.00112312
1:159808444:159808961:clu_172322_+	2	0.0116404	2	0.0116404	0.00667545
8:11494591:11546052:clu_38498_+	165	0.0485144	243	0.0457006	0.0128511
17:47220053:47221732:clu_67169_+	32	0.0399621	32	0.0399621	0.0171411
12:98626766:98634296:clu_162181_-	19	0.0192678	19	0.0192678	0.0168196
1:20650818:20650943:clu_166212_+	105	0.409237	105	0.409237	0.465418
12:132583112:132583209:clu_62617_+	5	0.00736926	5	0.00736926	0.00664799
8:41696773:41698062:clu_118997_-	1	0.00307462	1	0.00307462	0.00374591
11:3828206:3830530:clu_121742_-	9	0.0273069	9	0.0273069	0.0220524
9:132979817:132986659:clu_203391_+	1	0.0018779	1	0.0018779	0.00350703
5:94649597:94651706:clu_128871_+	9	0.00649585	9	0.00649585	0.00867558
11:95818904:95821871:clu_218901_+	1	0.00197377	1	0.00197377	-0.000135234
12:132583460:132583566:clu_62619_+	2	0.00362166	2	0.00362166	-0.0062896
19:53086321:53091637:clu_55893_-	18	0.0347476	18	0.0347476	0.0391161
16:2772102:2773754:clu_7297_-	1	0.00338141	1	0.00338141	-0.00861453
1:111477078:111477334:clu_170008_+	9	0.0189144	9	0.0189144	0.0240861
11:119194994:119195799:clu_126440_-	2	0.00610339	2	0.00610339	0.00786393
2:233199173:233199323:clu_102492_+	3	0.00765422	3	0.00765422	-0.000408049
19:16325497:16325596:clu_193770_+	4	0.012627	4	0.012627	0.0143581
10:124517271:124613264:clu_92392_+	4	0.00693411	4	0.00693411	0.00444805
17:16149517:16151590:clu_136160_-	3	0.00463471	3	0.00463471	0.0145003
7:135148270:135164418:clu_157488_+	53	0.0920886	53	0.0920886	0.107367
2:126696097:126696231:clu_99881_+	5	0.00821996	5	0.00821996	0.00171858
17:75570510:75570950:clu_68951_+	3	0.0091682	3	0.0091682	0.00537481
17:76570923:76572637:clu_141038_-	6	0.0103443	6	0.0103443	0.0210854
7:130367990:130368410:clu_157389_+	9	0.0143245	9	0.0143245	0.00630075
5:33998827:34005756:clu_41957_-	38	0.193822	38	0.193822	0.119391
20:1464426:1472715:clu_131333_-	83	0.187694	83	0.187694	0.173545
12:106302049:106311041:clu_60977_+	5	0.0113766	5	0.0113766	0.0127751
12:9656697:9656921:clu_57880_+	99	0.154657	99	0.154657	0.113416
15:63567317:63570433:clu_111160_+	23	0.0255201	23	0.0255201	-0.00449634
7:102476270:102478808:clu_183062_-	48	0.154707	48	0.154707	0.175289
11:75268959:75271701:clu_125353_-	11	0.0168971	11	0.0168971	0.0197285
7:100861404:100862731:clu_156448_+	9	0.0123266	9	0.0123266	0.000963098
10:3776403:3779347:clu_175451_-	11	0.0433812	11	0.0433812	0.0235603
10:97753182:97757265:clu_91503_+	49	0.0897365	49	0.0897365	0.11084
1:207785682:207790253:clu_173942_+	33	0.0253404	33	0.0253404	0.0153703
1:2561815:2562865:clu_164789_+	2	0.00581663	2	0.00581663	0.0127723
3:195713537:195714008:clu_107912_+	16	0.0222293	16	0.0222293	0.01827
9:90878953:90888515:clu_201435_+	18	0.0800289	18	0.0800289	0.0395289
17:80923673:80940496:clu_69718_+	4	0.00439595	4	0.00439595	-0.0057721
7:43938494:43942954:clu_153982_+	3	0.00286453	3	0.00286453	0.00380342
12:53672645:53676053:clu_160803_-	3	0.00655372	3	0.00655372	0.0135685
1:209776124:209777352:clu_174077_+	11	0.0209701	11	0.0209701	0.0429912
14:23970332:23990182:clu_74831_+	26	0.0387219	26	0.0387219	0.0283957
20:35280118:35280654:clu_132605_-	3	0.00344677	3	0.00344677	0.00104467
11:130880806:130894603:clu_126804_-	64	0.297426	64	0.297426	0.271042
20:38421098:38422092:clu_132912_-	75	0.285872	75	0.285872	0.285924
12:64610743:64684787:clu_60109_+	12	0.0193446	12	0.0193446	0.00882627
13:49259523:49267490:clu_142847_+	4	0.00398689	4	0.00398689	0.0163185
14:23377399:23379031:clu_74796_+	2	0.0065365	4	0.0408926	0.040963
11:17878244:17959470:clu_122307_-	19	0.0425022	19	0.0425022	0.0436817
17:75521510:75521705:clu_68933_+	24	0.0272185	24	0.0272185	0.0257063
8:19844238:19845704:clu_38637_+	8	0.01253	8	0.01253	-0.000532473
13:113503588:113510238:clu_143555_+	22	0.0210905	22	0.0210905	2.59787e-05
11:2304204:2308736:clu_214739_+	2	0.00622647	2	0.00622647	0.00648915
11:61397975:61398270:clu_216340_+	119	0.901675	120	0.901707	0.893389
15:76338514:76340276:clu_111927_+	5	0.0033567	5	0.0033567	-0.00282569
6:37026325:37027429:clu_114900_+	3	0.0111174	3	0.0111174	0.00714331
16:15652050:15664736:clu_79603_+	9	0.00539695	9	0.00539695	0.00325967
10:71831920:71834372:clu_177032_-	9	0.0157536	9	0.0157536	0.0276969
8:81718224:81721249:clu_119568_-	22	0.0334017	22	0.0334017	0.0532357
6:42211917:42214120:clu_21506_-	4	0.00588883	4	0.00588883	0.0111165
19:13153725:13153933:clu_193078_+	3	0.0182424	3	0.0182424	0.0140478
14:77899258:77907803:clu_76539_+	24	0.0074518	24	0.0074518	0.00967419
4:1394737:1394797:clu_93005_+	32	0.027935	32	0.027935	0.013246
3:149009402:149026760:clu_107022_+	4	0.00626376	4	0.00626376	0.00720094
17:16439414:16440185:clu_64514_+	69	0.291214	70	0.291246	0.261581
6:87337166:87340116:clu_116105_+	4	0.0043473	4	0.0043473	0.00112909
3:139385200:139389548:clu_151104_-	6	0.00531865	6	0.00531865	0.00877192
2:237749324:237753309:clu_102584_+	1	0.00264223	1	0.00264223	0.00842577
1:120837341:120838051:clu_170343_+	2	0.00358172	8	0.117389	0.0778038
10:123154485:123154951:clu_92377_+	3	0.0218235	3	0.0218235	0.00586878
2:241882635:241887744:clu_102927_+	41	0.07934	41	0.07934	0.0702573
20:2840827:2843134:clu_3872_+	17	0.0553994	17	0.0553994	0.0786828
15:52353658:52359968:clu_15238_-	1	0.00321494	1	0.00321494	0.003446
9:34648171:34648762:clu_200261_+	10	0.0173792	10	0.0173792	0.0118696
11:123480893:123577367:clu_219675_+	6	0.0366305	6	0.0366305	0.0203507
4:1000989:1001468:clu_92903_+	8	0.014366	8	0.014366	-0.00333607
20:63707092:63707661:clu_134026_-	12	0.00818803	12	0.00818803	0.00557124
10:13652882:13654353:clu_89159_+	39	0.0771925	39	0.0771925	0.0974872
3:195864803:195865194:clu_152279_-	4	0.0071078	4	0.0071078	0.00359767
13:50029492:50044651:clu_17927_-	14	0.0171372	14	0.0171372	0.00107666
6:109735298:109743110:clu_116492_+	2	0.00217742	2	0.00217742	-0.00364102
22:36231425:36233153:clu_25606_-	2	0.00608285	2	0.00608285	0.00785576
10:125833946:125841255:clu_92450_+	26	0.0337865	26	0.0337865	0.0451109
20:45253733:45254459:clu_133081_-	5	0.0146471	5	0.0146471	0.0324835
19:41425555:41425709:clu_53953_-	23	0.112249	23	0.112249	0.0905046
17:5214836:5214925:clu_135341_-	63	0.0389385	63	0.0389385	0.0233594
12:120097373:120098811:clu_163118_-	12	0.0165626	12	0.0165626	0.00565365
19:7682026:7682242:clu_191688_+	7	0.0201686	7	0.0201686	0.023963
19:49884369:49884470:clu_198091_+	5	0.0158747	5	0.0158747	0.0164216
8:144518041:144518749:clu_41416_+	11	0.0209004	11	0.0209004	0.0129148
12:116550774:116551115:clu_61501_+	1	0.00284463	1	0.00284463	0.00202033
12:3830018:3873212:clu_158734_-	8	0.0183336	8	0.0183336	0.0242196
12:121245240:121249787:clu_163258_-	30	0.0316535	30	0.0316535	0.0308985
18:45739662:45748376:clu_13227_+	1	0.00383914	1	0.00383914	0.00247631
8:143575525:143576078:clu_120636_-	159	0.413643	159	0.413643	0.401951
15:40291487:40291849:clu_14445_-	7	0.0189862	7	0.0189862	0.00866519
19:54355401:54355954:clu_56470_-	20	0.110155	20	0.110155	0.118838
8:66922114:66922614:clu_119432_-	14	0.00855992	14	0.00855992	-0.0019562
19:2272820:2272994:clu_190262_+	2	0.00175689	2	0.00175689	-0.00538381
15:57300924:57307542:clu_110999_+	47	0.0808464	48	0.0808169	0.0858757
1:111691417:111695341:clu_170014_+	35	0.0864254	35	0.0864254	0.0737208
2:159400664:159404849:clu_208344_-	41	0.0506273	43	0.0505758	0.0306778
10:100499598:100502254:clu_178121_-	8	0.0112509	8	0.0112509	0.00682701
5:57214193:57230846:clu_127840_+	18	0.0467903	18	0.0467903	0.0644769
12:111745043:111747049:clu_61256_+	8	0.00452886	8	0.00452886	0.00230253
7:98221753:98222386:clu_182500_-	2	0.00195908	2	0.00195908	0.000946448
14:64732901:64736285:clu_75883_+	81	0.200078	81	0.200078	0.168828
22:19052605:19056986:clu_24255_-	7	0.00762293	7	0.00762293	-0.0021138
14:56585912:56605570:clu_75666_+	5	0.00941852	5	0.00941852	0.00439243
21:44967181:44976680:clu_47127_+	17	0.0276116	17	0.0276116	0.0412331
9:133155936:133156015:clu_87857_-	2	0.00511719	2	0.00511719	0.0123122
14:49599203:49602370:clu_75394_+	3	0.00708458	3	0.00708458	0.0041816
7:38240166:38245183:clu_180433_-	23	0.0764524	23	0.0764524	0.0503509
12:89350938:89351647:clu_161963_-	0		1	0.00118692	-0.0228888
11:561033:562079:clu_214473_+	31	0.0185081	31	0.0185081	0.0240694
8:143562080:143562278:clu_41034_+	78	0.186438	78	0.186438	0.212606
14:54843054:54843782:clu_211964_-	67	0.208162	74	0.20739	0.181086
19:46609424:46609576:clu_197199_+	160	0.612426	160	0.612426	0.594514
10:112438389:112439506:clu_178590_-	18	0.080862	18	0.080862	0.0661453
4:73981543:73981843:clu_145383_-	6	0.00780192	6	0.00780192	0.0051885
22:36282785:36284093:clu_25585_-	17	0.10117	17	0.10117	0.104309
10:75235372:75235616:clu_177408_-	13	0.0456238	13	0.0456238	0.0514164
7:142095713:142097625:clu_157735_+	22	0.131713	22	0.131713	0.149417
9:17366717:17388162:clu_199957_+	10	0.00959221	10	0.00959221	0.00657781
1:2392126:2395784:clu_164774_+	139	0.489192	139	0.489192	0.451632
19:572701:579500:clu_189751_+	4	0.00640889	4	0.00640889	0.0103322
7:74788088:74788559:clu_155020_+	5	0.0339785	5	0.0339785	0.046775
2:227340380:227355677:clu_102249_+	13	0.0616269	13	0.0616269	0.0136878
22:36933994:36935351:clu_188114_+	3	0.00714582	3	0.00714582	0.00322807
2:174629868:174634518:clu_208694_-	8	0.0101185	8	0.0101185	0.00146314
22:17104810:17105591:clu_186494_+	4	0.0222305	4	0.0222305	0.0183532
9:134438710:134438974:clu_203559_+	2	0.00344843	2	0.00344843	0.00728634
12:9982129:9984870:clu_57914_+	79	0.248704	79	0.248704	0.233873
18:76816171:76816755:clu_109424_-	4	0.0123208	4	0.0123208	0.0131045
1:173864704:173865471:clu_35970_-	14	0.00807458	14	0.00807458	0.00209119
16:90169163:90169406:clu_84055_+	189	0.286085	200	0.285945	0.301264
17:42117814:42118297:clu_138176_-	11	0.0146227	11	0.0146227	0.0211996
4:38846085:38856761:clu_144694_-	89	0.169626	89	0.169626	0.16938
3:69287836:69302343:clu_149764_-	1	0.00477581	1	0.00477581	-4.87408e-05
22:50526137:50526288:clu_27132_-	2	0.0118399	2	0.0118399	-0.00463584
14:105493933:105495880:clu_77617_+	3	0.00690134	3	0.00690134	0.00940217
17:81239447:81239568:clu_69775_+	5	0.00939334	5	0.00939334	0.00209242
5:154822577:154823387:clu_44894_-	4	0.00605337	4	0.00605337	0.00135278
7:150567437:150572129:clu_158128_+	14	0.0154778	14	0.0154778	0.0147207
15:42352124:42354340:clu_110473_+	7	0.0213339	7	0.0213339	0.0322053
16:22534340:22534811:clu_80247_+	15	0.0154266	15	0.0154266	0.0197955
15:78939171:78944778:clu_16337_-	58	0.182175	58	0.182175	0.187957
22:36937672:36937751:clu_188141_+	26	0.197561	26	0.197561	0.236242
19:57506915:57507252:clu_199421_+	99	0.287836	99	0.287836	0.306194
10:131968569:131970638:clu_179057_-	1	0.00359863	1	0.00359863	-0.00068995
2:95895590:95903053:clu_206896_-	3	0.0202328	4	0.0217382	0.0109263
10:87238849:87246115:clu_177564_-	8	0.00835915	8	0.00835915	0.0149647
16:88714926:88715048:clu_83717_+	4	0.00451587	4	0.00451587	-0.000489313
20:17619728:17620299:clu_131900_-	14	0.0279284	14	0.0279284	0.0306042
8:47440542:47595811:clu_39454_+	9	0.0233913	9	0.0233913	0.00437233
9:137032062:137032538:clu_88259_-	14	0.0198318	14	0.0198318	0.00673773
3:33865430:33866351:clu_103842_+	24	0.051698	24	0.051698	0.0519066
22:50438298:50438599:clu_189560_+	2	0.00697784	2	0.00697784	0.00975336
9:92108069:92108740:clu_85843_-	12	0.0205959	12	0.0205959	0.0148049
2:171331867:171337453:clu_208617_-	10	0.00780734	10	0.00780734	0.00306363
22:50294778:50295377:clu_27071_-	173	0.251556	173	0.251556	0.18592
22:22285341:22285494:clu_24695_-	25	0.089769	25	0.089769	0.0602819
2:24095229:24117041:clu_96701_+	121	0.140839	121	0.140839	0.14114
4:112647549:112647651:clu_95173_+	3	0.00469093	3	0.00469093	0.00322458
14:65101572:65102304:clu_212285_-	9	0.0171203	10	0.0323732	-0.000720596
20:56477124:56513336:clu_5926_+	75	0.663345	75	0.663345	0.689617
1:154588673:154589369:clu_34685_-	17	0.0353283	17	0.0353283	0.0386266
5:179844227:179853378:clu_45706_-	4	0.011732	4	0.011732	0.015021
10:68919981:68934199:clu_90386_+	5	0.00883408	5	0.00883408	0.00423746
21:44927667:44927854:clu_47119_+	28	0.101163	28	0.101163	0.135932
11:113365060:113368187:clu_219176_+	9	0.00810832	9	0.00810832	0.0269195
1:42746852:42747071:clu_31254_-	7	0.00620912	7	0.00620912	0.0111488
2:148342336:148458203:clu_100238_+	1	0.00448477	1	0.00448477	0.00452972
2:265007:271866:clu_96209_+	36	0.0968418	36	0.0968418	0.0863817
1:44635588:44636030:clu_168396_+	4	0.0130093	4	0.0130093	0.0171538
9:136725110:136726311:clu_88271_-	63	0.181692	63	0.181692	0.183762
18:9132398:9133391:clu_108453_-	26	0.0403808	26	0.0403808	0.0610242
3:71774507:71781467:clu_149775_-	9	0.036395	9	0.036395	0.00704314
20:35626800:35627280:clu_132677_-	92	0.954321	158	0.952035	0.957167
20:2658522:2659525:clu_131434_-	3	0.0209028	3	0.0209028	0.00476842
1:93325895:93339189:clu_32565_-	47	0.0640673	47	0.0640673	0.0516956
3:50648552:50648665:clu_104956_+	5	0.00587903	5	0.00587903	-0.00145388
19:20545053:20545390:clu_52403_-	10	0.0260642	10	0.0260642	0.0137818
10:71816740:71819549:clu_177025_-	43	0.06335	43	0.06335	0.0454231
1:2393231:2395784:clu_164774_+	12	0.026676	12	0.026676	0.0068773
14:103124465:103126533:clu_77302_+	9	0.0323455	9	0.0323455	0.0326772
17:7002620:7009796:clu_135479_-	4	0.0126504	4	0.0126504	0.0130222
9:137102939:137103440:clu_203953_+	18	0.0226283	18	0.0226283	0.0202966
17:1735717:1736136:clu_63032_+	9	0.0621692	9	0.0621692	0.0601332
4:118278809:118279389:clu_95208_+	69	0.077307	69	0.077307	0.0676582
14:86070967:86127950:clu_76599_+	20	0.0243406	20	0.0243406	0.0360717
18:11889490:11890279:clu_108518_-	5	0.024177	5	0.024177	0.0163496
19:1038680:1038895:clu_189851_+	93	0.738637	93	0.738637	0.725883
20:1566267:1578338:clu_131336_-	111	0.642036	111	0.642036	0.650203
16:3058669:3058827:clu_78649_+	33	0.126316	33	0.126316	0.132022
3:4068745:4376330:clu_147183_-	27	0.0325477	27	0.0325477	0.0290306
2:70301603:70301925:clu_206130_-	2	0.00590288	2	0.00590288	0.00424956
16:68138582:68157869:clu_82675_+	15	0.0150113	16	0.0150726	0.0216628
5:179614959:179616126:clu_45666_-	23	0.0374178	23	0.0374178	0.0264595
11:2400798:2402294:clu_214751_+	3	0.0416866	3	0.0416866	0.0325593
2:73946888:73958146:clu_98372_+	4	0.00555984	4	0.00555984	0.00506868
22:39018890:39018989:clu_188544_+	4	0.0196575	4	0.0196575	0.0153104
3:9380618:9383199:clu_103081_+	3	0.0061672	3	0.0061672	-0.00706503
16:89561063:89561637:clu_83811_+	20	0.0231968	20	0.0231968	0.0282897
15:74034530:74042989:clu_111687_+	14	0.018103	14	0.018103	0.0199136
5:141524227:141526038:clu_44486_-	1	0.00273768	1	0.00273768	0.00360091
8:97713746:97719049:clu_40184_+	9	0.0170616	9	0.0170616	0.00943895
14:103679545:103693553:clu_77358_+	12	0.0119893	12	0.0119893	0.00259252
2:99186254:99188177:clu_99246_+	64	0.0807512	67	0.0806219	0.0535342
16:3054615:3054748:clu_7407_-	54	0.257884	54	0.257884	0.127344
1:63478833:63490083:clu_32042_-	1	0.00231252	1	0.00231252	0.00897733
1:88784824:88786104:clu_169412_+	2	0.00340504	2	0.00340504	-0.000283454
1:212807848:212812227:clu_174174_+	9	0.0307928	9	0.0307928	0.0217331
9:129334198:129338792:clu_203054_+	7	0.0251648	7	0.0251648	0.0362974
9:131592183:131596298:clu_87648_-	16	0.0193487	16	0.0193487	0.00560181
21:38291747:38296926:clu_46728_+	30	0.050049	30	0.050049	0.0709715
9:94605576:94606815:clu_85984_-	2	0.00431503	2	0.00431503	0.00837831
1:120830588:120831298:clu_170342_+	4	0.00888086	21	0.230481	0.217145
12:6875758:6882196:clu_57605_+	4	0.0138382	4	0.0138382	-0.00553475
16:4474166:4474554:clu_7612_-	127	0.260057	127	0.260057	0.276824
17:40819170:40833115:clu_66271_+	35	0.0503597	35	0.0503597	0.049783
12:55941584:55941998:clu_59545_+	1	0.00853301	1	0.00853301	0.00885824
14:50754867:50756492:clu_211853_-	3	0.00736408	8	0.0409213	0.0419733
12:47249231:47257462:clu_58700_+	23	0.0610263	23	0.0610263	0.0642303
19:10859958:10863170:clu_192375_+	6	0.0141363	6	0.0141363	0.00663351
17:4744778:4744870:clu_63547_+	2	0.00513674	2	0.00513674	-0.00443934
17:78119392:78121013:clu_141166_-	7	0.0185939	7	0.0185939	0.0240954
19:19792484:19806031:clu_52345_-	28	0.0515136	28	0.0515136	0.0638388
1:12207696:12207814:clu_165705_+	1	0.00146557	1	0.00146557	-0.00461987
10:104254499:104255163:clu_91986_+	0		1	0.0189237	0.0117591
9:133334601:133336039:clu_87866_-	37	0.0419647	37	0.0419647	0.0297848
16:90158191:90158392:clu_83941_+	7	0.00418069	7	0.00418069	0.005328
19:36114713:36114798:clu_53150_-	2	0.00874857	2	0.00874857	0.00118423
6:2959342:2971491:clu_19099_-	2	0.0080977	2	0.0080977	0.00475491
2:42351359:42353212:clu_205402_-	9	0.00601843	9	0.00601843	0.0113064
8:23258830:23260144:clu_38875_+	1	0.00446308	1	0.00446308	0.00124472
16:19691471:19700378:clu_79899_+	2	0.00675456	2	0.00675456	-0.00331227
3:158123991:158132086:clu_107195_+	30	0.0174507	30	0.0174507	0.0264322
4:1000064:1000612:clu_92878_+	23	0.0256208	23	0.0256208	0.0305875
10:73496906:73499595:clu_90759_+	5	0.0140545	5	0.0140545	0.0259438
14:92685150:92687926:clu_76818_+	1	0.00442583	1	0.00442583	-0.0062955
17:17180669:17184823:clu_64559_+	6	0.00905447	6	0.00905447	-0.0121693
2:97555254:97556937:clu_207094_-	15	0.0119052	15	0.0119052	0.0124295
12:53195700:53196041:clu_160738_-	4	0.00761142	4	0.00761142	0.00503204
1:17083830:17086521:clu_29142_-	1	0.00443745	1	0.00443745	0.00543876
19:9324404:9324695:clu_192193_+	9	0.0182451	9	0.0182451	0.00579767
1:95244698:95246756:clu_169611_+	71	0.0539784	71	0.0539784	0.0429091
4:168396127:168400826:clu_146878_-	278	0.866914	278	0.866914	0.86623
4:731110:732444:clu_92843_+	31	0.0350884	31	0.0350884	0.0274118
14:35122910:35126735:clu_75163_+	14	0.012644	14	0.012644	0.0176583
1:43975297:43976090:clu_168361_+	12	0.0122289	12	0.0122289	0.00774378
16:21837362:21837534:clu_8678_-	21	0.0414747	22	0.0424646	0.0511976
3:134552012:134558142:clu_106782_+	18	0.0306809	18	0.0306809	0.0123576
19:14736244:14743420:clu_50922_-	23	0.0315468	23	0.0315468	0.0365428
9:93450599:93451088:clu_85940_-	76	0.13902	76	0.13902	0.165459
8:672204:673289:clu_117850_-	83	0.122134	83	0.122134	0.13189
16:21403354:21403550:clu_8672_-	38	0.0860005	57	0.115665	0.103916
17:5499950:5500031:clu_135403_-	31	0.0502701	31	0.0502701	0.0497468
19:1032696:1036130:clu_189734_+	79	0.27231	79	0.27231	0.22975
19:38710342:38714469:clu_195911_+	119	0.158648	119	0.158648	0.148182
16:11551800:11553533:clu_7915_-	2	0.00372706	2	0.00372706	-0.0087897
1:244835756:244842195:clu_175106_+	10	0.08168	10	0.08168	0.0551153
22:38735732:38735858:clu_26011_-	151	0.340896	151	0.340896	0.330838
5:179824323:179825146:clu_131042_+	45	0.063053	45	0.063053	0.0672625
19:41432408:41433537:clu_53949_-	119	0.612613	119	0.612613	0.617122
20:1164476:1166227:clu_3731_+	6	0.0292403	6	0.0292403	0.0098492
10:45844394:45846687:clu_176473_-	19	0.0446237	19	0.0446237	0.0218043
4:168379504:168379726:clu_146875_-	42	0.1412	42	0.1412	0.140209
17:78138188:78138421:clu_69447_+	1	0.00788046	1	0.00788046	0.00365035
9:420583:422048:clu_199721_+	32	0.0646718	32	0.0646718	0.0313588
3:195712918:195713331:clu_107912_+	9	0.00869795	9	0.00869795	0.0128214
14:104928932:104929307:clu_77516_+	13	0.0276751	13	0.0276751	0.031224
20:50191939:50192368:clu_5803_+	9	0.0185767	9	0.0185767	0.0194918
5:55697992:55711452:clu_42414_-	45	0.0417609	45	0.0417609	0.0279462
5:96740118:96741266:clu_128934_+	243	0.935678	243	0.935678	0.934158
19:48241063:48249523:clu_54976_-	11	0.0152966	11	0.0152966	0.0142507
3:127588160:127590410:clu_150647_-	10	0.0267896	10	0.0267896	1.1918e-05
7:142058328:142085833:clu_157731_+	50	0.572045	50	0.572045	0.519636
15:79889354:79896791:clu_16357_-	87	0.1803	87	0.1803	0.154604
10:78040225:78040615:clu_90921_+	18	0.178823	18	0.178823	0.0856351
9:123403490:123440360:clu_86791_-	12	0.0183722	12	0.0183722	0.0190559
12:95988240:95992680:clu_162137_-	11	0.0221334	11	0.0221334	0.0280217
11:45806336:45810776:clu_215715_+	9	0.00722565	9	0.00722565	0.00411472
14:23567319:23567739:clu_211199_-	4	0.00464524	4	0.00464524	0.00967643
20:50277511:50278177:clu_5807_+	7	0.0115217	7	0.0115217	0.00248098
15:34230947:34234666:clu_14276_-	11	0.0136841	11	0.0136841	0.0224967
1:219049217:219086495:clu_37165_-	7	0.01372	7	0.01372	0.00925636
6:36746215:36746396:clu_21139_-	19	0.0227601	19	0.0227601	0.0105634
19:51643672:51643779:clu_55730_-	90	0.266315	90	0.266315	0.29014
11:124988134:124991461:clu_219750_+	1	0.00387938	1	0.00387938	-0.00668705
4:38829537:38856761:clu_144694_-	23	0.0516528	23	0.0516528	0.0524946
14:65078036:65093708:clu_212285_-	30	0.035251	30	0.035251	0.020522
13:102636763:102637082:clu_143305_+	8	0.012682	8	0.012682	0.00440902
19:54576109:54587201:clu_198723_+	32	0.700771	32	0.700771	0.670559
1:181005463:181022639:clu_36165_-	1	0.0022102	1	0.0022102	-0.000221827
14:103123951:103126310:clu_77301_+	32	0.101508	32	0.101508	0.123063
9:36211649:36211757:clu_200428_+	8	0.0137089	8	0.0137089	0.0211542
17:36494006:36497606:clu_65757_+	11	0.0400341	11	0.0400341	0.0388551
20:44211356:44224821:clu_5430_+	38	0.0640346	38	0.0640346	0.064036
7:44074530:44076509:clu_180596_-	22	0.0406028	24	0.0410667	0.0410992
19:40611984:40613065:clu_196317_+	44	0.0906858	44	0.0906858	0.0890286
12:52675461:52675522:clu_160642_-	227	0.635906	227	0.635906	0.634256
11:65881520:65882175:clu_217433_+	9	0.0089637	9	0.0089637	0.00779192
12:48838080:48839844:clu_160235_-	3	0.00225002	3	0.00225002	0.00212979
2:238433695:238435711:clu_102641_+	2	0.00398669	2	0.00398669	0.00304792
15:44564661:44565854:clu_14948_-	13	0.0301597	13	0.0301597	0.0355232
1:15429001:15429066:clu_165790_+	10	0.0631584	10	0.0631584	0.0875415
1:15429730:15429807:clu_165794_+	2	0.00341363	2	0.00341363	-0.00312126
4:77907210:77909266:clu_94571_+	2	0.00253413	2	0.00253413	0.00390684
3:3167793:3172776:clu_147159_-	2	0.00673878	2	0.00673878	0.014486
12:55796076:55800564:clu_160943_-	1	0.00323682	1	0.00323682	0.0021184
4:128939894:128942996:clu_146362_-	49	0.114206	49	0.114206	0.129892
10:73817554:73821682:clu_177337_-	2	0.00475068	2	0.00475068	0.00384157
4:146256520:146258692:clu_146600_-	11	0.0118549	11	0.0118549	0.00181956
15:82988828:82991932:clu_16483_-	72	0.181226	80	0.180997	0.168288
9:129827904:129828087:clu_87500_-	62	0.117032	62	0.117032	0.145404
3:52706879:52707687:clu_105208_+	9	0.0104773	9	0.0104773	0.017436
14:64926080:64943299:clu_75920_+	112	0.18055	112	0.18055	0.206956
11:502249:504427:clu_121287_-	45	0.0295431	45	0.0295431	0.036476
20:34928951:34931336:clu_132545_-	7	0.0082655	7	0.0082655	0.00277772
11:125895789:125895907:clu_126634_-	53	0.0445009	53	0.0445009	0.041907
1:2562896:2563160:clu_164791_+	20	0.0340103	20	0.0340103	0.0263375
18:9536692:9537103:clu_12737_+	9	0.0115061	9	0.0115061	0.0185074
7:97937160:97972135:clu_182473_-	21	0.0597149	21	0.0597149	0.0534915
4:165317969:165322032:clu_95865_+	12	0.016686	12	0.016686	-0.0062138
7:65974704:65976015:clu_181095_-	39	0.0676002	55	0.0686733	0.0441322
10:96609867:96616639:clu_177852_-	6	0.0120527	6	0.0120527	0.000253839
22:17111038:17111121:clu_186517_+	8	0.0115467	8	0.0115467	0.0026193
16:57055519:57058065:clu_82122_+	2	0.00451338	2	0.00451338	0.00404001
6:33417695:33417869:clu_20815_-	2	0.00449909	2	0.00449909	0.00483399
11:59795482:59800855:clu_216191_+	0		3	0.0258127	0.0141565
2:69941006:69941057:clu_98203_+	0		1	-0.00782861	-0.0215712
10:6019941:6021478:clu_175529_-	1	0.00569953	1	0.00569953	0.00340688
10:72216138:72230366:clu_90640_+	4	0.0127373	4	0.0127373	0.00883866
22:42129185:42129738:clu_26496_-	59	0.0640607	59	0.0640607	0.0681117
12:132869798:132870724:clu_164188_-	6	0.00826759	6	0.00826759	0.00829512
22:50281709:50281854:clu_27065_-	4	0.0142711	4	0.0142711	-0.00485694
2:112647738:112652702:clu_99645_+	2	0.00455626	2	0.00455626	-0.0010551
7:66114914:66127704:clu_154465_+	8	0.0203449	9	0.0207167	0.0153467
4:139073567:139084133:clu_146406_-	6	0.00860133	6	0.00860133	0.011228
17:39924225:39926817:clu_137945_-	9	0.0120785	9	0.0120785	0.0122057
8:98193090:98194728:clu_119822_-	4	0.0214928	4	0.0214928	0.0310635
19:200001:200099:clu_47343_-	0		43	0.156481	0.14443
18:59148223:59149513:clu_13503_+	6	0.00971306	6	0.00971306	0.00321699
5:14848863:14871352:clu_41832_-	16	0.0770676	16	0.0770676	0.0627493
1:53878722:53882943:clu_31831_-	9	0.0162966	9	0.0162966	0.0321159
19:35448646:35449714:clu_195294_+	8	0.0265341	8	0.0265341	-0.00510062
15:81303650:81305908:clu_112068_+	22	0.101815	22	0.101815	0.114566
17:47696337:47696768:clu_67243_+	7	0.00637525	7	0.00637525	0.0116684
11:134262622:134264908:clu_219973_+	2	0.00382351	2	0.00382351	0.0144776
2:219172131:219172484:clu_209890_-	2	-0.00368411	2	-0.00368411	0.00253776
1:36224505:36225412:clu_167782_+	1	0.0023806	1	0.0023806	0.00327405
4:113509675:113513328:clu_146149_-	9	0.0103748	9	0.0103748	0.00342779
1:6452039:6457184:clu_165050_+	7	0.00404207	7	0.00404207	0.00267504
19:9418631:9419051:clu_49942_-	12	0.0235993	12	0.0235993	0.0356162
1:228108321:228108437:clu_37549_-	3	0.00673193	3	0.00673193	0.00126227
7:100466671:100466847:clu_182841_-	97	0.157259	99	0.157326	0.158938
10:71750639:71750737:clu_177037_-	39	0.0996655	39	0.0996655	0.0989911
19:41426810:41427284:clu_53947_-	15	0.0585562	15	0.0585562	0.0680845
7:77042063:77043595:clu_155534_+	68	0.139724	68	0.139724	0.118003
8:123140901:123142262:clu_40572_+	86	0.27873	86	0.27873	0.353934
3:195701669:195708134:clu_107882_+	23	0.0386894	23	0.0386894	0.0326883
7:56104475:56106364:clu_180872_-	123	0.122272	124	0.122202	0.106635
12:122981266:122981595:clu_62114_+	141	0.316309	142	0.316442	0.322633
3:115144907:115147219:clu_150309_-	22	0.0154172	22	0.0154172	0.0174635
2:98608726:98609643:clu_99207_+	170	0.442282	171	0.442169	0.473855
8:76986296:76988307:clu_119517_-	17	0.0702827	17	0.0702827	0.0590587
15:90885585:90886961:clu_112551_+	5	0.0101194	5	0.0101194	-0.000506657
12:53295941:53296244:clu_59368_+	5	0.0102978	5	0.0102978	0.000749577
19:16156756:16157210:clu_193754_+	5	0.0199011	5	0.0199011	0.0210017
1:13769173:13773078:clu_165775_+	3	0.00652389	3	0.00652389	-0.00632053
3:11829864:11833003:clu_147444_-	9	0.0337192	9	0.0337192	0.0335838
17:50108719:50109287:clu_67484_+	1	0.000356627	1	0.000356627	0.00260768
1:53883276:53888907:clu_31831_-	3	0.0165241	3	0.0165241	0.0162986
12:47792669:47793369:clu_160143_-	2	0.00195877	2	0.00195877	-0.00282091
2:97507657:97509581:clu_207078_-	4	0.00502121	4	0.00502121	-0.0047162
19:11041560:11058255:clu_192661_+	2	0.00505226	2	0.00505226	0.00424248
7:142792080:142792522:clu_157749_+	94	0.383839	94	0.383839	0.354002
16:56320434:56328631:clu_82031_+	4	0.00953837	4	0.00953837	0.0120121
5:134174022:134176855:clu_44169_-	10	0.0164947	10	0.0164947	0.0228862
19:35744421:35745125:clu_53043_-	10	0.0148214	10	0.0148214	0.00757331
8:8786055:8790324:clu_118066_-	63	0.0119558	63	0.0119558	0.000300253
4:88268906:88277143:clu_145766_-	8	0.012996	8	0.012996	0.0142964
4:6987349:6994184:clu_93374_+	2	0.00458954	2	0.00458954	0.00558959
11:65879941:65881451:clu_217432_+	7	0.0147191	7	0.0147191	0.00843141
15:40416362:40435417:clu_110216_+	9	0.0157637	9	0.0157637	0.00268173
22:45328063:45330603:clu_189229_+	92	0.477154	92	0.477154	0.451352
9:37428572:37429737:clu_200485_+	2	0.00515012	2	0.00515012	0.00835434
18:57550846:57554260:clu_109174_-	2	0.00589731	2	0.00589731	-0.0137648
16:68321462:68324683:clu_82701_+	2	0.00420381	2	0.00420381	-0.00145778
2:240959418:240963264:clu_210602_-	14	0.0235731	14	0.0235731	0.00997839
1:46583329:46584458:clu_31603_-	18	0.0259884	18	0.0259884	0.0199822
10:95756255:95823237:clu_91339_+	5	0.00871243	5	0.00871243	0.00745682
16:2817966:2818677:clu_78712_+	1	0.00638801	1	0.00638801	0.000223033
10:132228128:132245900:clu_179074_-	20	0.0443398	20	0.0443398	0.0396877
17:82060783:82060861:clu_141828_-	2	0.00464154	2	0.00464154	0.0184539
9:137080074:137080689:clu_203944_+	22	0.0491991	22	0.0491991	0.0371572
4:4268615:4269429:clu_144135_-	12	0.0298414	12	0.0298414	0.0198726
8:144426208:144426909:clu_121017_-	12	0.0188832	12	0.0188832	0.012381
14:61744813:61746934:clu_75763_+	10	0.00614366	10	0.00614366	0.00401631
17:35600952:35605705:clu_65654_+	13	0.0100962	13	0.0100962	0.0255105
5:136060936:136061500:clu_129610_+	1	0.00741095	1	0.00741095	-0.00381496
22:40826666:40827096:clu_26250_-	16	0.0226982	18	0.0223796	0.00657489
21:38230023:38296953:clu_46728_+	8	0.0149114	8	0.0149114	0.00709414
8:124556405:124557681:clu_120205_-	2	0.0151143	2	0.0151143	0.0238595
12:108623655:108623746:clu_162489_-	4	0.0136588	4	0.0136588	0.00616642
2:230208019:230209931:clu_210160_-	124	0.340445	124	0.340445	0.308334
19:40623021:40623604:clu_196320_+	4	0.00291204	4	0.00291204	0.015728
22:20807458:20813358:clu_24510_-	1	0.00372416	1	0.00372416	0.00318806
6:41992041:42048501:clu_21368_-	144	0.77724	144	0.77724	0.765268
17:39906271:39909756:clu_137942_-	32	0.0218576	32	0.0218576	0.0193289
2:219235585:219235708:clu_102056_+	2	0.0084942	2	0.0084942	0.00906836
8:143925260:143925387:clu_120662_-	13	0.0715852	13	0.0715852	0.0430541
5:176911389:176943335:clu_45339_-	1	0.00466608	1	0.00466608	0.000912306
14:103687211:103692359:clu_77358_+	6	0.00899532	6	0.00899532	0.0204792
19:8261333:8261688:clu_191988_+	26	0.0601133	26	0.0601133	0.0737313
6:159685033:159685255:clu_23747_-	1	0.00614182	1	0.00614182	0.00978178
17:37596341:37600363:clu_137595_-	40	0.0711324	40	0.0711324	0.0589835
16:74459789:74462094:clu_11623_-	22	0.0243085	22	0.0243085	0.00486278
2:159714598:159729009:clu_100431_+	13	0.0111398	13	0.0111398	0.0159297
4:99863855:99866034:clu_94930_+	15	0.0173232	15	0.0173232	0.0151807
4:1380230:1380880:clu_92995_+	3	0.00630309	3	0.00630309	0.00357493
22:42384833:42384918:clu_26547_-	21	0.0290905	21	0.0290905	0.0130534
2:113197634:113197747:clu_99682_+	2	0.00437738	2	0.00437738	0.0148709
18:62581016:62581149:clu_13549_+	20	0.0302568	20	0.0302568	0.0472606
19:10110866:10110945:clu_192306_+	35	0.108031	35	0.108031	0.0752173
6:159682571:159684854:clu_23747_-	8	0.00878409	8	0.00878409	0.00828618
22:36937758:36937867:clu_188144_+	35	0.316261	35	0.316261	0.268422
16:89905096:89906194:clu_83912_+	67	0.0470555	68	0.0471908	0.0390155
19:44484435:44497284:clu_54309_-	10	0.00830436	10	0.00830436	0.0200453
6:107772386:107824126:clu_22647_-	14	0.0277298	14	0.0277298	0.0140382
14:99257839:99271161:clu_213482_-	3	0.00620984	3	0.00620984	0.00716748
1:25565207:25566848:clu_166592_+	24	0.180516	24	0.180516	0.140954
6:158155351:158158273:clu_23689_-	1	0.00165619	1	0.00165619	-0.000320354
13:45341614:45344329:clu_142723_+	5	0.0106681	5	0.0106681	0.00597389
19:38729154:38729274:clu_195973_+	20	0.0226079	20	0.0226079	0.0367229
9:137574843:137575709:clu_88616_-	12	0.0148054	12	0.0148054	-0.00137305
2:96251890:96251980:clu_206954_-	25	0.026062	25	0.026062	0.0246434
5:16483472:16508578:clu_41842_-	39	0.0816751	39	0.0816751	0.0324364
6:134207431:134230400:clu_23166_-	2	0.00600335	2	0.00600335	-0.000323528
16:375435:376136:clu_6649_-	2	0.00348269	2	0.00348269	-0.0131929
12:566178:643511:clu_158579_-	38	0.0829176	38	0.0829176	0.103443
8:1785686:1785777:clu_38278_+	21	0.0581836	21	0.0581836	0.0938083
1:23397955:23417249:clu_29559_-	112	0.518697	112	0.518697	0.514901
11:67405701:67405907:clu_217774_+	1	0.00259296	1	0.00259296	0.00770948
3:158110223:158122103:clu_107193_+	19	0.0135414	19	0.0135414	0.0162529
11:117205510:117206681:clu_126152_-	9	0.00644502	9	0.00644502	0.0229917
4:2915040:2926014:clu_93160_+	1	0.00222983	1	0.00222983	0.00695764
19:12948358:12948686:clu_193144_+	2	0.00482239	2	0.00482239	0.00927309
10:112376448:112394918:clu_92106_+	4	0.0231173	4	0.0231173	0.0476963
2:101844311:101855977:clu_99356_+	3	0.00469291	3	0.00469291	0.0065101
3:152415111:152445282:clu_107098_+	1	0.00269181	1	0.00269181	-0.00652117
17:68452992:68457342:clu_140343_-	14	0.0322739	14	0.0322739	0.0451077
9:97913558:97922418:clu_86120_-	30	0.0630137	30	0.0630137	0.0639032
1:6886346:6887654:clu_165096_+	47	0.0617172	47	0.0617172	0.0411724
6:3004259:3006468:clu_112942_+	35	0.0605704	35	0.0605704	0.0712927
7:44211604:44212247:clu_154035_+	6	0.0252997	6	0.0252997	0.00177092
8:141422345:141425048:clu_40903_+	4	0.0151424	4	0.0151424	0.0233618
14:103334260:103334389:clu_77362_+	6	0.0134368	6	0.0134368	-0.000835323
21:45479964:45480113:clu_47165_+	9	0.0182317	9	0.0182317	0.0345302
1:39753052:39753287:clu_168027_+	35	0.137347	35	0.137347	0.107837
13:46126503:46126563:clu_17811_-	3	0.00311242	3	0.00311242	0.00932412
17:64002925:64003644:clu_140027_-	1	0.00260259	1	0.00260259	0.0133149
20:4183654:4187270:clu_4047_+	15	0.0521125	15	0.0521125	0.0462542
1:113825172:113829592:clu_33100_-	5	0.00612083	5	0.00612083	0.00706951
7:101092192:101092309:clu_156472_+	2	0.00991058	2	0.00991058	0.00663345
16:668699:669553:clu_78004_+	15	0.0225643	15	0.0225643	0.0141017
8:144789914:144791773:clu_120973_-	6	0.00727015	6	0.00727015	0.00121729
6:43226143:43226327:clu_21661_-	21	0.0186608	21	0.0186608	0.00673987
5:177531521:177531953:clu_45357_-	5	0.0140503	5	0.0140503	0.00735447
10:95682804:95683101:clu_177812_-	5	0.0101789	5	0.0101789	0.0171449
2:7725853:7730516:clu_96352_+	8	0.0572532	8	0.0572532	0.036415
1:153634343:153638295:clu_171518_+	12	0.0209332	12	0.0209332	0.0324656
14:23475308:23475558:clu_74800_+	10	0.0109403	10	0.0109403	0.0201362
5:69100929:69103062:clu_128053_+	1	0.00306751	1	0.00306751	0.0124146
1:7850922:7852901:clu_28316_-	52	0.0508219	52	0.0508219	0.0472632
6:125277240:125292828:clu_23014_-	14	0.0171668	14	0.0171668	0.0114477
9:127898010:127899503:clu_87019_-	6	0.0121353	6	0.0121353	0.0310964
4:38845918:38856761:clu_144694_-	55	0.13884	55	0.13884	0.140245
11:117206356:117206681:clu_126152_-	19	0.0160162	19	0.0160162	0.0273486
14:50109713:50112615:clu_211804_-	9	0.00844711	9	0.00844711	0.00847578
2:102443323:102443516:clu_99396_+	2	0.00267007	2	0.00267007	0.00204784
12:57512353:57512751:clu_59921_+	1	-8.14702e-05	1	-8.14702e-05	0.0013188
10:130175089:130180113:clu_92519_+	1	0.005021	1	0.005021	0.0086719
11:8911671:8914826:clu_215078_+	8	0.00417444	8	0.00417444	0.0138357
20:1578694:1619869:clu_131338_-	198	0.895376	198	0.895376	0.886239
7:44013679:44014606:clu_180555_-	0		3	0.0352225	0.0443198
6:152122676:152132122:clu_23543_-	7	0.0286898	7	0.0286898	0.0352784
5:35871213:35876264:clu_127410_+	1	0.00150171	1	0.00150171	0.00645737
4:758513:758668:clu_92854_+	20	0.0116919	20	0.0116919	0.00977679
20:62387674:62388309:clu_6147_+	3	0.00582563	3	0.00582563	0.0021533
17:39662344:39662804:clu_66089_+	2	0.00561036	2	0.00561036	-0.000983505
5:65554946:65561497:clu_42584_-	5	0.0114309	5	0.0114309	0.011542
11:62521747:62530550:clu_123428_-	30	0.431922	34	0.431447	0.450687
7:91941147:91973711:clu_155782_+	60	0.146733	60	0.146733	0.185566
5:180851493:180851988:clu_45796_-	1	0.00372986	1	0.00372986	-0.00379713
4:8236428:8237474:clu_93462_+	10	0.0618335	10	0.0618335	0.0341755
15:75362748:75363999:clu_16173_-	1	0.00853785	1	0.00853785	-8.12546e-05
16:3655520:3656102:clu_78949_+	1	0.004003	1	0.004003	-0.00532529
4:165219722:165219934:clu_95863_+	2	0.0063371	2	0.0063371	0.0155364
1:167435434:167438570:clu_35762_-	6	0.0139737	6	0.0139737	0.0153766
2:191010004:191013525:clu_209043_-	10	0.0181839	10	0.0181839	0.0229342
21:38247013:38247590:clu_46741_+	21	0.0306822	21	0.0306822	0.0244967
11:62567453:62567505:clu_123377_-	5	0.0100163	5	0.0100163	0.00908659
19:5131711:5131887:clu_191213_+	2	0.0042313	2	0.0042313	0.0116384
20:37386174:37387431:clu_5234_+	8	0.0133164	8	0.0133164	0.0152589
15:83122003:83122757:clu_112162_+	3	0.00331818	3	0.00331818	0.00123683
3:45919065:45919413:clu_148310_-	73	0.0929918	73	0.0929918	0.0720839
17:39070016:39072450:clu_137788_-	2	0.00389743	2	0.00389743	0.0128994
3:46358468:46359677:clu_104287_+	32	0.0416583	32	0.0416583	0.0327838
19:19150764:19180686:clu_52195_-	16	0.024743	16	0.024743	0.0321768
8:143925884:143926784:clu_120784_-	1	0.00404275	1	0.00404275	0.00594366
19:49560692:49580515:clu_55386_-	18	0.0163988	18	0.0163988	0.00322667
20:62914406:62926432:clu_133894_-	168	0.709782	168	0.709782	0.693088
10:132245955:132307572:clu_179074_-	22	0.0467932	22	0.0467932	0.0566895
12:56315242:56315907:clu_161141_-	8	0.0217751	8	0.0217751	0.0268939
7:140456866:140459007:clu_184201_-	8	0.0162005	8	0.0162005	0.0207019
16:67987760:67989323:clu_11096_-	2	0.00465793	2	0.00465793	0.00233613
17:5517887:5530481:clu_135403_-	30	0.033339	30	0.033339	0.0329267
6:37354275:37360446:clu_114965_+	7	0.0117854	7	0.0117854	0.022019
19:14467641:14467718:clu_193298_+	1	0.0035467	1	0.0035467	0.0053655
15:75358344:75358704:clu_16171_-	8	0.0161228	8	0.0161228	-0.00150744
12:105229223:105235959:clu_162376_-	10	0.00821372	10	0.00821372	0.0125054
8:144099373:144099592:clu_120892_-	6	0.0111789	6	0.0111789	0.0132731
7:98217503:98217692:clu_182499_-	1	0.00235082	1	0.00235082	-0.0018303
1:2556696:2556977:clu_164816_+	3	0.00765353	3	0.00765353	0.00631363
19:35907541:35908203:clu_53033_-	5	0.0361333	5	0.0361333	0.0217315
1:236543040:236543560:clu_174976_+	31	0.0501013	31	0.0501013	0.0575855
10:13109288:13110180:clu_89119_+	3	0.00422386	3	0.00422386	-0.00363291
7:74785261:74787984:clu_155020_+	8	0.0757845	40	0.412729	0.413035
9:134373180:134401632:clu_203537_+	7	0.0182088	7	0.0182088	0.0295435
21:33931352:33931498:clu_46603_+	80	0.154407	80	0.154407	0.182605
1:247857648:247864810:clu_175254_+	2	0.00561968	2	0.00561968	-0.00643483
8:22475624:22477647:clu_38751_+	72	0.262807	72	0.262807	0.270369
7:77003449:77004218:clu_155530_+	178	0.710469	228	0.718017	0.730416
9:97916338:97922418:clu_86120_-	3	0.00920378	3	0.00920378	0.0248823
9:113360737:113362369:clu_202140_+	6	0.0119327	6	0.0119327	-0.000827295
3:52700496:52704724:clu_149448_-	6	0.00703114	6	0.00703114	0.00799003
16:89651646:89653904:clu_12332_-	4	0.00491062	4	0.00491062	0.00873903
12:69353341:69353534:clu_60285_+	8	0.0100732	8	0.0100732	0.0124618
1:169690809:169691181:clu_35855_-	37	0.0371454	37	0.0371454	0.0516166
1:247857648:247860680:clu_175254_+	5	0.00683571	5	0.00683571	-0.00524735
22:20575232:20582611:clu_186847_+	4	0.0134289	4	0.0134289	0.00974236
19:38727103:38727946:clu_195973_+	4	0.00483734	4	0.00483734	0.00669353
9:129827900:129828082:clu_87500_-	107	0.27608	107	0.27608	0.29585
2:130157396:130161186:clu_207960_-	1	0.00367794	1	0.00367794	0.00371976
9:91216106:91217277:clu_85833_-	10	0.0077119	10	0.0077119	-0.00248036
19:57390114:57394188:clu_199412_+	11	0.0231992	11	0.0231992	0.015942
8:108455930:108469826:clu_40420_+	2	0.00334425	2	0.00334425	-0.00695215
5:81308711:81308946:clu_128731_+	6	0.00636847	6	0.00636847	0.00646809
16:57045492:57047545:clu_82121_+	77	0.55476	77	0.55476	0.518132
5:140700478:140700819:clu_129909_+	10	0.0082852	10	0.0082852	-0.000764979
11:65597835:65598008:clu_124246_-	4	0.00258411	4	0.00258411	0.0118105
12:4605086:4607327:clu_57334_+	15	0.0281907	15	0.0281907	0.0453617
3:114974416:115147219:clu_150309_-	63	0.0577277	63	0.0577277	0.0656081
17:8289414:8289813:clu_64266_+	10	0.00627591	10	0.00627591	0.00596279
20:56513428:56516935:clu_5927_+	18	0.0750337	18	0.0750337	0.111162
4:168217032:168220655:clu_146873_-	108	0.217342	108	0.217342	0.213323
20:24957459:24958928:clu_4431_+	20	0.0422121	20	0.0422121	0.0625595
6:149379518:149379934:clu_117214_+	15	0.0195391	15	0.0195391	0.00743272
7:77377390:77381305:clu_182160_-	24	0.0252659	24	0.0252659	0.033634
7:144311704:144343187:clu_184444_-	3	0.00489898	3	0.00489898	0.0126399
12:21470884:21470969:clu_159596_-	1	0.00519261	1	0.00519261	0.00420541
17:58084754:58087082:clu_67737_+	3	0.00749834	3	0.00749834	0.00758496
19:39473114:39473203:clu_196130_+	2	0.00631101	2	0.00631101	0.00932839
12:76055090:76056033:clu_161840_-	2	0.00646706	2	0.00646706	0.00783269
11:129884882:129885435:clu_126762_-	16	0.0203372	16	0.0203372	0.0235812
11:73653014:73660753:clu_218387_+	2	0.00620376	2	0.00620376	-0.0088562
19:13952644:13954406:clu_193358_+	29	0.155857	29	0.155857	0.156231
13:77007788:77015409:clu_18176_-	3	0.00379627	3	0.00379627	-0.00853497
14:64488057:64490361:clu_212257_-	2	0.00949584	2	0.00949584	0.00105946
7:1479684:1480835:clu_179406_-	7	0.0379915	7	0.0379915	0.045875
2:24117157:24135119:clu_96701_+	102	0.114657	102	0.114657	0.105798
10:119104197:119104764:clu_92252_+	1	0.00788761	1	0.00788761	0.0213142
2:97191006:97191109:clu_99114_+	41	0.0923786	51	0.091292	0.0518626
17:20458384:20460352:clu_136574_-	12	0.0246581	12	0.0246581	0.0171439
14:105765415:105765524:clu_214011_-	1	0.00267891	1	0.00267891	0.00976389
6:10723241:10724570:clu_113118_+	1	0.0238911	1	0.0238911	0.0274115
16:50712373:50719925:clu_81954_+	1	0.00649277	1	0.00649277	0.0018198
19:4534095:4537446:clu_48238_-	1	0.00315281	1	0.00315281	-0.00166297
22:42381691:42381789:clu_26427_-	155	0.348913	156	0.348741	0.338755
1:161631138:161631886:clu_35448_-	18	0.049162	18	0.049162	0.0469972
19:1010476:1010537:clu_47642_-	4	0.00622575	4	0.00622575	0.00475345
7:43648652:43648739:clu_180551_-	33	0.0555517	33	0.0555517	0.0621015
21:45493575:45494545:clu_186266_-	2	0.00514071	2	0.00514071	0.0023362
12:120438229:120438430:clu_61680_+	0		1	0.0106504	-0.0182152
1:146979010:146984134:clu_170747_+	0		5	0.0464426	0.0391921
19:18059613:18059907:clu_51850_-	4	0.0132625	4	0.0132625	0.00257352
14:104792722:104795484:clu_213808_-	4	0.0162142	4	0.0162142	0.015128
17:44323550:44324130:clu_138482_-	8	0.0336895	8	0.0336895	0.0308105
9:137048860:137048941:clu_88408_-	5	0.0124822	5	0.0124822	0.0256516
3:122768882:122777721:clu_150486_-	11	0.0159688	11	0.0159688	0.0107186
15:50482065:50489801:clu_110842_+	56	0.282595	59	0.282081	0.320471
17:7857198:7866491:clu_135774_-	8	0.0125673	8	0.0125673	0.00285157
4:128952532:128952769:clu_146364_-	136	0.276855	136	0.276855	0.324943
2:113635130:113640894:clu_99720_+	11	0.0168777	11	0.0168777	0.00532593
9:90897992:90898154:clu_201447_+	120	0.237896	120	0.237896	0.19262
11:66524276:66526936:clu_124549_-	2	0.0037036	2	0.0037036	-0.00225058
8:22004030:22006434:clu_38693_+	5	0.0103988	5	0.0103988	0.0211347
19:16654125:16659959:clu_51475_-	2	0.0011218	2	0.0011218	0.00265305
22:37870347:37874370:clu_188260_+	2	0.0251647	2	0.0251647	0.0390534
18:36781922:36798449:clu_108909_-	199	0.530611	214	0.529757	0.549765
7:5923962:5925635:clu_153063_+	1	0.00265094	1	0.00265094	-0.00992797
16:72097009:72098645:clu_83142_+	33	0.0214216	33	0.0214216	-3.93518e-05
17:48548463:48549889:clu_67333_+	2	0.00570061	2	0.00570061	-0.00302564
3:46242538:46265505:clu_104279_+	91	0.0936048	91	0.0936048	0.0769687
17:55774859:55775763:clu_67675_+	5	0.0196815	5	0.0196815	0.0190733
21:42288073:42288211:clu_46837_+	3	0.00813905	3	0.00813905	0.0040108
6:132756035:132756540:clu_23133_-	8	0.0192593	8	0.0192593	0.0113684
19:57769878:57790274:clu_199498_+	18	0.0222177	18	0.0222177	0.0213294
18:57554952:57562874:clu_109176_-	52	0.29028	52	0.29028	0.286314
2:148690373:148691542:clu_100239_+	7	0.00474189	7	0.00474189	0.00131246
7:144343298:144350718:clu_184444_-	34	0.0809573	34	0.0809573	0.0330302
8:144792140:144792245:clu_120976_-	5	0.00347153	5	0.00347153	0.0144075
11:613865:613951:clu_121417_-	7	0.00520362	7	0.00520362	0.000239633
9:83665145:83669185:clu_85622_-	7	0.0175836	7	0.0175836	0.0154247
9:137433074:137433205:clu_204088_+	4	0.01445	4	0.01445	0.00570992
13:44434883:44434994:clu_17749_-	1	0.00314567	2	0.0202378	0.0167901
1:154344254:154344373:clu_171643_+	1	0.00441985	1	0.00441985	-0.0109207
3:196270541:196287532:clu_152356_-	64	0.104669	64	0.104669	0.0932216
1:55673317:55832264:clu_168917_+	40	0.0435352	40	0.0435352	0.0276101
6:109446357:109446696:clu_22702_-	16	0.0239819	16	0.0239819	0.0107947
12:57475615:57475833:clu_161372_-	196	0.59112	199	0.590719	0.550412
10:72213331:72216207:clu_177169_-	4	0.00889951	4	0.00889951	0.0135221
9:128609665:128611714:clu_202823_+	2	0.00181448	2	0.00181448	0.00199382
19:16325410:16325603:clu_193770_+	6	0.0252318	6	0.0252318	0.0250125
21:45478841:45479902:clu_47165_+	72	0.190815	72	0.190815	0.179114
17:80203965:80205333:clu_141402_-	23	0.087083	23	0.087083	0.0867415
11:44618365:44618655:clu_215673_+	4	0.0113704	4	0.0113704	-0.00428576
16:19211452:19223045:clu_79875_+	1	0.00769879	1	0.00769879	-0.00237489
1:17069277:17070088:clu_29163_-	2	0.00878805	2	0.00878805	0.0180967
6:5109491:5216618:clu_19189_-	43	0.0854595	43	0.0854595	0.119206
7:128946562:128947023:clu_157294_+	13	0.0121514	13	0.0121514	0.0164717
8:85217502:85219323:clu_119598_-	99	0.266396	100	0.266279	0.314876
1:101236991:101238822:clu_169706_+	37	0.125866	37	0.125866	0.108964
17:75110606:75114169:clu_68847_+	111	0.187906	111	0.187906	0.1956
11:65879941:65880209:clu_217432_+	1	-0.00103233	1	-0.00103233	0.00786398
19:45618943:45619060:clu_54511_-	15	0.0254872	15	0.0254872	0.0152024
13:20439754:20489370:clu_17239_-	1	0.00421335	1	0.00421335	0.00155821
22:45322426:45323172:clu_189228_+	2	0.00487223	2	0.00487223	-0.00730165
17:50134607:50134882:clu_139408_-	1	0.00187483	1	0.00187483	-0.00775349
17:7559893:7560049:clu_64016_+	10	0.0126385	10	0.0126385	0.0231903
17:75574260:75574610:clu_68956_+	14	0.0461646	14	0.0461646	0.0264585
16:88809840:88810070:clu_12096_-	16	0.0548633	17	0.0548891	0.0384072
11:61017550:61017887:clu_216254_+	12	0.0188075	12	0.0188075	0.0206265
18:21536185:21560859:clu_108655_-	5	0.00500608	5	0.00500608	0.00927231
1:161118209:161118786:clu_172498_+	6	0.0159285	6	0.0159285	0.0380621
1:159032691:159049432:clu_172269_+	22	0.0748064	22	0.0748064	0.0631469
19:11577679:11578076:clu_50577_-	5	0.0129479	5	0.0129479	0.0250832
19:47272161:47273357:clu_197367_+	3	0.00631382	3	0.00631382	-4.70052e-05
2:227329783:227330626:clu_102248_+	14	0.0414475	14	0.0414475	0.0236002
5:177460703:177466772:clu_45465_-	34	0.239569	34	0.239569	0.216932
5:140551169:140551982:clu_44419_-	131	0.2749	136	0.274821	0.278781
1:229443544:229444914:clu_37629_-	4	0.0504201	4	0.0504201	0.0539087
7:76048226:76057410:clu_155491_+	19	0.0292658	19	0.0292658	0.017665
6:134215093:134218681:clu_23166_-	2	0.00460632	2	0.00460632	-0.00311062
2:119311703:119317466:clu_207735_-	1	0.00039905	1	0.00039905	0.0041689
2:86853086:86858057:clu_206644_-	1	0.00314015	1	0.00314015	0.0137358
16:399123:399627:clu_77981_+	4	0.00772056	4	0.00772056	0.00797872
5:132484075:132484549:clu_44041_-	21	0.0181326	21	0.0181326	0.0052777
3:4362254:4376330:clu_147183_-	9	0.0132017	9	0.0132017	0.00673214
5:179836565:179837717:clu_131130_+	90	0.146849	90	0.146849	0.142406
3:45225542:45225681:clu_148278_-	2	0.00445831	2	0.00445831	0.00256811
11:68261725:68261851:clu_124883_-	17	0.0283236	17	0.0283236	0.0349445
7:149765703:149765800:clu_184597_-	5	0.00548845	5	0.00548845	0.0109513
3:50295619:50299213:clu_149149_-	24	0.015877	24	0.015877	0.0130798
17:9557528:9575792:clu_136006_-	3	0.00464536	3	0.00464536	-0.00316714
22:20319786:20319879:clu_24418_-	1	0.0021348	1	0.0021348	0.00571451
4:112434124:112435148:clu_95156_+	23	0.0324186	23	0.0324186	0.0373225
9:86298665:86298767:clu_85709_-	6	0.0164808	6	0.0164808	0.0173043
1:228397047:228400964:clu_37585_-	8	0.00877189	8	0.00877189	0.00324378
10:98163397:98208101:clu_91506_+	17	0.039234	17	0.039234	0.0471327
9:34647961:34648048:clu_200261_+	70	0.145024	72	0.144331	0.150392
5:172045022:172045426:clu_45109_-	7	0.0676997	7	0.0676997	0.0521669
2:71068712:71070741:clu_98262_+	62	0.254327	62	0.254327	0.236246
18:62264145:62264729:clu_13528_+	12	0.00908822	12	0.00908822	0.0142812
19:38304490:38304624:clu_195872_+	9	0.00778556	9	0.00778556	0.00219099
11:67301398:67301508:clu_217761_+	16	0.0140244	16	0.0140244	0.0276978
16:69120649:69121436:clu_11265_-	4	0.00196876	4	0.00196876	0.00361516
16:89299962:89300053:clu_12271_-	73	0.0668924	87	0.0664697	0.076704
19:18900449:18903268:clu_52126_-	26	0.128923	26	0.128923	0.150956
17:64467645:64468310:clu_68329_+	9	0.0201761	9	0.0201761	0.0198379
19:46376574:46383780:clu_197158_+	2	0.0116995	2	0.0116995	-0.00305711
11:75769112:75790188:clu_218514_+	8	0.00871215	8	0.00871215	0.00896
14:101786183:101836169:clu_77130_+	5	0.0100384	5	0.0100384	0.0171885
16:89561622:89562335:clu_83814_+	4	0.0168449	4	0.0168449	0.00985502
12:132507388:132508153:clu_62481_+	6	0.00962877	6	0.00962877	0.0114991
8:107445664:107449657:clu_120005_-	9	0.0106932	9	0.0106932	0.00754233
11:309054:314933:clu_214298_+	34	0.213309	34	0.213309	0.248004
18:36787079:36798449:clu_108909_-	51	0.0668983	51	0.0668983	0.0617246
10:47504240:47507548:clu_176591_-	0		3	0.0335069	0.0241003
17:21313815:21314147:clu_64932_+	79	0.338404	79	0.338404	0.326744
20:3218632:3218938:clu_3890_+	6	0.00727724	6	0.00727724	0.00337097
14:50321594:50322511:clu_75454_+	15	0.0151127	15	0.0151127	0.0184768
3:9964121:9969719:clu_147333_-	1	0.00356598	1	0.00356598	0.00568932
13:75530405:75537664:clu_18151_-	10	0.00795043	10	0.00795043	0.0119856
5:148425701:148433424:clu_130104_+	3	0.00604816	3	0.00604816	0.00390577
3:128644983:128647437:clu_150667_-	16	0.0336202	16	0.0336202	0.0403321
6:42214192:42214280:clu_21506_-	11	0.028798	11	0.028798	0.00927661
11:44618365:44618661:clu_215673_+	3	0.0173821	3	0.0173821	0.0175827
12:8135736:8136788:clu_57732_+	15	0.0495556	15	0.0495556	0.0583126
1:201888781:201889445:clu_173528_+	4	0.0176111	4	0.0176111	0.0127892
1:169854964:169859041:clu_35874_-	2	0.00466062	2	0.00466062	-0.00175911
22:39149182:39149789:clu_26082_-	35	0.0979422	35	0.0979422	0.105846
3:45921840:45923656:clu_148310_-	53	0.0483801	53	0.0483801	0.0451358
1:160819374:160823465:clu_172433_+	55	0.12725	55	0.12725	0.109423
1:182791639:182792232:clu_173196_+	13	0.0485167	13	0.0485167	0.0224476
5:141655400:141655621:clu_44521_-	9	0.0226575	9	0.0226575	0.0182413
2:241094432:241102253:clu_210612_-	38	0.11163	38	0.11163	0.117117
17:4887790:4889740:clu_63589_+	72	0.152207	72	0.152207	0.200981
2:159764674:159767284:clu_100434_+	12	0.00909941	12	0.00909941	0.00354376
8:22634525:22636525:clu_118401_-	26	0.188552	26	0.188552	0.218413
14:52646461:52652239:clu_211912_-	5	0.0119978	5	0.0119978	0.00205541
10:71829077:71831126:clu_177032_-	9	0.0172372	9	0.0172372	0.0333698
14:22605866:22606422:clu_74652_+	1	0.00378516	1	0.00378516	0.00667973
12:9862573:9869205:clu_159327_-	4	0.005425	4	0.005425	0.0050369
8:141190417:141192331:clu_40855_+	57	0.14454	57	0.14454	0.163716
1:1310688:1310788:clu_164553_+	2	0.00648835	2	0.00648835	0.00419859
20:421006:422127:clu_3680_+	1	0.00477171	1	0.00477171	0.00344798
13:24435464:24441846:clu_17358_-	2	0.00669428	2	0.00669428	-0.00379132
2:201149835:201154137:clu_101256_+	6	0.0128938	6	0.0128938	0.00835346
7:140027406:140028613:clu_184173_-	18	0.0839629	18	0.0839629	0.08954
4:186205302:186208865:clu_96144_+	13	0.0157574	13	0.0157574	0.0159381
3:193617837:193618869:clu_107807_+	2	0.00526998	2	0.00526998	0.00182494
20:3928497:3928632:clu_131655_-	32	0.0694598	32	0.0694598	0.0519987
7:77387448:77396982:clu_182159_-	13	0.00881238	13	0.00881238	0.00821338
1:53228954:53235577:clu_31811_-	16	0.0236546	16	0.0236546	0.0186736
4:67721051:67721477:clu_94383_+	21	0.0905719	21	0.0905719	0.073864
6:88278494:88280814:clu_22392_-	29	0.0648092	29	0.0648092	0.0227714
19:54200961:54201160:clu_198716_+	67	0.504595	67	0.504595	0.521177
11:34468395:34470958:clu_215562_+	2	0.00458762	2	0.00458762	0.0141234
19:57492211:57492856:clu_199416_+	55	0.115764	55	0.115764	0.125561
10:71712813:71715202:clu_90551_+	28	0.0876114	28	0.0876114	0.0803305
20:50298413:50311805:clu_5809_+	30	0.0459334	30	0.0459334	6.92492e-05
1:172415374:172443988:clu_35930_-	76	0.238683	76	0.238683	0.226746
9:129831030:129833493:clu_87505_-	3	0.000242382	3	0.000242382	0.00748197
5:56156995:56159833:clu_42437_-	4	0.0139866	4	0.0139866	-0.000281376
15:76376311:76381378:clu_16239_-	9	0.00771196	9	0.00771196	0.00635011
16:70516040:70517626:clu_11489_-	11	0.00712072	11	0.00712072	0.0183853
7:92562368:92566014:clu_182384_-	15	0.0248747	16	0.0397395	0.0686605
19:16631724:16647120:clu_51474_-	15	0.028679	15	0.028679	0.0322876
12:54981945:54983994:clu_160901_-	4	0.00457868	4	0.00457868	-0.00643888
11:72714321:72726620:clu_125116_-	3	0.000521794	3	0.000521794	0.00347503
4:152101218:152101484:clu_95673_+	79	0.1512	79	0.1512	0.126294
2:233390483:233434380:clu_102509_+	9	0.00520561	9	0.00520561	0.000626194
20:50191702:50192204:clu_5779_+	24	0.0484589	24	0.0484589	0.0374935
19:40714397:40715057:clu_53827_-	90	0.290141	90	0.290141	0.258496
7:44211124:44212247:clu_154035_+	1	0.00309836	1	0.00309836	-0.000239524
12:120210669:120211011:clu_163157_-	2	0.00388304	2	0.00388304	-0.00324642
10:50097802:50099978:clu_90163_+	69	0.215668	105	0.402626	0.405017
11:66497477:66504612:clu_217630_+	7	0.00687391	7	0.00687391	-0.0016589
5:150379732:150383062:clu_130164_+	14	0.0555604	14	0.0555604	0.0210475
6:122796968:122801310:clu_116736_+	1	0.00331088	1	0.00331088	0.0047582
11:7666550:7667728:clu_121939_-	10	0.00934357	10	0.00934357	-0.00851631
6:3000085:3002050:clu_112942_+	50	0.151121	50	0.151121	0.165409
19:41433434:41433537:clu_53949_-	21	0.113439	21	0.113439	0.115663
19:2326201:2328387:clu_48193_-	9	0.0114824	9	0.0114824	0.0209999
16:88858791:88859663:clu_83779_+	1	0.00453073	1	0.00453073	0.0064976
18:21659343:21663678:clu_108667_-	19	0.027513	19	0.027513	0.0394932
8:7016092:7016676:clu_117990_-	15	0.0469393	15	0.0469393	0.0441257
22:42381601:42381876:clu_26532_-	63	0.0847158	63	0.0847158	0.0906801
2:97560860:97580462:clu_207094_-	30	0.0336198	30	0.0336198	0.0197764
9:90897926:90898130:clu_201436_+	7	0.023419	7	0.023419	0.0263495
7:135398226:135410524:clu_184082_-	5	0.0266047	5	0.0266047	0.0199643
11:72826823:72827188:clu_218292_+	12	0.00651902	12	0.00651902	0.0111746
14:105851781:105851901:clu_213918_-	2	0.0100765	2	0.0100765	0.000763375
21:46192999:46193117:clu_186348_-	1	0.0028137	1	0.0028137	0.00411309
6:42924273:42925261:clu_115239_+	0		5	0.0531635	0.0293944
19:42199488:42199582:clu_54092_-	12	0.0185525	12	0.0185525	0.0197859
11:502181:504824:clu_121287_-	68	0.0674583	68	0.0674583	0.0680165
19:40090235:40090906:clu_53708_-	8	0.0113668	8	0.0113668	0.001944
11:1752984:1753079:clu_121572_-	16	0.0557143	16	0.0557143	0.0510809
19:2425493:2426030:clu_190501_+	10	0.0227266	10	0.0227266	0.0255768
17:69250621:69253573:clu_140405_-	5	0.0152002	5	0.0152002	0.0206022
20:62809663:62810499:clu_6205_+	10	0.0120624	10	0.0120624	-0.00180438
4:105453642:105473894:clu_146005_-	6	0.0106193	6	0.0106193	0.0141956
11:68262918:68263692:clu_124885_-	14	0.0261252	14	0.0261252	0.0144383
12:10719143:10722850:clu_159400_-	1	0.00450696	1	0.00450696	0.00905601
11:499923:500484:clu_121285_-	3	0.0205363	3	0.0205363	0.0265145
18:49483771:49487043:clu_109042_-	12	0.0214733	12	0.0214733	0.0100939
10:97369561:97370167:clu_177949_-	13	0.0150916	13	0.0150916	-0.00748311
11:95778957:95779607:clu_125761_-	2	-0.00137852	2	-0.00137852	0.0106117
19:17527395:17530755:clu_194087_+	2	0.00499758	2	0.00499758	0.0103045
22:23825415:23833572:clu_187216_+	1	0.00371731	1	0.00371731	0.00576844
8:85341659:85342749:clu_119606_-	82	0.147656	83	0.149024	0.142357
17:76625918:76626006:clu_141075_-	1	0.00374287	1	0.00374287	0.00809701
13:42897544:42900310:clu_17720_-	1	0.00400436	1	0.00400436	0.00237578
1:109659110:109674747:clu_169913_+	106	0.3127	106	0.3127	0.306986
1:158843415:158843955:clu_172267_+	2	0.00568305	2	0.00568305	0.0101357
16:89299521:89300242:clu_12270_-	108	0.10842	108	0.10842	0.119031
9:133251152:133252478:clu_87864_-	137	0.398035	140	0.397988	0.428631
7:102640773:102666077:clu_183069_-	79	0.188696	91	0.186217	0.153111
12:106311232:106312293:clu_60978_+	34	0.060512	34	0.060512	0.0743576
5:140591752:140592024:clu_44402_-	38	0.0802027	38	0.0802027	0.0359348
7:5329969:5332622:clu_179633_-	7	0.0132914	7	0.0132914	-0.00159239
8:23029721:23030759:clu_118440_-	15	0.109538	15	0.109538	0.0954875
3:9690143:9697711:clu_103127_+	1	0.00493605	1	0.00493605	-0.00209419
7:76961821:76975211:clu_155528_+	8	0.0272191	10	0.0264799	0.0243596
2:127050912:127051154:clu_207820_-	3	0.00811474	3	0.00811474	0.00776863
17:42567655:42568470:clu_66449_+	11	0.0126761	11	0.0126761	0.00951337
14:94110797:94110926:clu_76886_+	0		1	0.013084	0.0216211
18:79374101:79375394:clu_13764_+	21	0.0248541	21	0.0248541	0.0115952
6:116705160:116716219:clu_116659_+	3	0.00449585	3	0.00449585	0.00317401
12:558088:558508:clu_57157_+	4	0.0208809	4	0.0208809	0.0362956
1:17346139:17347941:clu_166013_+	7	0.0166209	7	0.0166209	0.0214305
14:75024620:75025187:clu_212823_-	22	0.0387363	22	0.0387363	0.0317194
17:1627920:1628114:clu_134248_-	14	0.0388895	14	0.0388895	0.0392238
2:135770735:135772420:clu_100149_+	4	0.00450191	4	0.00450191	-0.00890461
12:53164755:53166205:clu_160705_-	12	0.017991	12	0.017991	-0.00236648
19:51761230:51768645:clu_198290_+	15	0.0382324	15	0.0382324	0.0455397
12:121222166:121222947:clu_61762_+	21	0.0225306	21	0.0225306	0.0351582
18:77066385:77105211:clu_109427_-	3	0.0100285	3	0.0100285	0.0153052
2:241316540:241317499:clu_102833_+	146	0.375596	146	0.375596	0.335409
8:141168525:141175200:clu_40850_+	3	0.00776098	3	0.00776098	-0.00451431
3:196712644:196716858:clu_108052_+	2	0.000794407	2	0.000794407	0.005634
9:79572835:79573689:clu_201225_+	1	0.00415801	1	0.00415801	0.00902607
22:36932904:36933924:clu_188113_+	1	0.00565885	1	0.00565885	0.00827778
22:20056013:20058126:clu_186750_+	1	0.00439019	1	0.00439019	0.00376211
18:79904183:79943329:clu_109512_-	49	0.0474284	49	0.0474284	0.0520103
10:87931089:87933013:clu_91086_+	1	0.00726513	1	0.00726513	0.0104832
3:50236401:50236849:clu_104873_+	3	-0.0100656	5	0.0171636	-0.0852717
1:160800082:160801790:clu_172431_+	26	0.0462583	26	0.0462583	0.0514441
2:201140439:201141374:clu_101255_+	183	0.653186	186	0.653396	0.682877
19:2272820:2272972:clu_190262_+	1	0.00456508	1	0.00456508	0.00168561
13:110642521:110644385:clu_18474_-	7	0.0111557	7	0.0111557	0.00943525
19:1989867:1989981:clu_190333_+	4	0.00916415	4	0.00916415	0.0116161
11:88326443:88328112:clu_125653_-	66	0.118016	66	0.118016	0.12212
7:44058983:44059354:clu_154001_+	1	0.00751865	1	0.00751865	0.00706231
15:74837435:74837751:clu_16104_-	234	0.852012	254	0.850789	0.85818
22:37647348:37647441:clu_188276_+	1	0.0115245	1	0.0115245	0.000106532
2:162047498:162073399:clu_208413_-	15	0.148025	19	0.146332	0.170551
14:100369258:100376260:clu_213532_-	66	0.187702	66	0.187702	0.180658
5:95816626:95816739:clu_43585_-	53	0.120062	53	0.120062	0.107773
12:108562736:108564060:clu_61030_+	4	0.0111136	4	0.0111136	-0.00496366
20:5106222:5109332:clu_131731_-	16	0.120304	16	0.120304	0.105925
22:50186001:50193027:clu_189444_+	60	0.0659224	60	0.0659224	0.0664055
11:114439675:114449846:clu_219215_+	3	0.00704017	3	0.00704017	0.00307453
2:230212430:230212761:clu_210163_-	27	0.0594743	27	0.0594743	0.0950089
5:177763510:177780449:clu_45536_-	3	0.01081	3	0.01081	0.00177738
1:77933479:77942023:clu_169289_+	2	0.000580852	2	0.000580852	0.00371734
17:7580585:7580711:clu_64024_+	16	0.0119165	16	0.0119165	0.0199223
1:246843916:246849615:clu_38084_-	108	0.71467	129	0.71039	0.748726
7:6009378:6015146:clu_153169_+	5	0.00559102	5	0.00559102	0.000691479
2:64104830:64108259:clu_205900_-	2	0.00548924	2	0.00548924	0.00326915
15:92996151:92996957:clu_112650_+	1	0.00417288	1	0.00417288	0.0107224
17:64500326:64502010:clu_140099_-	1	0.00317659	1	0.00317659	0.00666157
13:113501880:113503496:clu_143555_+	19	0.0268847	19	0.0268847	0.0302469
17:78204900:78205946:clu_69480_+	5	0.0130442	5	0.0130442	0.0150383
17:75592080:75592238:clu_68963_+	31	0.0657477	31	0.0657477	0.0810952
22:50586639:50586843:clu_189643_+	29	0.0304662	29	0.0304662	0.0403218
1:91500948:91501654:clu_169491_+	26	0.0552125	26	0.0552125	0.0274119
10:124040042:124042301:clu_178866_-	1	0.00219139	1	0.00219139	0.00460214
11:130135715:130140398:clu_219871_+	7	0.013209	7	0.013209	0.0204243
15:75360681:75361046:clu_16193_-	3	0.00609622	3	0.00609622	-0.00147782
11:88309318:88312427:clu_125652_-	35	0.0488644	35	0.0488644	0.0303968
1:84563832:84565841:clu_32336_-	3	0.00375362	3	0.00375362	0.00359498
12:7097163:7099686:clu_159044_-	6	0.0127518	6	0.0127518	0.00899791
19:548677:549069:clu_189750_+	5	0.0401144	5	0.0401144	0.0189344
6:4133711:4135511:clu_19180_-	21	0.0435049	21	0.0435049	0.0113726
2:45488331:45546317:clu_205514_-	60	0.143217	60	0.143217	0.143951
16:4858663:4858830:clu_79131_+	37	0.0246337	37	0.0246337	0.0246823
1:224364455:224365879:clu_174398_+	5	0.0102532	5	0.0102532	0.0149566
6:155211307:155240530:clu_117374_+	12	0.0195921	12	0.0195921	-0.00149338
20:5109445:5112961:clu_131732_-	13	0.0958326	13	0.0958326	0.0808055
15:40754790:40755199:clu_14522_-	1	0.00327541	1	0.00327541	0.00855437
10:124084299:124092324:clu_178865_-	4	0.0198456	4	0.0198456	0.00106427
2:101859864:101860825:clu_99356_+	2	0.00475438	2	0.00475438	0.00528206
1:43365623:43366268:clu_31302_-	1	0.00377042	1	0.00377042	-0.00729241
2:113955706:113957360:clu_99725_+	19	0.161999	19	0.161999	0.171743
1:146984185:146987954:clu_170748_+	2	0.0127616	2	0.0127616	-0.00304244
19:40622667:40622950:clu_196320_+	13	0.0185338	13	0.0185338	0.0244194
10:16782084:16816973:clu_175832_-	12	0.0595714	12	0.0595714	0.0466302
19:39354066:39355055:clu_196090_+	7	0.00636312	7	0.00636312	0.0124705
19:57633905:57634023:clu_199480_+	1	0.00501077	1	0.00501077	0.00214411
5:94912976:94931953:clu_43543_-	89	0.284569	94	0.283989	0.322314
16:90169163:90169309:clu_84055_+	151	0.0940301	152	0.0943816	0.0921066
5:138917898:138924558:clu_129730_+	3	0.00443836	3	0.00443836	-0.000279943
4:48885565:48892772:clu_145059_-	16	0.011396	16	0.011396	0.00217252
19:3053402:3053454:clu_48270_-	5	0.0251014	5	0.0251014	0.0328223
9:91214425:91217277:clu_85833_-	39	0.0497132	39	0.0497132	0.0391041
7:36540491:36549439:clu_180396_-	66	0.360445	66	0.360445	0.352685
9:128378106:128387816:clu_202819_+	1	0.0036248	1	0.0036248	-0.0101253
7:97945615:97969770:clu_182473_-	8	0.021999	8	0.021999	0.036836
17:75847930:75848570:clu_140892_-	2	-0.00123651	2	-0.00123651	0.00076902
20:34076815:34077036:clu_4824_+	5	0.00544917	5	0.00544917	0.00288408
10:123162828:123165047:clu_92380_+	3	0.0124754	3	0.0124754	0.0182595
14:49603618:49607400:clu_75394_+	2	0.00486884	2	0.00486884	-0.00120399
18:11906309:11908201:clu_108519_-	80	0.32515	80	0.32515	0.292389
17:78112149:78112226:clu_141194_-	20	0.04987	20	0.04987	0.05162
10:124461987:124496961:clu_92392_+	3	0.00287887	3	0.00287887	-0.00508681
1:211743801:211745913:clu_37081_-	59	0.108205	59	0.108205	0.0972175
10:131958928:131959114:clu_92538_+	22	0.156393	22	0.156393	0.175428
7:140015860:140017671:clu_157608_+	6	0.012821	6	0.012821	0.00645516
3:160423650:160423761:clu_107229_+	9	0.00670676	9	0.00670676	0.00987347
5:66054951:66068877:clu_127968_+	21	0.0572694	21	0.0572694	0.0373087
16:84768358:84775160:clu_83457_+	10	0.0102015	10	0.0102015	0.0110622
12:112964408:112965897:clu_61405_+	32	0.0843717	32	0.0843717	0.0878258
14:74889349:74891056:clu_76359_+	5	0.0117077	5	0.0117077	-0.00733796
15:66501504:66502612:clu_15767_-	1	0.0062776	1	0.0062776	-0.00206442
11:96383473:96383962:clu_125783_-	4	0.00550429	4	0.00550429	0.0132071
2:113235570:113235792:clu_99700_+	29	0.0942768	29	0.0942768	0.104728
12:49185990:49186310:clu_160323_-	10	0.0137764	10	0.0137764	0.00530265
2:218279353:218280026:clu_209791_-	39	0.10248	39	0.10248	0.0808546
14:54865436:54901672:clu_211965_-	9	0.0100542	9	0.0100542	0.00105646
19:13747954:13751608:clu_193282_+	3	0.0147015	3	0.0147015	0.0187499
5:160415310:160418596:clu_44993_-	7	0.0196606	7	0.0196606	0.0277958
1:7961735:7962763:clu_165142_+	162	0.33389	162	0.33389	0.316754
2:169630987:169631766:clu_100585_+	8	0.00720203	8	0.00720203	0.0102767
1:53218495:53220261:clu_31811_-	4	0.010161	4	0.010161	0.0237851
17:18486940:18487647:clu_64731_+	4	0.0107597	4	0.0107597	0.012236
1:149059097:149062862:clu_33776_-	2	0.0103332	6	0.0381992	0.0565039
11:62516142:62516244:clu_123461_-	0		1	0.00437106	-0.0234723
10:6585712:6588266:clu_88874_+	46	0.248568	46	0.248568	0.257158
10:102451555:102452090:clu_91820_+	10	0.0113703	10	0.0113703	0.00988142
1:86880725:86914028:clu_32424_-	39	0.670952	45	0.669302	0.74206
4:168375524:168378354:clu_146874_-	139	0.4999	142	0.499922	0.522435
16:81022698:81024715:clu_83309_+	5	0.00825018	5	0.00825018	0.00275909
17:4893597:4893988:clu_63445_+	16	0.0139364	16	0.0139364	0.0252152
7:152825122:152842484:clu_158333_+	13	0.0186844	13	0.0186844	0.0138926
1:201891568:201891826:clu_173529_+	2	0.00545139	2	0.00545139	-0.00234584
20:5773043:5773132:clu_4107_+	13	0.0938268	13	0.0938268	0.103485
11:833026:836063:clu_214590_+	4	0.00609124	4	0.00609124	-0.00503774
1:203182304:203182731:clu_36685_-	31	0.119323	31	0.119323	0.0671476
22:23877171:23882459:clu_187244_+	1	0.00333064	1	0.00333064	0.00704217
11:62600689:62601423:clu_123507_-	16	0.0331165	16	0.0331165	0.02786
16:90146712:90155968:clu_83941_+	0		14	0.0640363	0.0572286
17:63775178:63787034:clu_68254_+	1	0.000879137	1	0.000879137	-0.00410719
12:112916738:112917547:clu_61403_+	51	0.140445	51	0.140445	0.138731
21:44313682:44313971:clu_47025_+	1	0.00505446	1	0.00505446	0.00855607
5:91245010:91264663:clu_43473_-	9	0.0621504	9	0.0621504	0.0298794
22:42387078:42397858:clu_26437_-	40	0.0532857	40	0.0532857	0.0519061
3:151219642:151278287:clu_151328_-	23	0.0363859	23	0.0363859	0.0510665
20:50277617:50278177:clu_5807_+	3	0.0053807	3	0.0053807	0.00649365
1:181052510:181053573:clu_173130_+	7	0.0170119	7	0.0170119	0.0277064
6:36963033:36963823:clu_114929_+	44	0.0976471	44	0.0976471	0.0859956
11:123057910:123058252:clu_126536_-	37	0.0725158	37	0.0725158	0.115355
12:95996630:96009961:clu_60701_+	40	0.135919	40	0.135919	0.127149
19:9418895:9419217:clu_49942_-	33	0.0861547	33	0.0861547	0.0894
2:127640145:127640270:clu_207871_-	1	0.00398941	1	0.00398941	-0.00142322
1:47224098:47225443:clu_31615_-	90	0.227103	90	0.227103	0.246081
22:37233807:37241587:clu_25746_-	6	0.0139787	6	0.0139787	0.0095832
12:51056502:51059361:clu_59141_+	23	0.0433123	23	0.0433123	0.0432827
11:62520321:62522482:clu_123421_-	15	0.0400136	15	0.0400136	0.0234359
12:6814463:6814759:clu_57557_+	4	0.019721	4	0.019721	0.0207805
5:134888182:134893492:clu_129579_+	7	0.0137701	7	0.0137701	0.0158289
19:52613534:52613703:clu_55818_-	7	0.0150843	7	0.0150843	0.00626935
6:3010189:3012544:clu_112943_+	20	0.0567393	20	0.0567393	0.0401576
1:11998878:11998988:clu_165650_+	7	0.0120836	7	0.0120836	0.00424091
8:1763885:1770932:clu_38269_+	12	0.022277	12	0.022277	0.00519691
19:925920:929262:clu_189953_+	9	0.0150792	9	0.0150792	0.0138539
19:12943802:12943854:clu_193160_+	2	0.00422485	2	0.00422485	0.00700696
9:129108077:129108408:clu_87478_-	3	0.00582003	3	0.00582003	0.0204968
13:39023130:39024473:clu_17622_-	3	0.00333919	3	0.00333919	0.00370646
19:57634755:57639912:clu_199481_+	59	0.0887932	59	0.0887932	0.0803574
7:142792071:142793121:clu_157752_+	69	0.322364	70	0.322704	0.284691
18:69947532:69961592:clu_109314_-	6	0.0154259	6	0.0154259	0.00155071
12:22066435:22082386:clu_159618_-	2	0.00426195	2	0.00426195	0.00520255
21:46287123:46296162:clu_47274_+	173	0.184358	173	0.184358	0.181481
16:57061701:57061862:clu_82124_+	19	0.0592019	19	0.0592019	0.0570391
17:6762037:6762155:clu_63788_+	4	0.0220061	4	0.0220061	0.00435452
10:1056879:1072116:clu_88707_+	44	0.0474663	44	0.0474663	0.0499164
5:1479675:1480942:clu_41627_-	0		3	0.0189802	0.0138483
2:25387378:25388202:clu_204734_-	2	0.00454431	2	0.00454431	-0.00685968
8:22080625:22081113:clu_38678_+	11	0.0184316	11	0.0184316	0.00714291
8:66922392:66922614:clu_119432_-	22	0.0173178	22	0.0173178	-0.00341476
17:82321591:82321666:clu_141900_-	9	0.0533732	9	0.0533732	0.0387319
11:73825796:73843247:clu_218400_+	19	0.0122273	19	0.0122273	0.0173873
17:73236995:73242896:clu_68659_+	15	0.0580483	15	0.0580483	0.0440072
20:50940933:50941129:clu_133478_-	12	0.0279315	12	0.0279315	0.0410668
7:65976202:65979386:clu_181096_-	2	0.00387461	2	0.00387461	0.00556562
12:49764593:49764744:clu_58931_+	4	0.00754951	7	0.0335	-0.0144064
19:54168292:54168448:clu_56332_-	8	0.0514951	8	0.0514951	0.0486088
10:1043393:1043488:clu_175379_-	1	0.00373312	3	0.022951	0.00450659
1:22636702:22638833:clu_166354_+	4	0.00519429	4	0.00519429	0.00855267
19:10335330:10335700:clu_49993_-	1	0.00369656	1	0.00369656	0.00378526
14:21500682:21500913:clu_210910_-	1	0.00178941	1	0.00178941	0.00390903
3:186790406:186791725:clu_152024_-	13	0.0443022	13	0.0443022	0.0623463
16:18368386:18374832:clu_8430_-	0		14	0.057505	0.0524372
19:48211975:48215340:clu_54973_-	30	0.0661594	30	0.0661594	0.0718603
6:16143863:16144897:clu_113268_+	1	0.00295487	1	0.00295487	0.00280447
9:137102144:137102776:clu_203953_+	5	0.0096993	5	0.0096993	0.00374734
19:18391858:18392034:clu_52057_-	0		1	-0.0103816	-0.0168805
6:160106132:160106245:clu_117580_+	84	0.225312	84	0.225312	0.219471
10:13675044:13693898:clu_175755_-	1	0.00395084	1	0.00395084	-0.00168293
1:47228522:47229196:clu_168610_+	41	0.0566802	41	0.0566802	0.0465545
1:169540982:169541307:clu_35843_-	2	0.00378954	2	0.00378954	0.00208551
21:44927943:44928042:clu_47088_+	17	0.0534563	17	0.0534563	0.0675537
1:234963856:234968388:clu_37758_-	50	0.311575	50	0.311575	0.289552
7:77015855:77018909:clu_155531_+	3	0.0115302	3	0.0115302	0.0101574
8:85341659:85378046:clu_119606_-	32	0.0446278	32	0.0446278	0.0269854
7:38341799:38342256:clu_153842_+	139	0.287657	139	0.287657	0.238868
7:87341684:87345305:clu_182264_-	2	0.00183713	2	0.00183713	0.00532586
19:47495596:47497394:clu_54879_-	2	0.00233908	2	0.00233908	0.00109791
12:68611043:68648699:clu_60250_+	10	0.0285223	10	0.0285223	-0.0155759
19:36113817:36114015:clu_53145_-	23	0.0182922	23	0.0182922	0.0450431
2:53973810:54050958:clu_97736_+	32	0.0279567	32	0.0279567	0.022867
5:180912330:180947512:clu_131217_+	15	0.0626452	15	0.0626452	0.0618156
11:69294576:69341510:clu_218096_+	5	0.00830237	5	0.00830237	0.000663973
12:120765070:120767394:clu_163244_-	10	0.0109077	10	0.0109077	0.00800248
1:150575240:150575309:clu_33923_-	31	0.0272821	31	0.0272821	0.0108217
3:52523341:52523427:clu_105172_+	23	0.040095	24	0.0402289	0.0600093
8:100529860:100533209:clu_119890_-	1	0.00117435	1	0.00117435	0.00341603
8:144791310:144791992:clu_120974_-	3	0.00470786	3	0.00470786	-0.005962
22:45798707:45806959:clu_189246_+	19	0.0244765	19	0.0244765	0.00936631
1:161548678:161549011:clu_172490_+	129	0.321957	129	0.321957	0.358511
15:75360211:75361046:clu_16193_-	5	0.00658832	5	0.00658832	0.00225164
12:22449891:22453896:clu_159620_-	1	0.0042049	1	0.0042049	0.0137586
7:130945835:130967389:clu_183966_-	4	0.00689626	4	0.00689626	0.00516356
9:121192224:121201639:clu_86699_-	20	0.0241355	20	0.0241355	0.0290019
6:36746577:36746666:clu_21144_-	96	0.36582	96	0.36582	0.33155
14:91223795:91224684:clu_76689_+	6	0.0217862	6	0.0217862	0.0086142
10:80157763:80157967:clu_177498_-	6	0.00682771	6	0.00682771	-0.000995359
13:114286629:114291634:clu_143673_+	15	0.0111174	15	0.0111174	0.0129675
19:6731522:6732025:clu_49277_-	5	0.0100856	5	0.0100856	0.0157582
17:82859836:82870224:clu_70140_+	8	0.0130918	8	0.0130918	0.000360724
15:74619348:74619967:clu_111710_+	7	0.0130408	7	0.0130408	-0.000360138
15:90885258:90886961:clu_112551_+	6	0.0157865	6	0.0157865	0.00748292
1:183563288:183563434:clu_36239_-	15	0.0677263	15	0.0677263	0.0726322
16:90162654:90166167:clu_12389_-	44	0.0234075	44	0.0234075	0.0220223
1:151156722:151158666:clu_171146_+	31	0.0731114	32	0.0729847	0.10102
7:127588800:127589083:clu_157149_+	3	0.00722843	3	0.00722843	0.0106961
14:106373964:106374048:clu_213928_-	45	0.100446	45	0.100446	0.101216
1:174811960:174957457:clu_172989_+	8	0.0172716	8	0.0172716	0.014214
19:49862421:49862538:clu_55469_-	3	0.0180007	3	0.0180007	0.0233823
2:240529509:240552914:clu_210561_-	5	0.0110472	5	0.0110472	0.00898869
9:7105500:7128066:clu_199887_+	3	0.00666768	3	0.00666768	0.00648315
6:166946739:166948570:clu_23880_-	12	0.0223701	12	0.0223701	0.0105667
4:112637239:112644668:clu_95168_+	71	0.119373	71	0.119373	0.0928357
7:150804485:150804827:clu_158169_+	5	0.013292	5	0.013292	0.0112894
9:131228331:131229663:clu_203242_+	2	0.00338668	2	0.00338668	0.00567657
8:129852215:129871375:clu_120289_-	13	0.0371398	13	0.0371398	0.0715991
8:141192663:141194033:clu_40857_+	2	0.00472681	2	0.00472681	0.0103116
10:88948953:88990939:clu_177623_-	3	0.0031903	3	0.0031903	-0.000762635
1:17084702:17095909:clu_29142_-	4	0.0113086	4	0.0113086	0.0177212
21:44921327:44926868:clu_47119_+	19	0.0692152	19	0.0692152	0.0765986
10:124011056:124012333:clu_178864_-	6	0.0316871	6	0.0316871	0.0285773
3:10115819:10126269:clu_103231_+	6	0.00613014	6	0.00613014	0.0103173
20:1552038:1578338:clu_131336_-	99	0.325339	99	0.325339	0.318692
2:69938339:69940244:clu_98198_+	9	0.0141978	9	0.0141978	0.0122362
7:43988247:43990095:clu_180554_-	7	0.00964548	11	0.0355536	0.0523475
7:100399340:100399581:clu_156215_+	9	0.00523425	9	0.00523425	0.0105256
7:19172:20834:clu_179247_-	0		6	0.0387041	0.0592985
15:40030456:40032757:clu_110135_+	25	0.0657963	25	0.0657963	0.0580824
14:50739436:50741582:clu_211852_-	3	0.00433366	3	0.00433366	0.00577985
21:45511223:45525817:clu_186249_-	11	0.058435	11	0.058435	0.0446709
15:90903432:90904190:clu_112557_+	1	0.00147535	1	0.00147535	-0.00232427
3:52370825:52371946:clu_105106_+	1	0.00217478	1	0.00217478	-0.0100504
20:62813380:62813441:clu_6216_+	121	0.782363	121	0.782363	0.763847
11:62521254:62521639:clu_123422_-	5	0.00925229	5	0.00925229	-0.00788157
16:88719884:88720069:clu_12179_-	1	0.00539713	1	0.00539713	-0.000545698
16:4354823:4354875:clu_7665_-	2	0.00401859	2	0.00401859	0.00586964
3:13323432:13325795:clu_147514_-	3	0.00738254	3	0.00738254	0.00930585
2:113465173:113482177:clu_99711_+	4	0.023977	4	0.023977	0.0322858
20:35002668:35003045:clu_132560_-	2	0.00368405	2	0.00368405	0.0033853
3:14479185:14481671:clu_103437_+	4	0.0226215	4	0.0226215	0.0255022
6:41940585:42048501:clu_21368_-	8	0.0171383	8	0.0171383	0.0237796
17:83005210:83014454:clu_142016_-	6	0.00532842	6	0.00532842	0.00699652
16:2775556:2776993:clu_7297_-	3	0.00522611	3	0.00522611	0.0114831
16:1809382:1809754:clu_6974_-	31	0.0363405	31	0.0363405	0.0288126
14:95725586:95755245:clu_76956_+	10	0.0100812	10	0.0100812	0.00918398
15:43194137:43194415:clu_110566_+	37	0.105613	38	0.106685	0.0837313
19:3979436:3979808:clu_48563_-	18	0.0618458	18	0.0618458	0.0675139
19:21397267:21405129:clu_194802_+	6	0.0102785	6	0.0102785	-0.00421615
14:74040645:74055584:clu_76283_+	78	0.130308	78	0.130308	0.120855
6:36495914:36496711:clu_21069_-	16	0.0216651	16	0.0216651	0.00976857
12:122871061:122871986:clu_163652_-	7	0.00454451	7	0.00454451	0.0052435
3:127676114:127676272:clu_106411_+	17	0.018123	17	0.018123	0.0109174
13:45379335:45383091:clu_142723_+	10	0.0162893	10	0.0162893	0.00754932
17:16440253:16441074:clu_64514_+	5	0.019082	5	0.019082	0.0103411
17:82449292:82449431:clu_141699_-	13	0.0171903	13	0.0171903	0.0231144
5:146130158:146131019:clu_44595_-	2	0.0043644	2	0.0043644	-0.001651
12:128926454:128927105:clu_62401_+	1	0.00544146	1	0.00544146	-0.00447806
19:41619395:41620211:clu_53968_-	3	0.00589749	3	0.00589749	0.00957385
3:71693941:71710412:clu_149773_-	12	0.0336296	12	0.0336296	0.00533668
22:37644960:37645402:clu_188275_+	2	0.00385393	2	0.00385393	3.65067e-06
2:218129365:218134777:clu_101818_+	18	0.0414466	18	0.0414466	0.032554
16:88950446:88950583:clu_83792_+	4	0.00701487	4	0.00701487	-0.00270242
12:123692723:123694842:clu_62239_+	7	0.00805183	7	0.00805183	0.0124576
6:70773425:70791689:clu_115814_+	6	0.011576	6	0.011576	0.00473545
2:218812961:218814063:clu_101998_+	5	0.0110713	5	0.0110713	0.00503321
4:73853462:73853789:clu_94475_+	3	0.00653672	3	0.00653672	0.00602041
6:71289170:71289705:clu_115815_+	15	0.0217315	15	0.0217315	0.0258086
5:50666069:50667085:clu_127707_+	1	0.00387908	1	0.00387908	-0.00236161
10:133381659:133388956:clu_92725_+	11	0.0100456	11	0.0100456	-0.00416846
9:136445719:136446855:clu_88168_-	22	0.0329234	22	0.0329234	0.0200634
10:71712813:71713049:clu_90551_+	44	0.135141	44	0.135141	0.0980943
10:95684624:95686495:clu_177814_-	11	0.0237865	11	0.0237865	0.0133579
8:18064531:18067220:clu_118249_-	39	0.0870243	39	0.0870243	0.0755323
10:73250991:73251763:clu_177245_-	14	0.0203423	14	0.0203423	0.0104344
2:169631647:169631766:clu_100585_+	1	0.00351005	1	0.00351005	0.010487
5:140281533:140303041:clu_44396_-	11	0.0348515	12	0.0346481	0.0320207
14:20459440:20459628:clu_210850_-	2	0.0205448	2	0.0205448	0.0101311
12:47206069:47206511:clu_58707_+	19	0.0415547	19	0.0415547	0.0462337
21:45516134:45525817:clu_186249_-	4	0.0110774	4	0.0110774	0.012625
21:46293043:46293118:clu_47285_+	68	0.057474	68	0.057474	0.0367285
1:173481482:173485361:clu_172944_+	4	0.00296144	4	0.00296144	-0.00828445
8:38267391:38267897:clu_118919_-	3	0.00797871	3	0.00797871	0.00161751
19:7698854:7699739:clu_49397_-	35	0.301998	35	0.301998	0.301876
6:116279212:116279279:clu_22914_-	145	0.179797	146	0.180746	0.195063
16:5078878:5079064:clu_79166_+	4	0.00786135	4	0.00786135	-0.0064834
12:120563070:120563347:clu_61637_+	3	0.00769011	3	0.00769011	0.0161332
11:118198058:118200489:clu_126246_-	7	0.00835983	7	0.00835983	0.00673608
20:2657692:2657929:clu_3839_+	2	0.00960664	2	0.00960664	0.0191574
13:42888502:42895020:clu_17720_-	3	0.00776984	3	0.00776984	-0.00104573
7:75983636:75983738:clu_155481_+	2	0.00438459	2	0.00438459	-0.0031274
14:54427841:54432108:clu_211948_-	6	0.00672561	6	0.00672561	0.0123559
1:207767195:207783292:clu_173941_+	73	0.128473	73	0.128473	0.114509
6:107708011:107719298:clu_22645_-	4	0.0104572	4	0.0104572	-0.00136594
17:75522521:75523275:clu_68934_+	88	0.170656	88	0.170656	0.199531
8:18014840:18025361:clu_38604_+	32	0.0232021	32	0.0232021	0.0124448
7:130884396:130912110:clu_183966_-	2	0.0048459	2	0.0048459	0.00500334
2:230200925:230209931:clu_210160_-	3	0.00801997	3	0.00801997	0.00167874
12:122866594:122866976:clu_163651_-	76	0.248756	80	0.248874	0.245551
2:70288192:70289350:clu_206129_-	2	0.0037815	2	0.0037815	0.00836016
1:120824917:120825514:clu_170340_+	5	0.0264455	26	0.486716	0.51286
11:61485911:61486344:clu_216342_+	5	0.00673022	5	0.00673022	0.00218197
11:124755177:124756207:clu_126583_-	4	0.00517509	4	0.00517509	-0.00233188
3:87240790:87245714:clu_105670_+	10	0.0106696	10	0.0106696	0.0111377
13:24426598:24431377:clu_17356_-	10	0.00970625	10	0.00970625	0.0117353
4:88278642:88284406:clu_145767_-	5	0.0172387	5	0.0172387	0.0186521
7:72713798:72728822:clu_181309_-	69	0.116301	70	0.116268	0.0913768
22:42384833:42384890:clu_26547_-	30	0.0333373	30	0.0333373	0.0251715
17:82392534:82398196:clu_141695_-	33	0.185301	33	0.185301	0.194917
5:181315953:181317331:clu_131213_+	0		3	0.0208435	0.0258957
8:669082:669463:clu_117866_-	20	0.0166079	20	0.0166079	0.0126004
11:64355628:64357154:clu_216727_+	53	0.0990138	53	0.0990138	0.0981871
10:6613689:6613934:clu_88863_+	33	0.0614644	33	0.0614644	0.0584412
7:44076629:44078756:clu_180596_-	8	0.00860578	8	0.00860578	0.0138504
1:206731262:206731640:clu_173917_+	2	0.00631931	2	0.00631931	0.00935645
9:123757822:123792587:clu_86794_-	37	0.0182394	37	0.0182394	0.0163979
20:3209617:3213258:clu_3889_+	60	0.113996	60	0.113996	0.148906
4:53391139:53391430:clu_94249_+	4	0.00696058	4	0.00696058	0.0250626
9:64409615:64410659:clu_200878_+	1	0.00917781	1	0.00917781	0.00354071
3:66236700:66243203:clu_105494_+	48	0.171905	48	0.171905	0.188681
6:78983105:78985352:clu_22204_-	1	0.00295152	1	0.00295152	0.00144024
14:105851781:105851908:clu_213918_-	5	0.0291793	5	0.0291793	0.00382396
14:50735617:50738140:clu_211851_-	101	0.169517	101	0.169517	0.161257
19:11345737:11346127:clu_50424_-	5	0.0240264	5	0.0240264	0.022236
14:53051927:53054438:clu_211936_-	1	0.0037408	1	0.0037408	0.000490928
12:89349561:89350588:clu_161951_-	8	0.0253858	8	0.0253858	0.0319584
10:79808832:79814613:clu_177483_-	5	0.00535252	5	0.00535252	-0.00668995
3:195708841:195711566:clu_107884_+	57	0.0945375	57	0.0945375	0.0841565
4:2827674:2831571:clu_93157_+	53	0.0562245	53	0.0562245	0.0677177
16:50316376:50316465:clu_81926_+	11	0.0227483	11	0.0227483	0.0236479
1:63446856:63453918:clu_32040_-	7	0.0152536	7	0.0152536	0.0124421
2:54115756:54135453:clu_97736_+	85	0.0803483	85	0.0803483	0.084843
10:80166984:80167226:clu_177498_-	3	0.00795494	3	0.00795494	0.00569484
8:143983437:143983702:clu_120715_-	9	0.0113192	9	0.0113192	-0.00582564
1:172394410:172399819:clu_172916_+	15	0.0184603	15	0.0184603	0.0242726
7:73840120:73840414:clu_181563_-	24	0.0639889	24	0.0639889	0.0822893
17:5399650:5404099:clu_135265_-	92	0.0829816	92	0.0829816	0.090855
16:75447688:75451738:clu_11722_-	4	0.0053487	4	0.0053487	0.00109398
5:74767363:74768015:clu_128519_+	0		2	0.0265037	-0.0388777
18:11886621:11886917:clu_108517_-	10	0.0223306	10	0.0223306	0.00075703
16:88716702:88716806:clu_12177_-	34	0.0550701	34	0.0550701	0.0171161
13:20605105:20615793:clu_142137_+	1	0.00182715	1	0.00182715	0.00700585
11:18480635:18481630:clu_122341_-	2	0.00193722	2	0.00193722	-0.00154856
1:46310044:46310155:clu_168573_+	39	0.0766006	39	0.0766006	0.0592571
2:101008273:101010929:clu_207242_-	2	0.00685106	2	0.00685106	0.00602783
10:88990906:89003029:clu_91125_+	4	0.015676	4	0.015676	0.0295127
20:25013662:25013961:clu_132061_-	23	0.0420755	23	0.0420755	0.0549702
1:15429273:15429432:clu_165792_+	6	0.00758131	6	0.00758131	0.00680905
1:161711474:161713085:clu_172659_+	11	0.011006	11	0.011006	0.0139212
8:73978861:73979079:clu_39872_+	24	0.0518906	52	0.0972247	0.0907199
11:118205991:118210487:clu_126238_-	29	0.0595374	29	0.0595374	0.0787284
3:196470159:196470533:clu_152425_-	77	0.154045	77	0.154045	0.190385
7:128396695:128396932:clu_183824_-	54	0.0500654	54	0.0500654	0.0164547
13:36335832:36346240:clu_17591_-	9	0.0108087	9	0.0108087	0.0039118
1:2562594:2562865:clu_164789_+	2	0.00303544	2	0.00303544	0.00342701
20:58712290:58712479:clu_6024_+	20	0.0361345	20	0.0361345	0.0445055
22:38246100:38247770:clu_25923_-	1	0.00403557	1	0.00403557	0.00210979
3:150707171:150707932:clu_107060_+	2	0.0214227	2	0.0214227	0.0114482
12:47206145:47206511:clu_58707_+	4	0.0124757	4	0.0124757	0.00415363
1:944800:945057:clu_27549_-	2	0.010838	2	0.010838	0.00617922
3:111650581:111665527:clu_105971_+	15	0.0254685	15	0.0254685	0.0110742
17:3936387:3941116:clu_135025_-	13	0.0306053	13	0.0306053	0.0455256
7:5527398:5527456:clu_179751_-	5	0.00594364	5	0.00594364	-0.00525699
17:21284969:21296086:clu_64928_+	4	0.0206793	4	0.0206793	0.0163594
19:41426439:41427284:clu_53947_-	20	0.0719077	20	0.0719077	0.0628261
5:179608465:179609376:clu_131034_+	60	0.139711	60	0.139711	0.150506
3:128065884:128066954:clu_106445_+	16	0.0175836	16	0.0175836	0.0206494
5:14751239:14755861:clu_41831_-	2	0.00811684	2	0.00811684	0.0190831
4:143872252:143876746:clu_146548_-	16	0.0329318	16	0.0329318	0.0364686
16:635340:636094:clu_6723_-	18	0.0601701	18	0.0601701	0.0569377
20:56477124:56513333:clu_5926_+	8	0.0236657	8	0.0236657	0.0236144
9:110148703:110156319:clu_202000_+	2	0.0125674	2	0.0125674	0.00110096
22:42381685:42381893:clu_26427_-	81	0.140832	81	0.140832	0.129729
2:232556530:232564247:clu_102436_+	10	0.0268768	10	0.0268768	0.0284104
17:58304399:58305061:clu_139661_-	2	0.00364682	2	0.00364682	0.00338215
17:74466655:74473536:clu_68722_+	17	0.0602136	17	0.0602136	0.0549527
1:245051797:245059386:clu_175135_+	16	0.030263	16	0.030263	0.0273652
5:272772:304177:clu_126887_+	18	0.0160717	18	0.0160717	0.0109811
16:11373762:11378407:clu_7920_-	13	0.0229702	13	0.0229702	0.0253394
16:84566075:84566211:clu_11884_-	1	0.00877531	1	0.00877531	-0.000747071
16:89733557:89733767:clu_83984_+	6	0.0056653	6	0.0056653	-0.0014531
16:88643486:88646122:clu_12139_-	7	0.0194132	7	0.0194132	0.0144978
3:150624899:150627010:clu_107059_+	8	0.0141561	8	0.0141561	0.0214073
20:62124780:62129785:clu_6133_+	1	0.00353015	1	0.00353015	0.0121477
15:34407735:34437398:clu_14338_-	44	0.102309	44	0.102309	0.102675
19:1084324:1085988:clu_190064_+	6	0.0297602	6	0.0297602	0.0225978
12:50144057:50144769:clu_160417_-	1	0.00477958	1	0.00477958	0.00893309
3:42160473:42176814:clu_104093_+	4	0.018654	4	0.018654	0.0137072
11:20363749:20364237:clu_215395_+	17	0.0186943	17	0.0186943	0.0156426
5:141573778:141574001:clu_44505_-	50	0.0734114	52	0.0731583	0.0507893
17:5356573:5361208:clu_63570_+	61	0.0523062	61	0.0523062	0.0398029
19:54042369:54051410:clu_56166_-	18	0.105493	18	0.105493	0.118034
2:201289566:201299238:clu_209327_-	2	0.00414161	2	0.00414161	-0.00315017
19:15647105:15650039:clu_193722_+	2	0.00539499	2	0.00539499	0.00779726
16:3054343:3054684:clu_7407_-	30	0.153248	30	0.153248	0.125522
22:22285770:22286240:clu_24692_-	4	0.00709342	4	0.00709342	0.0130768
6:43513633:43515595:clu_21648_-	1	0.00162941	1	0.00162941	0.00209352
12:66153448:66169290:clu_161622_-	3	0.00272955	3	0.00272955	0.0085887
4:7778876:7786194:clu_144269_-	28	0.01926	28	0.01926	0.0143546
9:123401912:123403402:clu_86790_-	6	0.00884279	6	0.00884279	-0.00184034
2:171061156:171082781:clu_208612_-	4	0.00339016	4	0.00339016	0.00812869
17:82961181:82965651:clu_142016_-	90	0.0649375	90	0.0649375	0.0606955
2:70281684:70288068:clu_206126_-	7	0.0252912	7	0.0252912	0.0334197
16:3054515:3054748:clu_7407_-	58	0.314491	58	0.314491	0.327002
2:241229961:241230069:clu_210663_-	2	0.00724749	2	0.00724749	-0.00662699
16:89907823:89908403:clu_84045_+	145	0.13553	151	0.134723	0.108682
22:36226829:36226896:clu_25615_-	4	0.00796272	4	0.00796272	0.0103221
12:53467843:53468777:clu_59271_+	3	0.00744651	3	0.00744651	0.0103727
17:46034282:46038538:clu_138962_-	15	0.00781181	15	0.00781181	-0.00503206
5:91312495:91313078:clu_43473_-	21	0.0213727	21	0.0213727	0.0128025
20:50282199:50282553:clu_5808_+	33	0.0728714	33	0.0728714	0.0794133
17:37538420:37539192:clu_137590_-	97	0.357752	97	0.357752	0.295358
1:155017212:155017537:clu_171744_+	3	0.0169779	3	0.0169779	0.0232089
22:50175482:50176939:clu_189443_+	23	0.0163339	23	0.0163339	0.0239487
20:17970370:17975684:clu_4272_+	3	0.00425363	3	0.00425363	0.00351463
16:1309773:1314020:clu_78239_+	18	0.0612661	18	0.0612661	0.046301
4:182891477:182893031:clu_146991_-	14	0.0195349	14	0.0195349	0.00274952
5:154820472:154820660:clu_44893_-	199	0.338926	199	0.338926	0.313528
19:2039041:2039289:clu_48062_-	4	0.0214619	4	0.0214619	0.00128592
5:178228589:178229940:clu_45589_-	1	0.00482813	1	0.00482813	0.00428089
1:19324762:19325495:clu_166149_+	8	0.0145795	8	0.0145795	0.00749086
1:184831962:184884633:clu_36298_-	34	0.0939768	34	0.0939768	0.0758617
19:55232171:55236643:clu_56554_-	1	0.00376593	1	0.00376593	-0.000336667
6:35469285:35469381:clu_114756_+	106	0.130271	106	0.130271	0.120524
7:99902174:99903218:clu_182637_-	80	0.13541	80	0.13541	0.138362
18:9121456:9132223:clu_108453_-	8	0.00852829	8	0.00852829	0.00644973
10:98423887:98424335:clu_178019_-	16	0.0190931	16	0.0190931	0.0191232
3:38126624:38127786:clu_148008_-	11	0.0115823	11	0.0115823	0.0171515
14:92940420:92940626:clu_213312_-	4	0.0123192	4	0.0123192	0.00983057
22:42515268:42516011:clu_26601_-	20	0.0575663	20	0.0575663	0.0394706
16:88534522:88534682:clu_83650_+	11	0.0346716	11	0.0346716	0.0292969
15:40032237:40032757:clu_110135_+	5	0.00733638	5	0.00733638	0.00616492
2:159780998:159798132:clu_208367_-	37	0.0166796	37	0.0166796	0.0335133
19:45419197:45419411:clu_54472_-	1	0.00437081	1	0.00437081	0.00274885
19:51629461:51643567:clu_55749_-	1	0.00302266	1	0.00302266	-0.00796992
16:57440983:57447342:clu_10701_-	15	0.0186942	15	0.0186942	0.0240839
12:8795212:8795533:clu_57769_+	3	0.00628748	3	0.00628748	0.0157213
2:45843063:45845395:clu_97619_+	17	0.0620631	17	0.0620631	0.0797831
9:137032062:137032736:clu_88259_-	40	0.184911	40	0.184911	0.227308
4:153623083:153632718:clu_95731_+	5	0.00540491	5	0.00540491	-0.00788274
1:63441103:63446806:clu_32040_-	5	0.00814604	5	0.00814604	0.00915942
17:7017330:7017428:clu_63848_+	0		7	0.0228494	-0.15203
11:93794035:93794908:clu_218817_+	48	0.0674581	48	0.0674581	0.0721453
8:47727293:47735307:clu_39457_+	1	0.00276707	1	0.00276707	0.00187838
19:24106643:24126254:clu_194981_+	48	0.0724104	62	0.0724024	0.0684723
4:139678642:139703455:clu_95483_+	71	0.12323	71	0.12323	0.0785161
12:8788734:8791510:clu_57786_+	2	0.00872072	2	0.00872072	0.0158821
2:218136063:218136309:clu_101865_+	14	0.0343436	14	0.0343436	0.0168054
1:108807549:108808783:clu_169791_+	26	0.0684075	26	0.0684075	0.0410829
12:8387904:8390270:clu_159182_-	6	0.0115216	6	0.0115216	0.0128798
11:205667:205952:clu_121206_-	24	0.0522916	24	0.0522916	0.0781585
17:75607302:75610166:clu_68968_+	24	0.0486598	24	0.0486598	0.0438958
10:7780307:7787820:clu_175585_-	1	-0.000442053	1	-0.000442053	-0.00823641
3:139383435:139385004:clu_151104_-	2	0.00380816	2	0.00380816	0.0115292
1:146509:155767:clu_27246_-	0		50	0.174432	0.145477
9:65682857:65692571:clu_200936_+	0		7	0.0215847	0.0207744
15:34399203:34400712:clu_14334_-	20	0.0517513	20	0.0517513	0.0618046
1:2562896:2563199:clu_164791_+	12	0.025541	12	0.025541	0.00884888
12:566170:643511:clu_158579_-	2	0.00189067	2	0.00189067	0.00109406
12:559421:561343:clu_57157_+	3	0.0124083	3	0.0124083	0.00188237
2:152720586:152732531:clu_100341_+	2	0.00722504	2	0.00722504	0.00017494
19:17933048:17942656:clu_194318_+	1	0.0193402	1	0.0193402	0.010925
9:137450255:137452094:clu_88570_-	6	0.0171003	6	0.0171003	0.00665783
4:75917114:75918761:clu_145438_-	67	0.300804	68	0.300635	0.327319
3:39412061:39412274:clu_104028_+	67	0.157155	67	0.157155	0.172356
8:615284:625675:clu_117849_-	87	0.102012	87	0.102012	0.113118
10:58277322:58287561:clu_90207_+	38	0.0408476	38	0.0408476	0.0504575
16:89907368:89907565:clu_84045_+	36	0.0187953	36	0.0187953	0.0141174
8:124539287:124543087:clu_40611_+	5	0.00741283	5	0.00741283	0.00533369
3:46922312:46923329:clu_148380_-	9	0.00995976	9	0.00995976	0.00115321
17:7577452:7577569:clu_64020_+	1	0.0042018	1	0.0042018	-0.00248396
6:169652008:169658276:clu_23967_-	43	0.0321449	43	0.0321449	0.0106427
17:5536940:5539415:clu_135404_-	37	0.051483	37	0.051483	0.0271283
12:113319071:113320581:clu_162915_-	4	0.00777842	4	0.00777842	0.0121683
14:64775394:64779157:clu_212311_-	4	0.00440539	4	0.00440539	-0.00477104
12:57100090:57102290:clu_161251_-	2	0.00463024	2	0.00463024	-0.000727994
14:64704704:64727593:clu_75881_+	7	0.0105517	7	0.0105517	0.0136348
8:23434681:23435392:clu_118523_-	29	0.0334411	29	0.0334411	0.0107421
11:66521466:66524155:clu_124549_-	15	0.010924	15	0.010924	0.00755467
9:127813107:127813195:clu_202685_+	11	0.0305205	11	0.0305205	0.0405779
1:159814292:159815428:clu_172323_+	3	0.0116531	3	0.0116531	0.0237304
15:40563027:40564976:clu_14497_-	44	0.13192	44	0.13192	0.119769
7:77697055:77736434:clu_155606_+	4	0.00457492	4	0.00457492	0.00756257
4:10088741:10097711:clu_144335_-	58	0.0453557	58	0.0453557	0.0497811
11:67433042:67433126:clu_217893_+	53	0.0918399	53	0.0918399	0.106672
17:81559416:81565505:clu_141492_-	45	0.0824164	45	0.0824164	0.0688432
19:18177292:18177711:clu_194141_+	9	0.00847241	9	0.00847241	0.0234398
3:9363332:9365016:clu_103079_+	50	0.104299	50	0.104299	0.133647
16:74457994:74459682:clu_11623_-	26	0.0303185	26	0.0303185	0.0575074
12:6946739:6951609:clu_57424_+	3	0.00409444	3	0.00409444	0.00271906
1:111120693:111126227:clu_32965_-	8	0.0124864	8	0.0124864	0.00278602
20:3221466:3221841:clu_3890_+	28	0.0499493	28	0.0499493	0.0262949
10:100986572:100986749:clu_178145_-	112	0.585649	112	0.585649	0.54646
12:57822510:57822573:clu_161495_-	0		1	0.00908709	-0.0081829
13:50027406:50029278:clu_17927_-	9	0.0169513	9	0.0169513	0.00294718
20:34090602:34093675:clu_132443_-	1	0.00404204	1	0.00404204	0.00577874
19:3982983:3983190:clu_48665_-	1	0.00344063	1	0.00344063	-0.00442822
5:141662255:141664533:clu_44501_-	2	0.00449978	2	0.00449978	-0.0128707
20:58895684:58898941:clu_6007_+	4	0.0146882	4	0.0146882	0.012428
12:132872394:132877555:clu_164189_-	13	0.0162465	13	0.0162465	0.0144573
19:57194001:57205397:clu_199382_+	6	0.0162809	6	0.0162809	0.00412871
19:12881152:12881290:clu_50819_-	12	0.0271819	12	0.0271819	0.0339052
16:88699058:88701355:clu_12160_-	89	0.212082	89	0.212082	0.166852
9:92223489:92229001:clu_85851_-	1	0.00379549	1	0.00379549	0.00775693
15:89785501:89790460:clu_16717_-	1	0.00436194	1	0.00436194	-0.00165691
22:20056013:20061496:clu_186750_+	1	0.00330298	1	0.00330298	-0.000533151
15:73912303:73919838:clu_16025_-	2	0.00507722	2	0.00507722	0.00897735
12:52675296:52675501:clu_160642_-	10	0.0139123	10	0.0139123	0.0285959
2:227325427:227332419:clu_102248_+	15	0.0343724	15	0.0343724	0.0373954
19:205227:205455:clu_47347_-	0		11	0.081501	0.0678679
1:2556657:2558394:clu_164816_+	2	0.00465628	2	0.00465628	-0.00332083
14:39151839:39158285:clu_211655_-	12	0.00932233	12	0.00932233	0.00634784
1:241549774:241550955:clu_175027_+	2	0.00261309	2	0.00261309	-0.00053324
7:100358284:100358719:clu_156285_+	58	0.0654735	58	0.0654735	0.0989885
8:23115616:23116706:clu_38746_+	3	0.00470671	3	0.00470671	0.00113001
14:105052102:105065379:clu_213862_-	1	0.00167632	1	0.00167632	-0.00283089
20:6006834:6009775:clu_4124_+	2	0.00729303	2	0.00729303	-0.00521848
4:948154:948511:clu_92875_+	20	0.0206419	20	0.0206419	0.00634001
16:89907662:89907782:clu_84045_+	4	0.00572809	4	0.00572809	-0.00209085
11:67435730:67435946:clu_124647_-	10	0.00889618	10	0.00889618	-0.00236186
3:48468217:48468323:clu_148555_-	1	0.00288533	1	0.00288533	-0.00636611
10:100509102:100509316:clu_178123_-	15	0.0270757	15	0.0270757	0.0215481
1:11745837:11747440:clu_165586_+	10	0.154226	10	0.154226	0.166622
7:106263617:106268464:clu_183568_-	8	0.0186571	8	0.0186571	0.0130324
21:44164480:44164537:clu_47008_+	40	0.0586157	40	0.0586157	0.0617352
14:92513976:92555751:clu_76813_+	10	0.0375455	10	0.0375455	0.0359876
21:42418609:42426697:clu_46850_+	7	0.0120537	7	0.0120537	0.0221819
17:4945970:4946808:clu_135114_-	13	0.014772	13	0.014772	0.0217409
6:144150703:144168540:clu_117127_+	5	0.0157201	5	0.0157201	0.00145074
19:57491597:57492856:clu_199416_+	164	0.42243	164	0.42243	0.409293
16:69986509:69990597:clu_11332_-	38	0.0380859	40	0.0384589	0.034328
17:75042659:75046925:clu_140591_-	101	0.286166	101	0.286166	0.214688
17:35261096:35264183:clu_65631_+	1	0.00197399	1	0.00197399	0.00652963
12:109561329:109561420:clu_162547_-	154	0.430633	155	0.430467	0.404891
1:149790338:149791288:clu_170978_+	17	0.0383565	17	0.0383565	0.0466115
1:155965128:155965303:clu_35032_-	6	0.0193056	6	0.0193056	0.0154517
1:45398980:45421725:clu_31492_-	20	0.0258799	20	0.0258799	0.0297038
14:73058705:73064972:clu_76146_+	87	0.113204	87	0.113204	0.104258
19:40378023:40378084:clu_196265_+	11	0.0404664	11	0.0404664	0.0267389
3:46242457:46265505:clu_104279_+	39	0.0226502	39	0.0226502	0.0478124
17:3668899:3669098:clu_63319_+	2	0.00853182	2	0.00853182	0.00400987
7:158739121:158741523:clu_184984_-	69	0.0841473	69	0.0841473	0.0439641
14:20955536:20956178:clu_74475_+	6	0.00275677	6	0.00275677	0.0150347
8:143921840:143922534:clu_120808_-	3	0.00816169	3	0.00816169	0.0162577
3:46242538:46265551:clu_104279_+	12	0.0120552	12	0.0120552	0.0187112
19:51410693:51410885:clu_55694_-	1	0.00547823	1	0.00547823	-0.00857247
10:45759401:45765679:clu_89947_+	6	0.00878137	6	0.00878137	0.0152661
16:50675921:50677397:clu_10478_-	1	0.00185354	1	0.00185354	-0.00638767
11:73395659:73396183:clu_218365_+	22	0.0346177	22	0.0346177	0.0105278
18:2772372:2777806:clu_12572_+	2	0.000805553	2	0.000805553	0.0154913
6:113858158:113859683:clu_116603_+	0		1	0.0117478	-0.0291026
17:50109400:50109957:clu_67484_+	1	0.00253242	1	0.00253242	0.000632771
6:43225881:43226033:clu_21661_-	16	0.0131483	16	0.0131483	0.00543031
14:77723275:77730988:clu_213004_-	2	0.00495478	2	0.00495478	0.00237201
19:56089092:56121172:clu_56773_-	2	0.00439374	2	0.00439374	0.00143482
9:133367445:133375922:clu_87876_-	12	0.0172316	12	0.0172316	0.0186258
22:17149745:17159126:clu_24131_-	32	0.100769	32	0.100769	0.115952
2:126696092:126696251:clu_99878_+	15	0.0634615	15	0.0634615	0.0744002
2:174562347:174562551:clu_208688_-	16	0.0730249	16	0.0730249	0.0834854
10:7802854:7807659:clu_88896_+	12	0.0119079	12	0.0119079	0.0237188
1:17356127:17356232:clu_166013_+	19	0.0711179	19	0.0711179	0.064407
7:134660760:134661447:clu_157471_+	31	0.0717538	31	0.0717538	0.0514843
1:2394728:2395784:clu_164774_+	129	0.44155	129	0.44155	0.426785
7:66945261:66948544:clu_154527_+	2	-0.00195076	2	-0.00195076	-0.00609679
7:74111998:74115802:clu_155055_+	4	0.00500885	4	0.00500885	-0.00426635
17:48849377:48851089:clu_67329_+	4	0.00742336	4	0.00742336	-0.00127372
1:6448802:6448947:clu_165050_+	12	0.017202	12	0.017202	-0.00107908
5:180809076:180810040:clu_45793_-	21	0.0823762	21	0.0823762	0.0976573
19:3551194:3556986:clu_48471_-	8	0.0240131	8	0.0240131	0.0130796
16:89907368:89907509:clu_84045_+	8	0.0128558	8	0.0128558	0.01637
22:38123258:38126371:clu_25910_-	19	0.0297793	19	0.0297793	0.0423803
8:90996744:91008743:clu_119692_-	2	0.00420225	2	0.00420225	-0.000358278
6:41930768:41931396:clu_115170_+	1	0.00598111	1	0.00598111	0.00299862
16:71924817:71927614:clu_83114_+	27	0.0397258	33	0.0395528	0.032952
16:2767293:2767378:clu_78692_+	0		1	0.0114793	-0.00781546
19:54459369:54459538:clu_198916_+	15	0.0641174	15	0.0641174	0.0425942
17:17232901:17236912:clu_136264_-	2	0.00502952	2	0.00502952	0.00276422
17:41769207:41769418:clu_138101_-	6	0.0105081	6	0.0105081	0.0018844
6:149771266:149773138:clu_117228_+	5	0.00455077	5	0.00455077	0.00535427
15:81299787:81299947:clu_112078_+	0		2	0.0143711	-0.0570239
7:151837495:151876507:clu_184788_-	5	0.0217544	5	0.0217544	0.0143563
7:7052640:7055395:clu_179920_-	14	0.0161922	14	0.0161922	0.030524
1:228395252:228400964:clu_37585_-	6	0.0068238	6	0.0068238	0.00530034
7:76058078:76060373:clu_155492_+	17	0.0688888	17	0.0688888	0.0454509
9:93107827:93110568:clu_201515_+	21	0.0740338	21	0.0740338	0.0821609
3:9806541:9806823:clu_103182_+	8	0.00712663	8	0.00712663	0.00422017
4:122318270:122324427:clu_95350_+	38	0.0397343	38	0.0397343	0.0329381
16:89727357:89729235:clu_83982_+	3	0.00368367	3	0.00368367	0.00639332
18:77066385:77071258:clu_109427_-	2	0.00868438	2	0.00868438	-0.0138114
17:81845742:81845871:clu_141685_-	3	0.00905286	3	0.00905286	0.0119617
10:73873059:73874397:clu_177342_-	1	0.00274904	1	0.00274904	0.00697791
10:13611683:13613741:clu_89160_+	4	0.00858485	4	0.00858485	0.00810739
17:75784984:75809760:clu_69006_+	1	0.00371084	1	0.00371084	-0.00427468
19:3054194:3055664:clu_48272_-	1	0.00363106	1	0.00363106	0.00399644
20:17970370:17989939:clu_4272_+	15	0.0770021	15	0.0770021	0.0731957
6:36970694:36972652:clu_21167_-	12	0.0206473	12	0.0206473	0.0443673
6:83153620:83154180:clu_116014_+	22	0.024852	22	0.024852	0.0128108
15:57300924:57306747:clu_110999_+	29	0.0334778	29	0.0334778	0.0201239
7:38178420:38207447:clu_153832_+	19	0.0480735	19	0.0480735	0.0367749
19:48219012:48221730:clu_54974_-	5	0.00943464	5	0.00943464	0.00492894
22:44668805:44702492:clu_189202_+	8	0.0114354	8	0.0114354	0.0118489
4:155355160:155357449:clu_146754_-	7	0.0148234	7	0.0148234	0.0137982
22:49921761:49922612:clu_189398_+	82	0.233118	82	0.233118	0.222749
17:55407820:55411257:clu_139563_-	4	0.00978674	4	0.00978674	0.00870824
7:149080717:149090623:clu_184511_-	24	0.0285463	24	0.0285463	0.0256835
1:179884769:179889310:clu_173083_+	274	0.84259	289	0.842008	0.82656
19:54577723:54587201:clu_198723_+	28	0.391879	28	0.391879	0.399563
1:151895194:151907321:clu_34444_-	24	0.043005	24	0.043005	0.0317784
8:11802931:11808794:clu_38512_+	6	0.00637222	6	0.00637222	0.0024466
9:127531778:127578922:clu_86976_-	16	0.0308542	16	0.0308542	0.0488085
20:56368199:56368324:clu_5936_+	0		1	0.000497823	-0.0178254
17:44386131:44389286:clu_138509_-	20	0.0539238	21	0.0679925	0.103342
11:169052:180209:clu_121188_-	0		4	0.0440875	0.0569731
1:209771820:209771901:clu_174068_+	12	0.0252696	12	0.0252696	0.0208128
10:129467296:129536241:clu_92510_+	10	0.00710872	10	0.00710872	0.000250422
19:45996401:46003008:clu_197125_+	2	0.0137303	2	0.0137303	0.0140556
19:899495:899601:clu_47436_-	3	0.0146977	3	0.0146977	0.0134983
1:228109013:228109149:clu_37549_-	17	0.0137775	17	0.0137775	-0.00828316
8:143684542:143690057:clu_41067_+	9	0.00865728	9	0.00865728	-0.000961979
11:2979237:2992254:clu_121690_-	56	0.188673	56	0.188673	0.179935
7:19895:20834:clu_179247_-	0		9	0.0476959	0.0577477
3:195864893:195865089:clu_152285_-	1	0.00414045	1	0.00414045	-0.0039787
14:74009192:74011091:clu_212716_-	29	0.0218479	29	0.0218479	0.0188876
12:50112301:50120036:clu_59024_+	95	0.436308	113	0.435753	0.443814
3:122337648:122341439:clu_106228_+	3	0.0114328	3	0.0114328	0.0142892
1:206557335:206557403:clu_173898_+	12	0.0326349	12	0.0326349	0.00767313
22:49925200:49925417:clu_189399_+	14	0.00880961	14	0.00880961	0.0169565
17:75615338:75615523:clu_68971_+	4	0.0331594	4	0.0331594	0.00841701
2:55263865:55267569:clu_205686_-	27	0.0391542	27	0.0391542	0.0554908
1:117018560:117021573:clu_170236_+	4	0.00532131	4	0.00532131	0.00239683
7:2239707:2241975:clu_179448_-	49	0.0266139	49	0.0266139	0.0387837
1:10072214:10095461:clu_165343_+	21	0.0144391	21	0.0144391	0.010624
22:50282881:50283050:clu_27067_-	3	0.00345632	3	0.00345632	-0.00647436
20:34285511:34290332:clu_132463_-	5	0.00570443	5	0.00570443	-0.0112655
3:129267099:129267766:clu_106528_+	3	0.00888723	3	0.00888723	0.0252827
12:109490004:109491045:clu_61104_+	29	0.0440349	29	0.0440349	0.0196722
7:23505777:23506138:clu_180125_-	35	0.248704	35	0.248704	0.334461
9:89338580:89341347:clu_201401_+	25	0.0422117	25	0.0422117	0.0494838
15:63249705:63259627:clu_111140_+	1	0.000839278	1	0.000839278	0.00517917
1:66673366:66677004:clu_169111_+	8	0.0080626	8	0.0080626	0.00345242
11:1753494:1753803:clu_121576_-	13	0.0416787	13	0.0416787	0.0118458
19:52613114:52613199:clu_55818_-	6	0.00872317	6	0.00872317	-0.010494
9:2186228:2192704:clu_199763_+	25	0.145805	25	0.145805	0.16459
8:11864483:11868001:clu_118145_-	11	0.0163063	11	0.0163063	0.0260269
7:35673278:35694184:clu_180368_-	21	0.0453022	21	0.0453022	0.0372973
1:183546337:183547103:clu_173238_+	2	0.00252969	2	0.00252969	-0.000441389
2:38779118:38779258:clu_97410_+	16	0.0147752	16	0.0147752	0.00326369
17:4814711:4815479:clu_63574_+	19	0.0393696	19	0.0393696	0.0251653
19:18588900:18588995:clu_194498_+	4	0.00613402	4	0.00613402	0.00440993
11:309078:314960:clu_214261_+	16	0.0483864	16	0.0483864	0.039165
1:209780606:209781345:clu_174077_+	69	0.203163	69	0.203163	0.195203
3:72100010:72100169:clu_149808_-	1	0.00561666	1	0.00561666	0.00488509
12:132728163:132734385:clu_164183_-	117	0.137887	117	0.137887	0.117848
2:159712606:159729009:clu_100431_+	5	0.00443844	5	0.00443844	0.00860657
11:105029172:105029665:clu_125838_-	1	0.00304459	1	0.00304459	0.00518961
16:90169357:90169747:clu_84055_+	154	0.128253	178	0.178374	0.221187
16:520277:520459:clu_78023_+	9	0.0121542	9	0.0121542	-0.00502573
11:123060773:123061120:clu_126538_-	3	0.00324729	3	0.00324729	0.0101473
11:58838368:58839535:clu_123113_-	57	0.24462	57	0.24462	0.21782
1:206471245:206474331:clu_173881_+	3	0.0110234	3	0.0110234	0.00141611
5:176881837:176881944:clu_45335_-	6	0.00892484	6	0.00892484	0.0188701
7:140026348:140027276:clu_184173_-	5	0.0160465	5	0.0160465	0.00823434
19:41397935:41410637:clu_196442_+	46	0.220745	46	0.220745	0.195824
7:142801961:142802105:clu_157749_+	71	0.258264	71	0.258264	0.226871
12:124912883:124913112:clu_163886_-	57	0.293102	57	0.293102	0.272208
3:12604289:12608766:clu_147468_-	85	0.138096	85	0.138096	0.146493
11:504996:506609:clu_121287_-	131	0.32022	131	0.32022	0.260377
1:155060832:155061415:clu_171773_+	75	0.199821	76	0.199458	0.179974
19:15115921:15116001:clu_51352_-	5	0.0156694	5	0.0156694	0.00819437
15:88887345:88895459:clu_16651_-	60	0.265328	60	0.265328	0.314163
4:143875509:143876746:clu_146548_-	27	0.0617507	27	0.0617507	0.0543856
22:19724515:19724566:clu_186729_+	23	0.241024	23	0.241024	0.224527
2:97547731:97549419:clu_207093_-	8	0.00557016	8	0.00557016	-0.00321851
12:43760972:43768103:clu_58644_+	2	0.00282655	2	0.00282655	-0.00954481
6:131169273:131184002:clu_116848_+	3	0.00423951	3	0.00423951	-0.00604895
12:71701025:71703977:clu_60368_+	3	0.000843182	3	0.000843182	5.65232e-05
2:151370248:151379364:clu_100283_+	15	0.0123726	15	0.0123726	0.0203316
3:48469843:48479177:clu_148558_-	4	0.00932423	4	0.00932423	0.0136044
17:82619128:82621609:clu_141972_-	6	0.00757661	6	0.00757661	0.006873
3:193618936:193631612:clu_107808_+	6	0.00521019	6	0.00521019	0.00351508
16:89299800:89299963:clu_12271_-	26	0.0157254	26	0.0157254	0.00285283
7:2928695:2929992:clu_179480_-	3	0.022417	3	0.022417	0.00956805
2:117951701:117952373:clu_207715_-	14	0.00877561	14	0.00877561	0.0147677
7:107248499:107256732:clu_183609_-	10	0.0171067	10	0.0171067	0.0290283
20:38327655:38334430:clu_5276_+	14	0.0305219	14	0.0305219	0.0667451
8:2118871:2123252:clu_38317_+	100	0.299891	100	0.299891	0.301616
7:99561973:99562368:clu_156090_+	13	0.00963224	13	0.00963224	0.0117072
20:38421098:38426419:clu_132912_-	26	0.0596218	26	0.0596218	0.0638864
1:63447614:63453918:clu_32040_-	1	0.00213732	1	0.00213732	0.00498827
10:48976979:48978309:clu_90082_+	6	0.0107863	6	0.0107863	0.00763324
2:85327226:85327395:clu_206498_-	26	0.0460778	26	0.0460778	0.0351101
12:48918903:48920930:clu_58833_+	5	0.0049851	5	0.0049851	-0.00348693
1:209771370:209771445:clu_174064_+	7	0.0101335	7	0.0101335	0.00836023
3:16303592:16304827:clu_103547_+	8	0.016672	8	0.016672	0.0192254
22:17110927:17111214:clu_186517_+	1	0.00270195	1	0.00270195	-0.0118279
3:14152389:14158257:clu_147553_-	36	0.080181	36	0.080181	0.111937
12:10607936:10609831:clu_159411_-	4	0.00911625	4	0.00911625	0.0135606
17:20232405:20236860:clu_64874_+	5	0.00279574	5	0.00279574	0.0075691
7:44073430:44073625:clu_180595_-	10	0.0192632	10	0.0192632	0.0408801
12:112911258:112916509:clu_61402_+	24	0.0506	24	0.0506	0.0393577
16:3243892:3244136:clu_7353_-	15	0.068004	15	0.068004	0.0948184
20:3934201:3934852:clu_131659_-	11	0.00931813	11	0.00931813	0.00989098
7:99559007:99560533:clu_156089_+	11	0.0498216	13	0.0492168	0.0613537
11:121605239:121606885:clu_219609_+	10	0.0453717	10	0.0453717	0.0149924
14:90399087:90400065:clu_76668_+	23	0.0868467	23	0.0868467	0.0428654
12:122341697:122347375:clu_163532_-	3	0.0139454	3	0.0139454	0.00376296
7:100573195:100574157:clu_182780_-	56	0.18921	63	0.189291	0.206857
6:43307896:43308315:clu_21686_-	1	0.00333179	1	0.00333179	0.000257818
2:275201:276992:clu_96211_+	68	0.202344	68	0.202344	0.214082
19:55455330:55456349:clu_56719_-	40	0.106596	40	0.106596	0.0836459
16:2770444:2770889:clu_78702_+	5	0.0498006	5	0.0498006	0.0446962
2:24135187:24169356:clu_96701_+	39	0.0327047	39	0.0327047	0.0273712
2:189782602:189783014:clu_209000_-	9	0.010557	9	0.010557	0.0117746
17:7853380:7853498:clu_64135_+	3	0.00530544	3	0.00530544	0.00734813
21:38806808:38810035:clu_46749_+	19	0.0162131	19	0.0162131	0.0193203
12:10125173:10125297:clu_159331_-	78	0.467796	79	0.468131	0.484492
19:34849549:34860174:clu_52874_-	39	0.0889599	39	0.0889599	0.110744
4:10088741:10116113:clu_144335_-	139	0.148151	139	0.148151	0.145817
19:7689280:7690159:clu_49517_-	21	0.102947	21	0.102947	0.0941159
7:142792798:142793121:clu_157752_+	50	0.125022	50	0.125022	0.0938832
20:46014474:46016270:clu_5578_+	27	0.0371245	27	0.0371245	0.0364457
19:55388026:55388243:clu_199149_+	1	0.00238666	1	0.00238666	-0.0203489
15:88636292:88639343:clu_112327_+	70	0.26151	70	0.26151	0.269261
1:172376636:172399819:clu_35930_-	119	0.327341	119	0.327341	0.311705
7:48094827:48101824:clu_154199_+	18	0.019193	18	0.019193	0.0162075
1:235993872:236011921:clu_37832_-	1	0.00328459	1	0.00328459	0.00506366
2:201154407:201160432:clu_101256_+	16	0.0197294	16	0.0197294	0.00133234
11:406993:407062:clu_121275_-	9	0.0572013	9	0.0572013	0.0761455
20:49174269:49179122:clu_133317_-	7	0.00574987	7	0.00574987	0.00857522
19:47316583:47319887:clu_197292_+	3	0.00525252	3	0.00525252	3.94723e-05
2:97187226:97213542:clu_99114_+	6	0.0132602	6	0.0132602	0.00289037
9:90896813:90897671:clu_201436_+	61	0.0934606	61	0.0934606	0.0904107
2:219239833:219239920:clu_209934_-	4	0.00628562	4	0.00628562	0.00193975
2:97209709:97215301:clu_99117_+	27	0.0238178	28	0.0246327	0.0183079
19:202237:203875:clu_47346_-	0		54	0.354679	0.335585
18:79919400:79933969:clu_109512_-	14	0.0118986	14	0.0118986	0.0119021
8:143916180:143916250:clu_120790_-	3	0.0082562	3	0.0082562	0.00589207
16:89717900:89718000:clu_12318_-	20	0.01969	20	0.01969	0.00319151
19:3538756:3542776:clu_48468_-	11	0.0582276	11	0.0582276	0.0647162
9:68248897:68258532:clu_200995_+	19	0.0350828	33	0.0831738	0.0816743
17:5515517:5517746:clu_135403_-	84	0.144776	84	0.144776	0.101125
18:79729069:79736355:clu_13770_+	4	0.0059584	4	0.0059584	0.00368961
17:82929271:82929402:clu_70158_+	2	0.000995465	2	0.000995465	0.00540982
7:100852835:100854156:clu_156447_+	9	0.0175949	9	0.0175949	0.00567982
17:61368494:61391977:clu_68059_+	5	0.00568749	5	0.00568749	0.00680401
11:119193243:119194923:clu_126439_-	10	0.0193828	10	0.0193828	0.0151791
15:94231664:94278154:clu_112679_+	8	0.0903828	8	0.0903828	0.0738648
10:43437262:43454065:clu_89893_+	2	0.00244821	2	0.00244821	-0.000263903
3:134615438:134627940:clu_106784_+	7	0.0111734	7	0.0111734	-0.00216102
6:136784274:136785423:clu_116994_+	17	0.0544056	17	0.0544056	0.0348745
3:48682156:48682348:clu_148731_-	2	0.000700651	2	0.000700651	0.00538565
5:82277852:82278320:clu_43382_-	54	0.0795064	54	0.0795064	0.0526712
19:14594682:14594759:clu_193564_+	16	0.0489033	16	0.0489033	0.0644699
20:63641397:63642108:clu_134015_-	64	0.102534	64	0.102534	0.10138
12:109948846:109951167:clu_162564_-	28	0.0517989	31	0.0516117	0.0584055
21:42910559:42910674:clu_46908_+	129	0.440356	129	0.440356	0.432775
19:49557249:49558897:clu_55383_-	1	5.13112e-05	1	5.13112e-05	0.00315766
8:85462801:85463432:clu_119610_-	63	0.121285	64	0.12126	0.0846577
10:131959150:131959373:clu_92538_+	11	0.0384472	11	0.0384472	0.0524082
3:142449602:142450466:clu_151170_-	13	0.00978539	13	0.00978539	0.000638698
11:64237222:64237420:clu_216699_+	83	0.106341	83	0.106341	0.0999494
4:38775652:38775775:clu_144693_-	17	0.0227904	17	0.0227904	0.0247713
19:47750923:47754709:clu_197447_+	1	0.00279459	1	0.00279459	-0.00153417
13:51826625:51838473:clu_18004_-	6	0.0324153	6	0.0324153	0.0322451
19:52397267:52397462:clu_55904_-	4	0.00642071	4	0.00642071	0.00462328
6:36218010:36225267:clu_114866_+	1	0.00522769	1	0.00522769	-6.57434e-05
15:74854649:74872924:clu_16056_-	1	0.00180229	1	0.00180229	-0.00043089
2:241090044:241102253:clu_210612_-	30	0.109958	30	0.109958	0.119957
5:177502886:177503177:clu_45489_-	52	0.178102	52	0.178102	0.117506
11:43405717:43407138:clu_215626_+	3	0.00244641	3	0.00244641	0.00392282
18:79930311:79943329:clu_109512_-	1	0.00230959	1	0.00230959	0.00039015
17:77216335:77216453:clu_69334_+	79	0.300936	79	0.300936	0.272618
1:75791571:75792197:clu_169238_+	34	0.0683943	34	0.0683943	0.0541078
1:22052742:22074094:clu_166332_+	3	0.00916281	3	0.00916281	0.00442571
10:14522019:14530332:clu_175771_-	28	0.0693565	28	0.0693565	0.064432
3:195864803:195864869:clu_152279_-	11	0.0416105	11	0.0416105	0.0365046
10:46011206:46012883:clu_176474_-	23	0.0835218	30	0.142128	0.116799
10:45763489:45777330:clu_89947_+	0		1	0.0121625	0.0116132
22:20043443:20052465:clu_186749_+	15	0.0382672	15	0.0382672	0.0192146
17:40928517:40929940:clu_138057_-	3	0.00429192	3	0.00429192	0.0011101
12:9692931:9694760:clu_57882_+	52	0.058452	52	0.058452	0.0677196
15:78939171:78944891:clu_16337_-	56	0.185394	56	0.185394	0.183761
16:90168630:90168971:clu_84055_+	181	0.233666	198	0.231526	0.173451
17:4735508:4736289:clu_135208_-	9	0.026583	9	0.026583	0.0355546
10:124620264:124620493:clu_178900_-	59	0.0695087	59	0.0695087	0.0636195
17:1772075:1775063:clu_63047_+	1	0.005084	1	0.005084	-0.00698373
16:89907424:89908585:clu_84045_+	66	0.0722705	66	0.0722705	0.0408506
17:17303901:17306543:clu_64587_+	49	0.0660784	49	0.0660784	0.083156
10:71747941:71748135:clu_177055_-	0		2	0.0241202	-0.00234704
13:113510424:113520616:clu_143555_+	3	0.00338584	3	0.00338584	-0.00161759
1:228493217:228493984:clu_174693_+	7	0.00879293	7	0.00879293	0.00132146
2:201166176:201166272:clu_101238_+	24	0.0413067	24	0.0413067	0.0306005
2:85584493:85592948:clu_98648_+	59	0.179263	59	0.179263	0.234495
19:199272:200099:clu_47343_-	0		4	0.03873	0.0386722
1:155061489:155062245:clu_171773_+	65	0.172545	65	0.172545	0.160878
22:23660000:23686838:clu_24796_-	83	0.581756	83	0.581756	0.559157
17:3673877:3676179:clu_134950_-	9	0.0190903	9	0.0190903	0.0223617
12:113822646:113823209:clu_162938_-	88	0.15991	88	0.15991	0.184631
1:161518137:161519589:clu_172483_+	15	0.0412129	15	0.0412129	0.0307275
16:90163954:90165592:clu_83942_+	15	0.00905644	20	0.0491529	0.0436066
7:149764678:149769090:clu_184592_-	10	0.0553141	10	0.0553141	0.0277566
9:120914300:120925936:clu_86664_-	1	0.00263581	1	0.00263581	0.00789671
18:14232637:14234687:clu_12887_+	6	0.0274908	6	0.0274908	0.0181871
8:23114770:23115508:clu_38746_+	11	0.0253544	11	0.0253544	0.0342902
12:94971620:95002739:clu_162072_-	46	0.0628032	46	0.0628032	0.0572716
13:114029887:114052052:clu_18670_-	13	0.00927874	13	0.00927874	0.0308114
14:75032179:75038340:clu_212825_-	5	0.0065253	5	0.0065253	0.00111263
1:212766273:212782372:clu_37120_-	2	0.00461647	2	0.00461647	0.00106929
2:241090044:241094277:clu_210612_-	59	0.232355	59	0.232355	0.264838
8:143983701:143984210:clu_120716_-	110	0.455058	110	0.455058	0.488531
15:55228712:55230549:clu_15263_-	3	0.00690374	3	0.00690374	0.0123838
20:3754487:3755520:clu_131594_-	6	0.016048	6	0.016048	0.0140641
16:69990683:69996069:clu_11332_-	23	0.0217112	23	0.0217112	0.0236893
1:201153959:201154445:clu_36560_-	4	0.00742112	4	0.00742112	-0.00673703
17:82587272:82601303:clu_70105_+	20	0.0285408	20	0.0285408	0.0319292
3:196812851:196814451:clu_108056_+	1	0.00277555	1	0.00277555	0.000546528
7:102376322:102380485:clu_156608_+	29	0.0928252	29	0.0928252	0.0978138
1:45600457:45602255:clu_168502_+	3	0.00326399	3	0.00326399	0.000611524
19:54449306:54451290:clu_198905_+	13	0.0449719	13	0.0449719	0.0403685
16:74675764:74676301:clu_11693_-	54	0.0531103	54	0.0531103	0.0539723
19:34221738:34227365:clu_195216_+	15	0.0527548	15	0.0527548	0.0378941
12:10378235:10378554:clu_159380_-	6	0.00604808	6	0.00604808	0.016434
7:64679336:64683946:clu_154368_+	50	0.130203	72	0.128306	0.149624
17:39906987:39908958:clu_137942_-	54	0.0709313	54	0.0709313	0.062141
11:1880224:1881432:clu_214632_+	103	0.445456	103	0.445456	0.360253
16:90149125:90155968:clu_83941_+	12	0.00726143	12	0.00726143	0.00522298
10:72060002:72060154:clu_177128_-	1	0.00302847	1	0.00302847	0.00270776
20:45892323:45892398:clu_5527_+	12	0.00702309	12	0.00702309	0.00679154
1:42931206:42943226:clu_31269_-	10	0.0144007	10	0.0144007	0.0144659
2:55577356:55579679:clu_205704_-	8	0.012996	8	0.012996	0.0141051
2:73946906:73950585:clu_98372_+	5	0.0124129	5	0.0124129	0.00844858
11:130879711:130880622:clu_126804_-	42	0.153528	42	0.153528	0.15404
11:77821241:77842479:clu_218619_+	7	0.00354013	7	0.00354013	-0.00437808
19:901448:902013:clu_47443_-	1	0.0148391	1	0.0148391	0.0061291
12:10014741:10015612:clu_57920_+	29	0.0419926	29	0.0419926	0.0402969
10:49994429:50004685:clu_90139_+	2	0.00482428	11	0.317874	0.313087
1:21561212:21563110:clu_166279_+	140	0.262006	140	0.262006	0.250656
8:42542373:42546469:clu_39393_+	22	0.0594365	22	0.0594365	0.036115
16:4466402:4474093:clu_7612_-	5	0.00526373	5	0.00526373	0.00623921
11:65540382:65540486:clu_124194_-	5	0.00623311	5	0.00623311	0.00758408
6:125292909:125298714:clu_23014_-	4	0.00734805	4	0.00734805	0.00801718
19:37324265:37324796:clu_195717_+	59	0.0549755	65	0.0544644	0.0321421
11:62520558:62521183:clu_123417_-	9	0.0305232	9	0.0305232	0.0115037
19:55145565:55146434:clu_56589_-	3	0.011884	3	0.011884	0.00304472
22:19724460:19724516:clu_186729_+	2	0.0151348	2	0.0151348	0.015266
22:17739488:17740082:clu_24179_-	4	0.00667988	4	0.00667988	0.00716501
16:89907849:89908620:clu_84045_+	85	0.062105	86	0.0620549	0.0859866
19:3778422:3778992:clu_48590_-	1	0.00705719	1	0.00705719	0.00514078
2:218136308:218136506:clu_101831_+	3	0.00400596	3	0.00400596	0.00854214
14:95457338:95465931:clu_213408_-	3	0.00487464	3	0.00487464	-0.00538955
11:46092223:46118742:clu_122658_-	2	0.00430146	2	0.00430146	-0.00154084
17:3924601:3925024:clu_135011_-	5	0.0171977	5	0.0171977	0.0293883
16:83256:85401:clu_77884_+	1	0.00304935	1	0.00304935	0.00362928
2:24205297:24208237:clu_204671_-	11	0.0100853	11	0.0100853	0.00637407
4:733789:734931:clu_92844_+	45	0.0620274	45	0.0620274	0.0308163
14:55650418:55651890:clu_75637_+	1	0.0029105	1	0.0029105	0.00199367
1:183472649:183515874:clu_173225_+	1	0.00167951	1	0.00167951	0.00483726
6:106186462:106201972:clu_22595_-	9	0.0117931	9	0.0117931	0.0181731
2:85697174:85697541:clu_98656_+	50	0.129371	50	0.129371	0.111155
17:75704814:75705611:clu_69004_+	1	0.00350367	1	0.00350367	-4.37062e-06
19:8402565:8403442:clu_191952_+	25	0.0794694	25	0.0794694	0.0875847
10:12238485:12249581:clu_89016_+	6	0.00550522	6	0.00550522	-0.00576481
11:6218150:6218558:clu_121834_-	10	0.0207851	10	0.0207851	0.0235112
14:74900372:74902196:clu_76361_+	3	0.00494931	3	0.00494931	0.00682432
17:8264337:8264470:clu_64258_+	9	0.0060924	9	0.0060924	0.00124634
4:82428179:82428278:clu_145578_-	3	0.00758083	3	0.00758083	0.00838189
7:23505813:23506138:clu_180125_-	11	0.0435371	11	0.0435371	0.0920138
1:169591456:169594692:clu_35847_-	24	0.247393	24	0.247393	0.271192
12:75487809:75490406:clu_60398_+	4	0.00430934	4	0.00430934	0.00154765
5:176074829:176077611:clu_130666_+	2	0.00237094	2	0.00237094	-0.000381102
10:74138931:74150755:clu_177327_-	7	0.028804	7	0.028804	0.0349528
3:195879175:195883157:clu_152268_-	8	0.00978236	8	0.00978236	0.0175086
11:74921347:74930300:clu_125327_-	18	0.0213413	18	0.0213413	0.0183742
7:135168867:135168969:clu_184058_-	21	0.0249164	21	0.0249164	0.0213214
14:94114880:94115781:clu_76886_+	116	0.450688	116	0.450688	0.345878
15:88639594:88652110:clu_112327_+	1	0.00520058	1	0.00520058	-0.0100873
11:93730712:93734625:clu_125700_-	7	0.00929155	7	0.00929155	0.0102716
15:77018531:77025284:clu_111950_+	22	0.0130589	22	0.0130589	0.0096956
2:24147086:24164198:clu_96701_+	32	0.0245325	32	0.0245325	0.0300831
13:52659249:52662649:clu_142990_+	9	0.0103911	9	0.0103911	0.00719981
17:6997081:7002484:clu_135479_-	11	0.0445679	11	0.0445679	0.0453415
15:59650773:59657406:clu_15433_-	3	0.0078878	3	0.0078878	0.00246541
4:128074993:128075448:clu_95392_+	160	0.342822	188	0.341135	0.31345
20:41174011:41174467:clu_5362_+	5	0.00623668	5	0.00623668	0.00321039
9:77967977:78031100:clu_85556_-	5	0.00627833	5	0.00627833	-0.00488071
4:44686713:44689286:clu_94060_+	5	0.00453603	5	0.00453603	-0.00119982
19:8256963:8261930:clu_191988_+	1	0.00654476	1	0.00654476	0.00557993
7:154944620:154946360:clu_158342_+	5	0.0071578	5	0.0071578	0.0264409
20:63738499:63738598:clu_6297_+	6	0.00937771	6	0.00937771	-0.000636813
5:477849:479866:clu_126939_+	3	0.0068685	3	0.0068685	-0.000522564
12:103943319:103943738:clu_60889_+	134	0.224755	134	0.224755	0.214054
15:75356902:75358704:clu_16171_-	4	0.00641467	4	0.00641467	0.00425035
17:81665584:81666155:clu_141681_-	1	0.00414743	1	0.00414743	-0.00571117
3:126459737:126461270:clu_150612_-	3	0.00791868	3	0.00791868	0.017156
17:42111497:42111725:clu_138171_-	11	0.0224881	11	0.0224881	-0.0104448
19:10305483:10305589:clu_50131_-	18	0.0229703	18	0.0229703	0.00933553
9:33466425:33466569:clu_84616_-	2	0.00386293	2	0.00386293	0.0042244
3:49014499:49014578:clu_104616_+	2	0.00549765	2	0.00549765	0.00413741
1:151401630:151401817:clu_171396_+	4	0.0103509	4	0.0103509	0.00300508
17:37520214:37520538:clu_137588_-	1	0.00384734	1	0.00384734	-0.00234239
22:20315476:20316119:clu_24417_-	1	0.000616093	1	0.000616093	0.0112245
2:201164084:201167154:clu_101256_+	3	0.00481426	3	0.00481426	0.015227
13:49628615:49630430:clu_142881_+	31	0.0397577	31	0.0397577	0.0200483
1:223141763:223143196:clu_37284_-	5	0.0108044	5	0.0108044	-0.00206438
19:1038469:1038541:clu_189851_+	7	0.0193236	7	0.0193236	0.0469719
1:20605039:20618566:clu_166185_+	75	0.233041	75	0.233041	0.256634
10:34312382:34317107:clu_176252_-	2	0.00316512	2	0.00316512	0.00187974
14:102508549:102508736:clu_213667_-	11	0.0360708	11	0.0360708	0.0174972
19:39863892:39866955:clu_53677_-	22	0.0516637	22	0.0516637	0.0469682
17:74704816:74705204:clu_140519_-	8	0.016812	8	0.016812	0.0141351
22:50247776:50247890:clu_27031_-	2	0.00617093	2	0.00617093	0.00133326
8:127290060:127420829:clu_120251_-	26	0.0777576	26	0.0777576	0.098808
19:24049548:24057931:clu_194981_+	35	0.0390185	42	0.0385428	0.0359254
14:59473090:59475869:clu_212104_-	31	0.0219827	31	0.0219827	0.0124906
21:46649739:46663383:clu_47341_+	33	0.0551153	33	0.0551153	0.0517496
17:83030902:83035035:clu_142016_-	70	0.0646892	70	0.0646892	0.0939541
5:140575879:140590875:clu_44400_-	100	0.357613	104	0.358699	0.330166
14:91189807:91196375:clu_76690_+	14	0.0231872	14	0.0231872	0.00887652
16:57076056:57076819:clu_82126_+	6	0.0491024	6	0.0491024	0.0584915
7:711527:712414:clu_179292_-	57	0.0601106	57	0.0601106	0.0540575
8:125057666:125059222:clu_120224_-	1	0.00372555	1	0.00372555	-0.00387947
12:68432131:68433284:clu_161669_-	8	0.0907946	8	0.0907946	0.0910608
2:63841232:63842539:clu_98005_+	126	0.212934	147	0.212682	0.208463
3:195677848:195681190:clu_107880_+	68	0.132801	68	0.132801	0.160981
4:79513902:79540133:clu_94585_+	21	0.0401384	21	0.0401384	0.0490073
12:132840685:132840812:clu_164251_-	226	0.297362	226	0.297362	0.294393
5:78839426:78885584:clu_43276_-	11	0.025009	11	0.025009	0.0425175
11:201225:205611:clu_121205_-	15	0.0309492	15	0.0309492	0.0159166
15:89323511:89323815:clu_16680_-	1	0.00295679	1	0.00295679	-0.00134978
10:11852215:11866531:clu_88963_+	4	0.00915848	4	0.00915848	0.0231476
19:45642072:45642225:clu_197080_+	34	0.194344	34	0.194344	0.194421
12:57472688:57474042:clu_161369_-	58	0.320104	77	0.317022	0.304743
1:39753052:39763689:clu_168027_+	9	0.0234163	9	0.0234163	0.0220368
7:72728931:72744484:clu_181309_-	11	0.0155966	11	0.0155966	0.0119704
14:77243056:77244349:clu_76489_+	4	0.00787577	4	0.00787577	0.00401338
20:4148977:4175030:clu_4044_+	20	0.0672257	20	0.0672257	0.0406296
17:50134574:50135230:clu_139407_-	0		3	0.0329508	-0.0271772
12:9980886:9982020:clu_57913_+	26	0.0355568	26	0.0355568	0.0292693
20:38422368:38426419:clu_132912_-	94	0.455523	94	0.455523	0.45773
18:57642052:57668006:clu_13435_+	33	0.103967	33	0.103967	0.113155
1:159032691:159045297:clu_172269_+	19	0.0389426	19	0.0389426	0.0292182
7:6643073:6644525:clu_153265_+	91	0.223119	91	0.223119	0.198657
19:51415108:51415181:clu_55698_-	8	0.0271046	8	0.0271046	0.0337483
17:48546739:48548375:clu_67333_+	7	0.0068411	7	0.0068411	9.22988e-05
19:8257077:8257879:clu_191988_+	4	0.00955509	4	0.00955509	0.00658951
2:43224637:43224836:clu_205433_-	1	0.00478133	1	0.00478133	0.011174
6:35320974:35321187:clu_114764_+	2	0.00301189	2	0.00301189	0.00614982
17:15538153:15540433:clu_136128_-	13	0.0191351	13	0.0191351	0.0114801
11:65581326:65584241:clu_217023_+	106	0.225335	118	0.223595	0.223604
17:7559297:7559851:clu_64015_+	23	0.0318692	23	0.0318692	0.0124287
5:180795875:180803602:clu_45793_-	13	0.0543725	13	0.0543725	0.0505227
17:5210955:5214925:clu_135341_-	59	0.034752	59	0.034752	0.0216522
17:81283502:81289691:clu_141514_-	1	0.00512942	1	0.00512942	0.015045
7:93311272:93323611:clu_155856_+	1	0.00405396	1	0.00405396	0.00532902
4:70993926:70998067:clu_94437_+	23	0.108553	23	0.108553	0.116666
22:20021134:20036760:clu_186747_+	5	0.00948771	5	0.00948771	0.0178111
2:230253417:230255452:clu_102296_+	42	0.10436	42	0.10436	0.0965986
8:123019305:123021447:clu_120141_-	11	0.0197596	11	0.0197596	0.0207478
2:233198376:233204435:clu_102444_+	6	0.0163828	6	0.0163828	0.00649966
3:42758351:42773176:clu_148189_-	7	0.0197726	7	0.0197726	0.00266225
1:151369769:151372638:clu_34345_-	1	0.00295713	1	0.00295713	7.67176e-05
19:40801086:40801227:clu_196375_+	0		1	0.0136763	-0.0100779
6:37317206:37324262:clu_114965_+	21	0.0368619	21	0.0368619	0.028991
7:66089175:66089612:clu_154464_+	24	0.0448295	28	0.0467159	0.0333914
2:177232008:177232392:clu_208768_-	61	0.20175	61	0.20175	0.140217
11:126211830:126234995:clu_219805_+	81	0.262656	81	0.262656	0.257582
5:180917046:180917116:clu_131221_+	14	0.0567845	14	0.0567845	0.0570155
19:2425267:2425927:clu_190501_+	6	0.00727734	6	0.00727734	0.0278475
2:102423347:102423811:clu_99395_+	131	0.209293	131	0.209293	0.186322
3:37355187:37361243:clu_103888_+	1	0.00452684	1	0.00452684	-0.00262532
17:81510329:81510480:clu_141521_-	11	0.0354145	11	0.0354145	0.00450054
11:77323360:77325328:clu_125462_-	2	0.00345693	2	0.00345693	-0.00299976
10:128082940:128084409:clu_92488_+	25	0.0362902	25	0.0362902	0.0475849
17:76479854:76481375:clu_141035_-	61	0.180109	61	0.180109	0.168021
14:91416838:91417379:clu_213195_-	1	0.000993509	1	0.000993509	0.00138437
15:51806521:51808420:clu_110892_+	4	0.00569861	4	0.00569861	0.00854303
20:1578420:1611440:clu_131381_-	110	0.288592	110	0.288592	0.269355
8:140572603:140572812:clu_120489_-	4	0.00717185	4	0.00717185	0.00882956
9:128593042:128594175:clu_202871_+	1	0.00390415	1	0.00390415	-0.00116483
2:24167683:24169356:clu_96701_+	122	0.200515	125	0.19997	0.199299
6:41927536:41930132:clu_115170_+	1	0.00656712	1	0.00656712	-0.00283706
11:71789845:71796017:clu_218167_+	1	0.00534222	1	0.00534222	0.00526354
7:131323868:131324303:clu_183991_-	14	0.0143776	14	0.0143776	0.0178718
6:10770204:10829007:clu_113118_+	7	0.0409694	7	0.0409694	0.0277308
3:160414517:160416251:clu_107227_+	32	0.0358507	32	0.0358507	0.0425295
17:45397228:45397949:clu_138743_-	10	0.0247105	10	0.0247105	0.0197509
7:134666020:134678853:clu_157471_+	25	0.0591941	25	0.0591941	0.0640406
20:35631777:35631945:clu_132522_-	26	0.0181475	26	0.0181475	0.00988798
19:52818031:52857572:clu_55883_-	7	0.0215667	7	0.0215667	0.0103814
19:57877042:57888767:clu_56896_-	7	0.00974826	7	0.00974826	0.0204996
10:95865411:95866177:clu_91342_+	55	0.0732151	55	0.0732151	0.049658
5:176881217:176881302:clu_45334_-	1	0.00400606	1	0.00400606	0.00989726
9:136498684:136498899:clu_88195_-	2	0.00707855	2	0.00707855	-0.0019449
11:8684835:8685678:clu_215065_+	138	0.234915	138	0.234915	0.241505
9:127739888:127741788:clu_87035_-	29	0.0993425	29	0.0993425	0.125131
10:71816740:71816832:clu_177025_-	37	0.0543819	37	0.0543819	0.0319169
11:44618330:44619204:clu_215673_+	1	0.00717948	1	0.00717948	-0.00686212
16:80976179:80997314:clu_11818_-	23	0.0636126	23	0.0636126	0.0555657
11:2979237:2991794:clu_121690_-	33	0.0803884	33	0.0803884	0.111829
1:44031117:44039907:clu_168379_+	3	0.00501077	3	0.00501077	-0.00472878
7:139078653:139079470:clu_184144_-	2	0.00896	2	0.00896	0.00546001
2:219173467:219174146:clu_209879_-	5	0.00880376	5	0.00880376	0.00291749
19:3053335:3053587:clu_48270_-	9	0.0738567	9	0.0738567	0.0572225
12:124374463:124378237:clu_163868_-	2	0.00883602	2	0.00883602	0.0036276
7:100852839:100856868:clu_156447_+	104	0.176174	104	0.176174	0.153438
19:54217037:54217319:clu_56076_-	14	0.187464	14	0.187464	0.171344
2:224482078:224497753:clu_210052_-	35	0.0741267	35	0.0741267	0.0749503
16:75149267:75152909:clu_83232_+	1	0.00203026	1	0.00203026	0.00146815
3:9918075:9918335:clu_103219_+	3	0.00950834	3	0.00950834	-0.00940277
5:177490593:177490870:clu_45351_-	12	0.0250273	12	0.0250273	0.0309815
14:95712774:95713947:clu_213422_-	5	0.00889752	5	0.00889752	0.00406245
12:8788734:8794547:clu_57786_+	20	0.103904	20	0.103904	0.104199
19:19642619:19643511:clu_52242_-	90	0.200925	90	0.200925	0.191175
15:82986369:82989010:clu_112155_+	5	0.0040559	5	0.0040559	0.00357753
19:3612413:3613058:clu_48540_-	8	0.024974	8	0.024974	0.0416303
17:41893174:41896620:clu_138123_-	1	0.00227352	1	0.00227352	-0.0045447
15:45673801:45682478:clu_110756_+	52	0.184806	52	0.184806	0.185586
11:7987625:7991807:clu_215040_+	1	0.00345678	1	0.00345678	-0.0168658
9:89454746:89455888:clu_85790_-	87	0.131235	87	0.131235	0.144845
22:36932904:36933832:clu_188113_+	1	0.00496047	1	0.00496047	0.00450702
19:58575588:58586155:clu_199662_+	23	0.0251377	23	0.0251377	0.0257851
3:14147832:14147908:clu_147552_-	62	0.0998112	62	0.0998112	0.102425
12:9982129:9982764:clu_57914_+	28	0.0226293	28	0.0226293	0.023445
7:4785684:4786250:clu_152974_+	38	0.0897927	38	0.0897927	0.100307
11:760229:763327:clu_214540_+	3	0.0159154	3	0.0159154	0.00342313
5:133089695:133092700:clu_129448_+	28	0.104018	29	0.104468	0.09273
4:112647127:112647202:clu_95172_+	2	0.00695511	2	0.00695511	0.00795066
4:146176149:146182912:clu_95612_+	8	0.0250242	8	0.0250242	0.00933522
9:127874649:127885186:clu_86966_-	10	0.0270716	11	0.042333	0.0634518
10:102461450:102465982:clu_91820_+	54	0.0725204	54	0.0725204	0.0932832
19:54906334:54906523:clu_199043_+	3	0.0135757	3	0.0135757	-0.00333568
7:92581603:92585298:clu_182387_-	3	0.005175	3	0.005175	0.00784475
2:9406905:9408113:clu_204376_-	9	0.0176135	9	0.0176135	0.0270268
1:78660654:78663765:clu_169315_+	15	0.0351105	15	0.0351105	0.0248891
2:201274953:201276827:clu_101260_+	1	0.00322721	1	0.00322721	-0.00152391
10:102395796:102395888:clu_91782_+	3	0.00305531	3	0.00305531	0.0138528
7:44798814:44799247:clu_154060_+	2	0.00298552	2	0.00298552	0.0103814
1:148536396:148537011:clu_33771_-	25	0.131441	26	0.148328	0.123051
2:218812421:218812552:clu_101997_+	4	0.00591004	4	0.00591004	0.0132046
3:185785651:185823153:clu_151984_-	78	0.158736	78	0.158736	0.15047
2:101271744:101272842:clu_207256_-	184	0.508145	184	0.508145	0.517693
12:14942712:14944776:clu_159517_-	1	0.00181548	1	0.00181548	9.20137e-05
3:51387046:51387737:clu_104986_+	17	0.0289103	18	0.0294652	0.023459
2:201382265:201384111:clu_209331_-	27	0.0313331	27	0.0313331	0.0239682
16:89299809:89300242:clu_12270_-	12	0.0186432	12	0.0186432	0.0311822
19:48923052:48923148:clu_197742_+	2	0.00622157	2	0.00622157	-0.00894169
19:18059756:18059894:clu_51850_-	18	0.0574532	18	0.0574532	0.0429795
1:53878722:53888907:clu_31831_-	2	0.00341736	2	0.00341736	0.00452182
1:161543199:161544864:clu_35444_-	29	0.0343047	29	0.0343047	0.0256373
12:48918472:48920930:clu_58833_+	88	0.203157	88	0.203157	0.211831
5:39202987:39270569:clu_42106_-	4	0.00661206	4	0.00661206	-0.00487628
10:100983817:100986299:clu_178145_-	8	0.0205534	8	0.0205534	0.0106806
11:129892870:129895496:clu_126753_-	1	0.00429613	1	0.00429613	-0.00181279
18:57554424:57554845:clu_109175_-	34	0.14835	34	0.14835	0.131454
5:136049580:136052976:clu_129607_+	76	0.156813	76	0.156813	0.133575
11:67436350:67437617:clu_124647_-	5	0.00472587	5	0.00472587	-0.00835524
14:24631214:24631858:clu_211373_-	6	0.00662547	6	0.00662547	-0.00191093
12:47224039:47235007:clu_58699_+	22	0.0733937	22	0.0733937	0.0527927
11:36394011:36396114:clu_215591_+	9	0.0165112	9	0.0165112	0.0179354
17:41828952:41830801:clu_138087_-	8	0.0130384	8	0.0130384	-0.000783989
1:159045464:159049432:clu_172269_+	59	0.379386	60	0.379529	0.357473
5:74769285:74770653:clu_128521_+	5	0.00634022	5	0.00634022	-0.00488526
3:49810183:49810263:clu_149060_-	9	0.0159243	9	0.0159243	0.00494636
2:88175401:88178783:clu_98818_+	1	0.00132314	1	0.00132314	0.00645404
6:127807332:127812883:clu_23051_-	59	0.129971	59	0.129971	0.12932
22:50250160:50250771:clu_27034_-	8	0.0160787	8	0.0160787	0.0192674
22:36281956:36282108:clu_25640_-	3	0.012452	3	0.012452	0.0152552
18:36786982:36798449:clu_108909_-	6	0.00728816	6	0.00728816	-0.00997518
16:58708293:58709417:clu_10823_-	1	0.00384585	1	0.00384585	0.00160712
5:57183918:57214074:clu_127839_+	18	0.0270765	18	0.0270765	0.0336092
2:102451021:102451775:clu_99399_+	11	0.0144084	11	0.0144084	0.00493557
12:132848724:132851618:clu_164186_-	7	0.0105376	7	0.0105376	0.0132666
17:5387952:5388802:clu_135264_-	178	0.169498	179	0.169443	0.203876
1:3524246:3531080:clu_28073_-	3	0.00687095	3	0.00687095	0.0104132
22:50571539:50572006:clu_27196_-	34	0.02368	34	0.02368	0.0256336
21:45505431:45505835:clu_47173_+	6	0.00993034	6	0.00993034	0.00303163
4:4268615:4273583:clu_144135_-	13	0.0276412	13	0.0276412	0.0310546
19:54459352:54459465:clu_198916_+	10	0.0515774	10	0.0515774	0.0464085
17:36173447:36174731:clu_137452_-	0		1	0.0165076	0.0155171
2:65048212:65055530:clu_205946_-	7	0.0143008	7	0.0143008	0.0223398
11:121629593:121630216:clu_219614_+	5	0.0251066	5	0.0251066	0.00703721
11:62337574:62337890:clu_216440_+	12	0.0267023	12	0.0267023	0.0241873
20:35004384:35004458:clu_132556_-	5	0.00263158	5	0.00263158	-0.00420144
3:53168820:53178404:clu_105253_+	16	0.0243025	16	0.0243025	0.0330056
11:88294508:88296133:clu_125651_-	1	0.00249766	1	0.00249766	0.00669889
17:74610379:74610432:clu_140544_-	4	0.0117202	4	0.0117202	0.0109296
17:1365058:1369709:clu_134240_-	4	0.0107647	4	0.0107647	-0.00404445
16:20777580:20780714:clu_79921_+	4	0.00590903	4	0.00590903	0.00295957
17:78124983:78125158:clu_141167_-	1	0.0078572	1	0.0078572	0.00194936
19:10338948:10339539:clu_49994_-	144	0.424936	144	0.424936	0.416679
2:43508780:43514326:clu_205475_-	8	0.016962	8	0.016962	0.0167229
2:20641180:20645340:clu_204609_-	2	0.0158719	2	0.0158719	-0.00418178
12:57525115:57525348:clu_59924_+	16	0.0261791	16	0.0261791	0.0248902
10:43162360:43163866:clu_89867_+	25	0.032556	25	0.032556	0.0375321
6:88324145:88442084:clu_22392_-	35	0.0454959	35	0.0454959	0.0273939
1:112705168:112707078:clu_33057_-	45	0.077224	45	0.077224	0.0461389
4:1740002:1740826:clu_93036_+	40	0.0542375	40	0.0542375	0.0458549
20:45176136:45176370:clu_5454_+	3	0.0104423	3	0.0104423	0.00623196
4:143739117:143749096:clu_95574_+	127	0.332854	128	0.332576	0.31584
16:3078676:3080964:clu_7349_-	37	0.147132	37	0.147132	0.149518
10:80459507:80489217:clu_90982_+	37	0.0253606	37	0.0253606	-1.61813e-05
18:77066385:77095368:clu_109427_-	5	0.0166215	5	0.0166215	0.0171897
3:129171508:129171634:clu_150753_-	29	0.100391	33	0.101214	0.113977
7:107185942:107189292:clu_156998_+	32	0.044722	32	0.044722	0.0614049
16:86548577:86552033:clu_12017_-	5	0.0215326	5	0.0215326	0.0279835
2:10424613:10426724:clu_96465_+	6	0.00980722	6	0.00980722	0.00927889
7:150326010:150328635:clu_158101_+	21	0.174995	21	0.174995	0.213527
2:131472182:131483964:clu_208003_-	2	0.00979301	2	0.00979301	0.000656638
22:50627226:50627328:clu_27220_-	11	0.0271673	11	0.0271673	-0.00236302
10:119832100:119836983:clu_178778_-	4	0.0133461	4	0.0133461	0.017068
14:74047007:74047930:clu_76283_+	8	0.01318	8	0.01318	0.0102016
14:50726066:50729523:clu_211850_-	10	0.0107359	10	0.0107359	0.0296241
2:61145196:61159318:clu_97879_+	37	0.024657	37	0.024657	0.0149378
17:40331396:40348316:clu_66232_+	48	0.080196	48	0.080196	0.081872
2:113634232:113641353:clu_99720_+	59	0.088283	59	0.088283	0.0754642
2:87716790:87719807:clu_98802_+	2	0.011736	2	0.011736	0.0156528
16:5028365:5028880:clu_7768_-	1	0.00396756	1	0.00396756	0.00517576
16:3054343:3054412:clu_7407_-	21	0.0777569	21	0.0777569	0.0814255
14:71733812:71738244:clu_76132_+	11	0.0353403	11	0.0353403	0.025848
14:92659469:92666496:clu_76817_+	2	0.00845157	2	0.00845157	0.00607658
7:102973771:102978381:clu_156861_+	60	0.0710964	60	0.0710964	0.0454111
1:161518961:161600127:clu_172486_+	32	0.0372465	32	0.0372465	0.0221208
18:45725013:45730300:clu_13227_+	3	0.0100601	3	0.0100601	0.0280248
1:25565669:25566848:clu_166592_+	2	0.00955977	2	0.00955977	0.0101638
10:92091944:92111076:clu_177697_-	1	0.00204434	1	0.00204434	0.00193629
7:158631717:158644289:clu_184981_-	50	0.0694608	50	0.0694608	0.0685066
2:101282057:101294014:clu_207257_-	5	0.0065763	5	0.0065763	-0.00284889
3:10142187:10149787:clu_103231_+	2	0.00487552	2	0.00487552	0.00207667
8:141429938:141430143:clu_40913_+	2	0.00434348	2	0.00434348	0.00550068
2:73250438:73251226:clu_98332_+	2	0.00306289	2	0.00306289	-0.00387303
11:119078997:119079129:clu_219516_+	1	0.00884781	1	0.00884781	0.00575058
12:49755755:49758227:clu_58880_+	11	0.00789277	11	0.00789277	0.0169424
8:24313580:24320236:clu_38934_+	1	0.00197165	1	0.00197165	0.00880954
1:68126335:68137780:clu_32165_-	22	0.0599996	22	0.0599996	0.0518851
2:241097427:241097680:clu_210612_-	2	0.00397324	2	0.00397324	-0.00252876
19:10317773:10319166:clu_50141_-	3	0.00562022	3	0.00562022	0.000604894
14:22955176:22956924:clu_211120_-	16	0.0133179	16	0.0133179	0.02235
21:45265635:45267590:clu_186231_-	1	-0.00203944	1	-0.00203944	0.00711336
8:23071807:23072119:clu_118440_-	6	0.00651643	6	0.00651643	0.0175241
19:43769606:43769719:clu_54238_-	5	0.00534073	5	0.00534073	0.00339954
11:86270157:86276980:clu_218737_+	9	0.0105629	9	0.0105629	0.0157146
1:248816884:248817074:clu_38178_-	13	0.00669993	13	0.00669993	0.00966284
13:113834764:113838077:clu_143590_+	4	0.00341237	4	0.00341237	0.00379994
1:109689129:109689225:clu_169917_+	107	0.334091	107	0.334091	0.315442
6:37317206:37331044:clu_114965_+	5	0.004594	5	0.004594	0.000741681
2:85695402:85695964:clu_98668_+	9	0.00770821	9	0.00770821	0.00633397
16:89908458:89908641:clu_84045_+	38	0.0319517	38	0.0319517	0.0257565
17:78132870:78133406:clu_69436_+	72	0.360407	72	0.360407	0.376538
4:38993998:38998640:clu_144697_-	23	0.0518632	23	0.0518632	0.0510291
17:43522226:43536412:clu_66664_+	3	0.00289757	3	0.00289757	-0.0112429
4:731110:732400:clu_92843_+	42	0.0528901	42	0.0528901	0.0209236
19:38305507:38307428:clu_53412_-	9	0.0032786	9	0.0032786	0.000188525
1:116031581:116035187:clu_170192_+	22	0.0208556	22	0.0208556	0.0289289
13:44436095:44508722:clu_17750_-	2	0.00501034	2	0.00501034	-0.00463674
11:615007:615097:clu_121418_-	6	0.00936814	6	0.00936814	0.00545925
2:201299300:201307519:clu_209327_-	20	0.0250796	20	0.0250796	0.00973921
17:48189500:48345905:clu_139215_-	13	0.0188323	13	0.0188323	0.00302374
5:78489153:78509784:clu_43271_-	2	0.0111739	2	0.0111739	0.0144379
16:2936877:2937121:clu_78752_+	18	0.0576129	18	0.0576129	0.0412835
3:15477197:15479338:clu_147634_-	4	0.00993111	4	0.00993111	0.00527471
19:49664673:49665631:clu_55151_-	8	0.0217686	8	0.0217686	0.00474566
17:36567776:36575086:clu_65750_+	1	0.00325814	1	0.00325814	0.00537007
1:151369189:151369442:clu_34345_-	11	0.0192428	11	0.0192428	0.0119687
4:79493585:79513785:clu_94585_+	12	0.022646	12	0.022646	0.0245682
5:154830922:154834625:clu_44894_-	27	0.0418805	27	0.0418805	0.0427358
19:48813348:48813456:clu_55164_-	1	0.00352214	1	0.00352214	0.00276027
20:62272259:62273309:clu_6152_+	2	0.00430334	2	0.00430334	0.00951441
3:142450602:142453128:clu_151170_-	1	0.00249832	1	0.00249832	0.000126288
1:169591456:169593605:clu_35847_-	9	0.0497873	9	0.0497873	0.0557825
19:40590422:40590730:clu_196273_+	42	0.141697	42	0.141697	0.15003
20:57615580:57620262:clu_133626_-	9	0.0404723	9	0.0404723	0.0431984
7:7215239:7234303:clu_153304_+	41	0.075896	41	0.075896	0.0818141
11:6394041:6394219:clu_214947_+	7	0.0160854	7	0.0160854	0.005757
17:17221618:17222501:clu_136264_-	1	0.00419897	1	0.00419897	0.00483416
19:16324998:16325216:clu_193755_+	1	0.00507829	1	0.00507829	0.00686717
16:625242:625432:clu_78049_+	1	0.00399723	1	0.00399723	-0.00487393
11:73978434:73978552:clu_125257_-	3	0.00195812	3	0.00195812	0.00578462
16:10923325:10923878:clu_79276_+	21	0.0831714	21	0.0831714	0.0853548
1:121284995:121324478:clu_170435_+	2	0.0137589	2	0.0137589	0.00400277
7:37683903:37685460:clu_153823_+	39	0.0229013	39	0.0229013	0.038805
1:6800056:6820181:clu_165096_+	1	0.00117891	1	0.00117891	0.000743646
17:78124655:78125158:clu_141167_-	2	0.0107453	2	0.0107453	0.00441596
16:89914180:89914733:clu_84049_+	80	0.0421294	80	0.0421294	0.0560002
17:45034999:45061075:clu_138704_-	10	0.0129118	10	0.0129118	0.00892479
14:64924126:64926007:clu_75920_+	21	0.0218206	21	0.0218206	0.023933
22:42385220:42386989:clu_26437_-	35	0.0591702	35	0.0591702	0.0341006
1:1629311:1629639:clu_164658_+	6	0.0965105	6	0.0965105	0.0974382
3:52520698:52520881:clu_105059_+	9	0.00323214	9	0.00323214	0.00859816
17:17078076:17096768:clu_64558_+	1	0.00254002	1	0.00254002	0.00221146
6:159679278:159680811:clu_23745_-	6	0.00882123	6	0.00882123	0.0146243
19:48327623:48329352:clu_197498_+	19	0.0309909	19	0.0309909	0.0309379
9:131576963:131577181:clu_87739_-	1	0.00357486	1	0.00357486	0.00726141
22:44732391:44735027:clu_189202_+	5	0.0100042	5	0.0100042	0.00231386
8:11842867:11843843:clu_118132_-	88	0.0339782	88	0.0339782	0.0235119
7:77362660:77374070:clu_182159_-	3	0.00443111	3	0.00443111	0.00138223
9:2116049:2119458:clu_199759_+	13	0.0364787	13	0.0364787	0.0451615
11:72136120:72138961:clu_218214_+	61	0.117186	61	0.117186	0.0930099
11:68263866:68268054:clu_124885_-	7	0.0190087	7	0.0190087	0.0143632
19:49982188:49988372:clu_55441_-	30	0.0848928	30	0.0848928	0.0976252
10:96595634:96603979:clu_177851_-	1	0.0040366	1	0.0040366	0.0034842
7:128592017:128615860:clu_157182_+	84	0.174474	84	0.174474	0.096298
5:154865385:154867692:clu_130319_+	15	0.0143531	15	0.0143531	0.0268159
11:47375732:47378309:clu_122777_-	3	0.00444274	3	0.00444274	0.00896885
12:10418449:10434486:clu_159384_-	9	0.0334754	9	0.0334754	0.0228129
16:90168582:90168680:clu_84055_+	29	0.0125737	31	0.0464084	0.0410341
1:151266112:151266308:clu_171361_+	1	0.00366443	1	0.00366443	-0.00363381
20:1895526:1915099:clu_3805_+	14	0.159917	14	0.159917	0.166788
18:63930187:63933048:clu_13581_+	3	0.00173344	3	0.00173344	-0.00727941
3:179592739:179593765:clu_151712_-	2	0.00548553	2	0.00548553	0.0122779
7:158891333:158900146:clu_158498_+	2	0.00698146	2	0.00698146	0.00281377
1:198696909:198699564:clu_173424_+	10	0.0493812	16	0.0612787	0.0683984
1:21474951:21478144:clu_166275_+	1	0.00260588	1	0.00260588	0.00624915
10:104255072:104255163:clu_91986_+	10	0.0103924	10	0.0103924	0.00649023
17:39200743:39201213:clu_66021_+	1	0.00176045	1	0.00176045	0.00466669
14:91359711:91408659:clu_213194_-	10	0.00939033	10	0.00939033	0.00442555
1:111199798:111199915:clu_32971_-	7	0.0146343	7	0.0146343	0.00225022
17:75592301:75592428:clu_68964_+	104	0.455055	107	0.454672	0.461463
19:48874239:48874381:clu_197710_+	12	0.031216	12	0.031216	0.024479
19:18589077:18589413:clu_194498_+	8	0.00906872	8	0.00906872	-0.00395713
22:36254999:36257319:clu_188040_+	5	0.0138579	5	0.0138579	-0.00249474
19:47754863:47755464:clu_197450_+	6	0.00350963	6	0.00350963	0.00686566
17:82036643:82036721:clu_141810_-	57	0.205285	57	0.205285	0.227533
16:50668041:50668249:clu_10478_-	1	0.00204278	1	0.00204278	0.00422666
1:3773860:3775299:clu_164944_+	42	0.276931	42	0.276931	0.233305
14:92117642:92121642:clu_213246_-	67	0.37624	67	0.37624	0.404725
2:219175108:219176230:clu_209880_-	4	0.00541532	4	0.00541532	0.00510437
20:56453129:56458340:clu_5923_+	16	0.0592032	16	0.0592032	0.0415558
10:14530515:14571924:clu_175771_-	30	0.059169	30	0.059169	0.0697675
3:122559709:122564245:clu_150474_-	4	0.00740979	4	0.00740979	0.0036623
17:44316026:44316385:clu_66785_+	67	0.253073	67	0.253073	0.275728
2:84838241:84839149:clu_206449_-	12	0.00735147	12	0.00735147	0.0137717
12:112917700:112919487:clu_61404_+	175	0.731842	177	0.731588	0.705969
1:165631293:165649841:clu_172720_+	79	0.25909	79	0.25909	0.253809
7:44056903:44057782:clu_153998_+	4	0.00972959	4	0.00972959	0.0033365
10:78037304:78040615:clu_90921_+	18	0.146245	18	0.146245	0.0622648
14:23567319:23567597:clu_211199_-	5	0.0481873	5	0.0481873	0.0559429
11:46369550:46371313:clu_215745_+	46	0.0631513	50	0.0629716	0.0817933
1:226164929:226165859:clu_37454_-	3	0.00637969	3	0.00637969	0.011681
6:10749698:10751133:clu_113118_+	1	0.0181334	1	0.0181334	-0.00305762
2:85695595:85695958:clu_98655_+	3	0.00454926	3	0.00454926	-0.00448544
12:9979524:9980584:clu_57912_+	17	0.0165998	17	0.0165998	0.012037
6:132757759:132763383:clu_23135_-	3	0.0107321	3	0.0107321	0.00162983
12:100072813:100083016:clu_162216_-	5	0.00715695	5	0.00715695	-0.00216393
19:199660:199905:clu_47343_-	0		49	0.274118	0.260337
1:1709640:1712264:clu_27524_-	59	0.284076	59	0.284076	0.21298
1:172394410:172399819:clu_35930_-	188	0.608991	189	0.608816	0.60254
19:52414368:52415124:clu_198414_+	10	0.0514821	10	0.0514821	0.0634524
1:174305127:174320503:clu_172985_+	13	0.0212391	16	0.0213797	0.0133715
7:151216029:151218081:clu_184761_-	8	0.0294954	8	0.0294954	0.0322085
1:40040783:40059337:clu_168046_+	14	0.0224444	14	0.0224444	0.0196443
8:144107124:144107476:clu_41174_+	4	0.0138547	4	0.0138547	0.00692024
9:134909948:134912499:clu_87996_-	68	0.286428	68	0.286428	0.302879
1:45552563:45561789:clu_168486_+	37	0.0539835	38	0.0537659	0.0528627
22:37639846:37641374:clu_188271_+	1	0.00281869	1	0.00281869	0.00780081
1:15428807:15429066:clu_165790_+	1	0.0056798	1	0.0056798	0.00203626
8:85219363:85220306:clu_119598_-	121	0.308141	125	0.307617	0.332051
8:124547113:124549761:clu_40611_+	1	0.00450303	1	0.00450303	0.0082481
12:52675461:52675543:clu_160642_-	35	0.0767995	35	0.0767995	0.077638
6:132816563:132816960:clu_116904_+	6	0.00508649	6	0.00508649	0.00543454
6:160073245:160073379:clu_117520_+	13	0.0367092	13	0.0367092	0.0152372
8:11862478:11868001:clu_118145_-	1	0.00230262	1	0.00230262	0.00546127
4:99866121:99868117:clu_94930_+	11	0.0108551	11	0.0108551	0.00989441
17:38809765:38810468:clu_137745_-	19	0.0351949	19	0.0351949	0.0367358
19:8486168:8486253:clu_192082_+	2	0.00123217	2	0.00123217	0.00396127
22:50627236:50627328:clu_27220_-	8	0.00963784	8	0.00963784	-0.00582082
19:57490185:57491471:clu_199415_+	38	0.0851673	38	0.0851673	0.0874109
10:128071741:128072138:clu_92485_+	5	0.0105518	5	0.0105518	0.00825867
16:87239:88698:clu_6533_-	61	0.165611	61	0.165611	0.195512
17:76677702:76685072:clu_141083_-	1	0.00565246	1	0.00565246	0.0148924
16:670557:670774:clu_78105_+	1	0.00367592	1	0.00367592	0.00490003
19:1038687:1038823:clu_189851_+	36	0.146218	36	0.146218	0.11803
18:79986750:79988240:clu_109513_-	11	0.00727511	11	0.00727511	-9.93116e-05
2:127064018:127068163:clu_207821_-	4	0.00759823	4	0.00759823	0.00489898
2:85579062:85581754:clu_98647_+	57	0.149048	57	0.149048	0.153959
15:79889354:79896872:clu_16357_-	109	0.197782	109	0.197782	0.240667
12:6905759:6906409:clu_57606_+	5	0.0230168	5	0.0230168	0.0107348
13:98453209:98460372:clu_18308_-	1	0.00674478	1	0.00674478	0.000880618
2:112727976:112729627:clu_99649_+	3	0.0110135	3	0.0110135	-0.00977686
17:42130590:42137762:clu_138106_-	96	0.170192	96	0.170192	0.185815
17:40557454:40558893:clu_138047_-	16	0.0728093	16	0.0728093	0.0678546
4:158125125:158125330:clu_146785_-	83	0.37684	83	0.37684	0.399937
3:12840242:12841494:clu_147480_-	10	0.0572197	10	0.0572197	0.0942784
17:49622876:49668027:clu_139310_-	2	0.00219772	2	0.00219772	0.0109821
13:42886690:42895009:clu_17720_-	1	0.00912961	1	0.00912961	0.00561292
19:35744421:35744626:clu_53043_-	113	0.645166	113	0.645166	0.592605
2:219172835:219172925:clu_209893_-	5	0.0108704	5	0.0108704	0.0263929
21:44319415:44320084:clu_47026_+	1	0.00275596	1	0.00275596	0.00303124
8:673436:673509:clu_117850_-	6	0.00719306	6	0.00719306	-0.0160081
1:207473179:207473801:clu_173971_+	7	0.00631254	7	0.00631254	0.00632908
19:199272:199856:clu_47343_-	0		32	0.0816223	0.0723366
4:153632838:153634192:clu_95731_+	10	0.0131486	10	0.0131486	0.0199123
19:48204243:48206384:clu_54973_-	2	0.00495406	2	0.00495406	0.00462152
12:128809473:128814775:clu_163940_-	15	0.0222636	15	0.0222636	0.0220959
7:102396537:102397620:clu_156608_+	20	0.0395995	20	0.0395995	0.0575612
7:97923083:97928082:clu_182472_-	17	0.0417408	17	0.0417408	0.0432246
10:72060081:72060154:clu_177128_-	1	0.0012828	1	0.0012828	0.00118454
15:75359438:75359620:clu_16172_-	5	0.00808242	5	0.00808242	0.0249729
22:38126449:38126762:clu_25911_-	39	0.0780635	39	0.0780635	0.0721352
15:43399174:43400044:clu_110590_+	5	0.00581428	5	0.00581428	0.00735639
14:22771131:22771490:clu_74673_+	8	0.0188378	8	0.0188378	0.0238379
1:151986251:151993752:clu_34455_-	9	0.0140725	9	0.0140725	0.0261988
11:406538:406843:clu_121275_-	8	0.0277144	8	0.0277144	0.0211193
19:9973623:9973756:clu_50033_-	9	0.013695	9	0.013695	0.0324037
20:5609811:5610842:clu_131765_-	27	0.102194	27	0.102194	0.0823056
10:72060798:72061018:clu_177133_-	41	0.0956339	41	0.0956339	0.0681971
19:58393487:58394497:clu_199591_+	49	0.13053	49	0.13053	0.113075
1:93350001:93353908:clu_169572_+	103	0.213176	104	0.21324	0.190168
5:103007657:103009808:clu_129017_+	15	0.0227723	15	0.0227723	0.00232283
5:140667113:140668234:clu_129893_+	1	0.00221472	1	0.00221472	-0.0031915
11:48163618:48167204:clu_215994_+	7	0.0110132	7	0.0110132	0.00728801
12:131799109:131799423:clu_62492_+	4	0.00287806	4	0.00287806	-0.00656205
16:552530:552623:clu_78032_+	1	0.00350697	1	0.00350697	-0.0028268
10:71762026:71773358:clu_90553_+	4	0.00706109	4	0.00706109	0.00604437
12:57720263:57720406:clu_59987_+	4	0.00607214	4	0.00607214	-0.00161156
2:24010192:24013285:clu_96694_+	11	0.00781472	11	0.00781472	-0.00208063
2:102451021:102451766:clu_99399_+	9	0.00438548	9	0.00438548	0.0157301
3:139419680:139423016:clu_106892_+	8	0.0185854	8	0.0185854	0.0236928
2:85579062:85581606:clu_98647_+	155	0.487921	155	0.487921	0.483054
12:10699310:10699404:clu_159420_-	6	0.00957506	6	0.00957506	0.000308034
1:151760899:151762105:clu_34422_-	24	0.0463537	24	0.0463537	0.0516309
1:209771482:209771631:clu_174073_+	10	0.0189418	10	0.0189418	0.0208007
21:44927764:44927854:clu_47119_+	28	0.0869429	28	0.0869429	0.0958351
8:22636962:22644755:clu_118402_-	38	0.19163	38	0.19163	0.201522
19:45778220:45778493:clu_54556_-	4	0.00415267	4	0.00415267	0.00552234
1:175176474:175177611:clu_36031_-	48	0.116124	48	0.116124	0.0857752
11:12249246:12256785:clu_215209_+	20	0.0360853	20	0.0360853	0.0217202
8:127290060:127323015:clu_120251_-	21	0.0789753	21	0.0789753	0.0571439
18:23522906:23533355:clu_108730_-	13	0.0274185	13	0.0274185	0.0438538
16:581341:582248:clu_78048_+	17	0.0448075	17	0.0448075	0.0342804
15:24982437:24998970:clu_109670_+	5	0.00651443	5	0.00651443	0.0034236
16:15694256:15724191:clu_79605_+	33	0.036935	33	0.036935	0.0407147
1:1084086:1084353:clu_27589_-	5	0.0054441	5	0.0054441	0.00872747
12:95993817:95993926:clu_162138_-	8	0.010626	8	0.010626	0.0118529
16:3244588:3246525:clu_7354_-	1	0.00367906	1	0.00367906	-0.000806476
6:18399699:18427581:clu_113343_+	5	0.00822591	5	0.00822591	-0.00307039
4:118278792:118279107:clu_95208_+	121	0.206909	123	0.206384	0.174867
16:80976179:80980770:clu_11818_-	23	0.0293985	23	0.0293985	0.032742
12:132508350:132509166:clu_62482_+	11	0.0139021	11	0.0139021	0.0214026
3:48298523:48301353:clu_148567_-	15	0.0291807	15	0.0291807	0.0554415
4:39456538:39457597:clu_144753_-	1	0.0043473	1	0.0043473	-0.00275333
9:113178801:113180716:clu_86467_-	8	0.00825036	8	0.00825036	0.0154571
1:40769415:40770397:clu_168054_+	1	0.00481959	1	0.00481959	-0.000388085
1:53889463:53889713:clu_31831_-	10	0.034794	10	0.034794	0.0188486
3:72036520:72036837:clu_149804_-	29	0.0954913	29	0.0954913	0.102136
3:53235099:53240251:clu_149483_-	17	0.0363353	17	0.0363353	0.0168415
16:89907347:89907481:clu_84045_+	3	0.00336367	3	0.00336367	-0.00294646
4:107631860:107644802:clu_146027_-	14	0.0419072	14	0.0419072	0.0362436
11:121605239:121605402:clu_219609_+	8	0.0270779	8	0.0270779	0.00297556
16:18368386:18372578:clu_8430_-	0		13	0.0694837	0.0574384
2:144513797:144517278:clu_208165_-	4	0.0172927	4	0.0172927	0.0136924
17:3936366:3936445:clu_135025_-	5	0.00654621	5	0.00654621	0.0171398
7:934354:935375:clu_179285_-	185	0.464996	185	0.464996	0.406836
2:74959091:74959341:clu_98512_+	8	0.0317373	8	0.0317373	0.0345607
1:15429025:15429478:clu_165791_+	6	0.0151061	6	0.0151061	0.0341263
18:49791599:49792251:clu_109062_-	3	0.00983169	3	0.00983169	-0.00210938
14:50321458:50322511:clu_75454_+	18	0.017708	18	0.017708	0.0225121
9:83977018:83977689:clu_85656_-	1	0.00303767	1	0.00303767	0.00462653
2:97739463:97739560:clu_99182_+	34	0.0428732	34	0.0428732	0.0405034
11:204292:204520:clu_121214_-	6	0.0103148	6	0.0103148	0.00534609
17:45247085:45247261:clu_66962_+	3	0.0059863	3	0.0059863	-0.00981493
5:159203656:159209231:clu_44978_-	3	0.0145346	3	0.0145346	0.00287639
5:132486844:132486954:clu_44043_-	2	0.00583997	2	0.00583997	0.00281303
2:241097427:241098806:clu_210612_-	6	0.0052706	6	0.0052706	-0.00490072
1:203007863:203008643:clu_173627_+	3	0.00897463	3	0.00897463	0.0127001
19:40348724:40365718:clu_196244_+	13	0.0153375	13	0.0153375	0.0160328
14:105704602:105707230:clu_213914_-	1	0.00556009	1	0.00556009	0.00632508
11:126283153:126289665:clu_219818_+	1	0.00190194	1	0.00190194	-0.0042269
1:1616614:1623389:clu_164650_+	1	-0.000163737	1	-0.000163737	0.0013639
16:21835088:21835215:clu_8677_-	1	0.0110084	40	0.274624	0.234119
10:71750575:71750640:clu_177037_-	40	0.0943876	40	0.0943876	0.0874618
11:61013563:61017479:clu_216253_+	1	0.00564781	1	0.00564781	0.00911244
15:58175036:58179128:clu_111007_+	14	0.0116608	14	0.0116608	0.012616
7:99374781:99377358:clu_156009_+	73	0.103611	82	0.103864	0.11163
10:71755374:71761598:clu_90553_+	14	0.0293341	14	0.0293341	0.0226274
11:17878244:17995796:clu_122307_-	1	0.00371653	1	0.00371653	0.00512277
1:149790405:149791237:clu_170978_+	12	0.0357568	12	0.0357568	0.0213561
17:75830661:75831243:clu_140857_-	34	0.0415197	34	0.0415197	0.0342053
12:8539943:8540761:clu_159208_-	22	0.0577397	22	0.0577397	0.0684748
19:897540:899463:clu_47442_-	60	0.488838	60	0.488838	0.479202
11:105043545:105044392:clu_125839_-	12	0.0404482	12	0.0404482	0.0665125
11:74949649:74965034:clu_218470_+	20	0.026363	20	0.026363	0.039375
9:156527:161567:clu_84153_-	29	0.0475265	29	0.0475265	0.0704783
1:61709437:61723713:clu_31995_-	9	0.0313598	9	0.0313598	0.0299148
20:38331090:38334430:clu_5276_+	10	0.0179698	10	0.0179698	0.0231547
4:8235555:8237474:clu_93462_+	4	0.00828143	4	0.00828143	0.0047291
9:72360787:72363470:clu_85463_-	8	0.00658519	8	0.00658519	0.00448614
1:150294449:150308048:clu_171089_+	22	0.0311233	22	0.0311233	0.0354166
12:53665428:53669148:clu_160803_-	10	0.0256152	10	0.0256152	0.00417023
5:140547840:140548906:clu_129821_+	4	0.00703472	4	0.00703472	-0.00685645
2:87439893:87458857:clu_206667_-	1	0.00707248	2	0.0211435	0.00232637
15:76292513:76311350:clu_16231_-	33	0.0407406	34	0.040686	0.0424437
22:44185872:44186577:clu_189179_+	8	0.0165619	8	0.0165619	0.0388189
7:100865874:100866014:clu_156475_+	4	0.00669106	4	0.00669106	0.00418369
17:7580327:7580711:clu_64024_+	27	0.0308222	27	0.0308222	0.0410209
10:125039155:125160319:clu_178886_-	13	0.0164664	13	0.0164664	0.0260851
19:2424257:2424807:clu_190500_+	33	0.076355	33	0.076355	0.0524659
1:66633094:66635944:clu_169109_+	1	0.00269292	1	0.00269292	0.0014937
17:66311:67948:clu_134155_-	0		51	0.241856	0.259732
10:124605515:124613264:clu_92392_+	62	0.0692447	62	0.0692447	0.0479624
15:89785467:89792160:clu_16716_-	3	0.00791776	3	0.00791776	-0.000154351
17:75318754:75319078:clu_140587_-	11	0.010763	11	0.010763	0.00143463
19:48965600:48966310:clu_197633_+	4	0.0436336	4	0.0436336	0.0320234
20:63558390:63558445:clu_133969_-	7	0.0572785	7	0.0572785	0.0859715
17:81670453:81670534:clu_69846_+	39	0.0722302	39	0.0722302	0.0952781
19:211885:218728:clu_47349_-	0		1	0.0146732	0.00751285
19:1089551:1089884:clu_47618_-	7	0.0204538	7	0.0204538	0.0214277
6:71293611:71296317:clu_115815_+	8	0.016192	8	0.016192	0.00914672
13:99313387:99314097:clu_143251_+	5	0.0109638	5	0.0109638	0.00906768
15:75605227:75607216:clu_16161_-	2	0.00387313	2	0.00387313	-0.0039337
3:121844547:121857011:clu_106210_+	10	0.00834726	10	0.00834726	0.0117681
12:10723060:10723143:clu_159424_-	7	0.012894	7	0.012894	0.00655822
19:208391:211762:clu_47348_-	0		20	0.0962383	0.0689409
22:24167313:24171713:clu_187252_+	10	0.00462534	10	0.00462534	0.00715761
1:173865894:173866177:clu_35971_-	2	0.00384175	2	0.00384175	0.00823045
3:184143142:184143431:clu_107572_+	1	0.0036653	1	0.0036653	-0.00397442
9:81634301:81652214:clu_85600_-	1	0.00442952	1	0.00442952	0.00438463
4:39045096:39075965:clu_93853_+	5	0.00547039	5	0.00547039	-0.000364093
20:1125650:1127426:clu_3730_+	2	0.00604723	2	0.00604723	0.00275515
3:66263379:66369478:clu_105495_+	11	0.0152832	11	0.0152832	0.0172848
12:4605086:4610155:clu_57334_+	44	0.116714	44	0.116714	0.15263
7:116234619:116249020:clu_157084_+	1	0.00141157	1	0.00141157	0.00726517
9:127751300:127773990:clu_87038_-	1	0.00147121	1	0.00147121	0.00357574
2:45477075:45546317:clu_205514_-	80	0.253179	80	0.253179	0.272619
11:64911275:64911842:clu_123982_-	1	0.00610551	1	0.00610551	-0.00567052
15:74844156:74844255:clu_16109_-	19	0.00844966	19	0.00844966	0.0133276
11:65583486:65583607:clu_217278_+	85	0.123443	85	0.123443	0.0893703
19:54239089:54239901:clu_56080_-	9	0.0471055	9	0.0471055	0.0410958
18:58044708:58045072:clu_13474_+	15	0.0322587	15	0.0322587	0.0373324
2:97204263:97205940:clu_99117_+	36	0.0582886	41	0.0563473	0.0516266
16:74664745:74666786:clu_11697_-	21	0.0157915	21	0.0157915	0.0167639
18:2796521:2800523:clu_12573_+	46	0.119249	46	0.119249	0.109825
4:1394704:1394797:clu_93005_+	2	0.00569126	2	0.00569126	-1.02681e-05
1:52353647:52354365:clu_31736_-	10	0.0308326	10	0.0308326	0.0152753
3:52291111:52291747:clu_105085_+	9	0.00791298	9	0.00791298	0.0187762
11:66003070:66003235:clu_217482_+	232	0.48457	257	0.483353	0.474049
19:54051284:54051410:clu_56166_-	2	0.0105695	2	0.0105695	0.0144103
1:169707404:169708417:clu_35828_-	5	0.0051235	5	0.0051235	0.0152638
11:64221140:64223048:clu_216751_+	5	0.00453455	5	0.00453455	0.000234933
22:41784420:41793829:clu_188967_+	11	0.00783309	11	0.00783309	0.0201478
10:98429631:98430571:clu_178022_-	2	0.00500807	2	0.00500807	-0.00685847
11:57426352:57426588:clu_123052_-	35	0.0445609	35	0.0445609	0.0191835
12:108623617:108623708:clu_162451_-	15	0.0597771	15	0.0597771	0.0472952
22:38961681:38962098:clu_188504_+	49	0.296854	49	0.296854	0.24186
2:54051050:54057239:clu_97736_+	53	0.0498542	53	0.0498542	0.023527
18:36797050:36798449:clu_108909_-	14	0.015404	14	0.015404	0.0180737
19:18061197:18062181:clu_51851_-	8	0.0161602	8	0.0161602	0.0163633
22:42381086:42383734:clu_26530_-	17	0.0112234	17	0.0112234	0.016175
19:13075671:13078613:clu_193173_+	10	0.0354765	10	0.0354765	0.049783
12:126748127:126772079:clu_163924_-	16	0.0407348	16	0.0407348	0.0607416
12:46383713:46387747:clu_58694_+	22	0.0469587	22	0.0469587	0.034025
17:45404681:45405028:clu_138746_-	6	0.0198951	6	0.0198951	-0.00105728
12:133193533:133202144:clu_62735_+	5	0.00642375	5	0.00642375	0.00821703
1:2510748:2511338:clu_27981_-	1	0.00190731	1	0.00190731	-0.00257206
17:82814934:82870224:clu_70140_+	19	0.0103771	19	0.0103771	0.0162512
1:16316568:16352255:clu_29000_-	57	0.117109	57	0.117109	0.106493
14:24291219:24292184:clu_211328_-	77	0.794426	77	0.794426	0.742148
5:88269119:88270526:clu_128793_+	2	0.00492464	2	0.00492464	0.00754856
20:63977406:63978245:clu_134124_-	1	0.0043487	1	0.0043487	0.00288193
9:36204179:36211603:clu_200428_+	1	0.00299681	1	0.00299681	0.00113275
3:98516879:98517052:clu_149980_-	1	0.0143393	1	0.0143393	0.0252824
5:151108542:151110627:clu_44796_-	4	0.00503875	4	0.00503875	0.0100715
11:804463:805179:clu_121483_-	11	0.0238543	11	0.0238543	0.0170417
7:2910165:2912172:clu_179479_-	8	0.0171676	8	0.0171676	0.0146232
7:578812:579256:clu_179288_-	16	0.08014	16	0.08014	0.0923603
1:161750145:161751668:clu_172664_+	6	0.0126985	6	0.0126985	0.00672457
2:70182935:70190691:clu_206115_-	10	0.0158686	10	0.0158686	0.0113029
14:24182403:24182792:clu_211284_-	35	0.123518	35	0.123518	0.118599
13:52418056:52425932:clu_18053_-	1	0.00284661	1	0.00284661	0.00742022
18:179037:180236:clu_12512_+	16	0.0325398	16	0.0325398	0.0343377
18:21681956:21683920:clu_108667_-	34	0.0758046	34	0.0758046	0.0983771
2:97538363:97540034:clu_207091_-	80	0.16099	91	0.161698	0.138379
19:10795439:10797380:clu_192371_+	3	0.0126734	3	0.0126734	0.0212433
19:18147017:18147443:clu_51987_-	6	0.00999898	6	0.00999898	0.0163224
16:90171251:90171511:clu_84058_+	14	0.00721172	14	0.00721172	0.00618544
3:33852736:33853891:clu_103842_+	114	0.330429	115	0.33041	0.335236
3:50571801:50572115:clu_104948_+	1	0.00156681	1	0.00156681	-0.00183023
9:98213218:98220833:clu_86159_-	29	0.0266087	29	0.0266087	0.0160938
2:275201:276980:clu_96211_+	21	0.0292646	21	0.0292646	0.0377181
16:3056015:3056535:clu_78812_+	1	0.00587414	1	0.00587414	0.00278534
12:10433965:10434486:clu_159384_-	8	0.00857713	8	0.00857713	0.00822722
11:125592918:125597059:clu_219774_+	84	0.0737035	84	0.0737035	0.117509
11:124991583:124993169:clu_219750_+	65	0.0835158	65	0.0835158	0.0564523
21:5142668:5143222:clu_185049_-	0		54	0.428216	0.408331
1:111137586:111140038:clu_32966_-	223	0.881983	224	0.88193	0.883521
9:18492:24851:clu_84144_-	0		3	0.0437695	0.0522454
22:36288858:36289118:clu_25629_-	8	0.0522184	8	0.0522184	0.0356594
11:86326676:86337379:clu_218739_+	128	0.222728	128	0.222728	0.240643
17:4945970:4946668:clu_135114_-	18	0.0173675	18	0.0173675	0.0258693
12:10213219:10218063:clu_57937_+	39	0.170911	39	0.170911	0.134349
16:21402837:21403550:clu_8672_-	23	0.0520405	37	0.0551623	0.0533716
12:133083561:133105510:clu_62728_+	9	0.0147251	9	0.0147251	0.0138664
9:37860193:37861140:clu_200526_+	4	0.00779651	4	0.00779651	-0.00361169
6:158637894:158644682:clu_23708_-	14	0.0260716	14	0.0260716	-0.0124794
3:121788432:121790073:clu_150435_-	21	0.028817	21	0.028817	0.0547552
13:43023734:43065686:clu_142655_+	13	0.0471299	13	0.0471299	0.0423257
17:68433575:68434556:clu_140340_-	2	0.00350538	2	0.00350538	0.000478864
1:47368541:47372955:clu_168615_+	3	0.00551558	3	0.00551558	0.00443696
8:98045399:98045508:clu_119816_-	3	0.0106569	3	0.0106569	-0.000309735
17:75606021:75610166:clu_68968_+	56	0.110993	56	0.110993	0.0881716
17:78204900:78205093:clu_69480_+	4	0.00882578	4	0.00882578	0.0111997
15:75359153:75359328:clu_16172_-	4	0.000830241	4	0.000830241	-0.0018983
4:866534:866956:clu_143727_-	12	0.0210916	12	0.0210916	-0.00330964
7:75987285:75987360:clu_182029_-	30	0.0637806	30	0.0637806	0.04502
19:54279531:54279791:clu_56092_-	18	0.199879	18	0.199879	0.165365
19:40448046:40451364:clu_53757_-	3	0.0201946	3	0.0201946	0.0243802
20:3974400:3989585:clu_131600_-	26	0.0543506	26	0.0543506	0.0311223
7:4781754:4782796:clu_152974_+	19	0.0215245	19	0.0215245	0.0123912
19:7905855:7909755:clu_191904_+	9	0.0163982	9	0.0163982	0.0252882
7:88277686:88282641:clu_182297_-	1	0.00302376	1	0.00302376	0.000729517
11:64355628:64357039:clu_216727_+	150	0.300992	150	0.300992	0.324167
12:6817330:6818421:clu_57564_+	14	0.11449	14	0.11449	0.13555
21:39347292:39347379:clu_185821_-	50	0.0953506	50	0.0953506	0.133642
10:6615924:6616006:clu_88863_+	61	0.15712	61	0.15712	0.13415
11:57530538:57530658:clu_123057_-	35	0.0583779	35	0.0583779	0.0648084
2:96325565:96325747:clu_99045_+	16	0.0141136	16	0.0141136	0.00952086
1:59321750:59339958:clu_168943_+	3	0.00408115	3	0.00408115	0.0102284
10:71816611:71816796:clu_177025_-	2	0.00479777	2	0.00479777	0.00256525
14:55601880:55612019:clu_75615_+	21	0.0274447	21	0.0274447	0.016395
11:319910:320578:clu_121290_-	9	0.0559838	9	0.0559838	0.0278127
17:75592301:75592464:clu_68964_+	82	0.355424	82	0.355424	0.343129
11:62677634:62677781:clu_123489_-	1	0.00321612	1	0.00321612	-0.0011953
1:109659110:109661165:clu_169913_+	60	0.149627	60	0.149627	0.196273
8:42541705:42546469:clu_39393_+	15	0.0301574	15	0.0301574	0.0244598
17:78419725:78424061:clu_69474_+	7	0.0167009	7	0.0167009	0.00186665
19:11041560:11058258:clu_192661_+	4	0.00878816	4	0.00878816	0.00913779
1:117378785:117402186:clu_170250_+	10	0.011076	10	0.011076	0.0114284
19:21819221:21836036:clu_52431_-	9	0.00698991	9	0.00698991	0.00105365
19:17511960:17516173:clu_194085_+	0		2	0.0175819	0.0231383
17:74481326:74484001:clu_68723_+	39	0.115392	39	0.115392	0.119234
17:82321560:82321666:clu_141900_-	55	0.214553	55	0.214553	0.189535
1:223712877:223744100:clu_174363_+	9	0.0103723	9	0.0103723	0.0158435
22:16614178:16614699:clu_186479_+	60	0.307648	60	0.307648	0.287702
1:181089403:181089655:clu_173136_+	5	0.00461767	5	0.00461767	0.00978598
9:137102537:137103171:clu_203953_+	9	0.0126288	9	0.0126288	0.0173469
12:123267282:123268169:clu_163738_-	45	0.079931	45	0.079931	0.0888987
4:165317969:165321312:clu_95865_+	7	0.0138086	7	0.0138086	-0.0064295
1:148586469:148593598:clu_33775_-	1	0.00161082	1	0.00161082	0.00863365
11:613117:613206:clu_121419_-	83	0.0976784	83	0.0976784	0.0981463
12:6824714:6825484:clu_57567_+	7	0.0153538	7	0.0153538	0.00896996
15:57303013:57303100:clu_110999_+	14	0.0165059	14	0.0165059	0.0216334
19:54103188:54105934:clu_198775_+	1	0.0018538	1	0.0018538	0.00718168
15:84687774:84691535:clu_16545_-	1	0.00528638	1	0.00528638	0.00199633
15:41397140:41402447:clu_14596_-	54	0.128406	57	0.128744	0.128604
17:35872464:35878528:clu_65693_+	7	0.0152055	7	0.0152055	0.0151988
20:35772079:35801491:clu_5098_+	14	0.010452	14	0.010452	-0.000314968
8:143559969:143560603:clu_41026_+	37	0.0595146	37	0.0595146	0.0714758
11:62611347:62611425:clu_123524_-	21	0.0691649	21	0.0691649	0.0680072
14:52744884:52746426:clu_75549_+	2	0.00286924	2	0.00286924	-0.0022131
6:53295707:53348817:clu_21930_-	23	0.0367682	23	0.0367682	0.0149329
14:64741320:64742026:clu_75892_+	46	0.0753376	46	0.0753376	0.0990881
17:36431100:36431564:clu_137453_-	0		2	0.0318832	0.0266322
10:103396032:103396409:clu_178419_-	8	0.0131859	8	0.0131859	0.00936966
6:75678927:75695804:clu_115922_+	79	0.132761	79	0.132761	0.153032
2:127076706:127081832:clu_207823_-	39	0.228946	39	0.228946	0.176251
5:69366595:69368825:clu_42697_-	16	0.0254533	16	0.0254533	0.0392729
5:178729073:178730556:clu_45625_-	2	0.00499998	2	0.00499998	-0.000585826
15:52593736:52601086:clu_15252_-	1	0.00418314	1	0.00418314	-0.00133208
10:79692056:79766271:clu_177481_-	45	0.02563	47	0.0471326	0.0382894
19:36218195:36225954:clu_195601_+	5	0.0070319	5	0.0070319	-0.00219346
4:38060658:38089932:clu_93802_+	72	0.16502	72	0.16502	0.163817
2:96277697:96277807:clu_206965_-	2	0.00478234	2	0.00478234	0.00127739
16:21405082:21405140:clu_8676_-	0		4	0.0313944	0.0164842
7:65005194:65006541:clu_181001_-	76	0.0874549	90	0.0867171	0.102349
3:11272430:11298686:clu_103289_+	4	0.00646688	4	0.00646688	0.0164393
17:58692685:58694931:clu_67822_+	3	0.00490312	3	0.00490312	-0.00447374
16:668411:668488:clu_78003_+	23	0.0515983	23	0.0515983	0.00774462
17:81891841:81893552:clu_69901_+	1	-0.0006725	1	-0.0006725	2.13893e-05
19:16127526:16128026:clu_193752_+	7	0.0311557	7	0.0311557	0.0243806
19:46624237:46624997:clu_54656_-	7	0.0118202	7	0.0118202	0.0157698
7:140696842:140702866:clu_157697_+	43	0.0699759	43	0.0699759	0.0784249
19:35742619:35743155:clu_53040_-	22	0.0257577	22	0.0257577	0.0369985
22:19963759:19964110:clu_186745_+	28	0.0420491	28	0.0420491	0.0233667
2:43224640:43224836:clu_205433_-	9	0.0598956	10	0.0606241	0.0827859
1:154454581:154465134:clu_171651_+	5	0.0100091	5	0.0100091	0.0175725
17:82101866:82127692:clu_141688_-	38	0.134848	38	0.134848	0.130824
17:82316306:82316361:clu_141904_-	8	0.0113622	8	0.0113622	0.0116581
17:3925441:3928663:clu_134888_-	1	0.0108576	1	0.0108576	0.0104459
16:22533779:22533837:clu_80245_+	0		1	0.0137583	0.00206081
17:78133553:78133853:clu_69435_+	35	0.148766	35	0.148766	0.168191
16:3233836:3234987:clu_7472_-	5	0.00286625	5	0.00286625	0.00225862
17:1508769:1508881:clu_134550_-	2	0.00657036	2	0.00657036	0.00845071
22:37768176:37771650:clu_188311_+	4	0.00473872	4	0.00473872	0.00846425
22:36233455:36234236:clu_25607_-	27	0.240192	27	0.240192	0.227458
17:45137988:45143443:clu_66911_+	7	0.00862097	7	0.00862097	0.0177145
11:319985:320565:clu_121278_-	31	0.230523	31	0.230523	0.233643
8:141423347:141425048:clu_40903_+	4	0.0130179	4	0.0130179	0.0215619
1:169704753:169707342:clu_35827_-	172	0.501394	174	0.501354	0.457826
3:37149038:37154614:clu_147956_-	17	0.0221198	17	0.0221198	0.0364763
1:92636336:92665939:clu_32550_-	20	0.0153538	20	0.0153538	-0.0028249
10:100516219:100526399:clu_178123_-	1	0.00239709	1	0.00239709	-0.00913635
2:130371287:130372257:clu_100035_+	4	0.00571258	4	0.00571258	-9.27308e-06
17:82961181:83005115:clu_142016_-	18	0.0154427	18	0.0154427	-0.000164162
17:81893614:81894467:clu_69901_+	1	0.00390442	1	0.00390442	-0.00172947
19:39878236:39879555:clu_53689_-	2	0.0102145	2	0.0102145	0.0129976
5:91313229:91313638:clu_43473_-	46	0.0632865	46	0.0632865	0.0587556
13:40934028:40942952:clu_17650_-	2	0.00700637	2	0.00700637	0.00346334
2:3465695:3477692:clu_96290_+	29	0.0750155	29	0.0750155	0.0702564
18:63985245:64004819:clu_13585_+	10	0.0278538	10	0.0278538	0.0252091
9:122375444:122377899:clu_202374_+	31	0.0816072	31	0.0816072	0.0516163
9:127727465:127729581:clu_202649_+	2	0.00575346	2	0.00575346	0.00930286
5:172045480:172052929:clu_45109_-	9	0.0814238	9	0.0814238	0.0701839
4:20724888:20727285:clu_93675_+	11	0.00676914	11	0.00676914	0.01097
17:19378630:19378896:clu_64816_+	6	0.00743311	6	0.00743311	0.0127001
1:148536316:148537011:clu_33771_-	3	0.00727607	3	0.00727607	0.00227234
20:57397042:57407543:clu_5972_+	11	0.0262302	11	0.0262302	0.0143399
19:38290575:38291840:clu_195860_+	96	0.23109	100	0.267166	0.271715
6:36540204:36547190:clu_21073_-	9	0.015131	9	0.015131	0.0187573
2:143556485:143624133:clu_100192_+	2	0.00441492	2	0.00441492	-0.000263372
12:56315242:56315878:clu_161141_-	5	0.0100485	5	0.0100485	0.00237951
11:65883133:65883304:clu_217435_+	12	0.0215609	12	0.0215609	0.0283285
3:39098815:39099353:clu_148057_-	9	0.00913404	9	0.00913404	-5.6987e-05
6:36745515:36746084:clu_21139_-	65	0.108616	65	0.108616	0.148691
12:57099440:57099767:clu_161250_-	2	0.00516675	2	0.00516675	0.00332585
7:158856750:158869857:clu_158495_+	11	0.00813625	11	0.00813625	0.00632016
11:33722463:33736382:clu_122481_-	12	0.0264128	12	0.0264128	0.017141
12:8788611:8791510:clu_57786_+	3	0.0120079	3	0.0120079	0.0257263
5:76286803:76311184:clu_43207_-	26	0.17507	26	0.17507	0.159928
3:184182868:184183482:clu_107587_+	53	0.0874806	53	0.0874806	0.0615701
17:38850214:38850362:clu_137673_-	6	0.0138649	6	0.0138649	0.00698524
21:37198025:37200232:clu_46703_+	6	0.0567672	6	0.0567672	0.0302948
17:64502223:64502439:clu_140099_-	1	0.00484149	1	0.00484149	0.00785056
15:41842591:41843126:clu_110424_+	11	0.00930444	11	0.00930444	0.00677314
12:6537216:6537848:clu_57456_+	40	0.13353	40	0.13353	0.164872
16:90158055:90158392:clu_83941_+	64	0.0315602	64	0.0315602	0.0349632
12:57108299:57111129:clu_161254_-	20	0.0256774	20	0.0256774	0.0239794
8:130334171:130358017:clu_120293_-	71	0.0868798	71	0.0868798	0.064682
11:77392538:77411774:clu_125465_-	19	0.0392344	19	0.0392344	0.0279332
5:74769364:74773868:clu_128522_+	5	0.00363333	5	0.00363333	0.00559669
4:73981543:73981658:clu_145383_-	16	0.0277213	17	0.0474444	0.029864
19:3546168:3547272:clu_48469_-	2	0.00349278	2	0.00349278	0.0134603
17:6762041:6762155:clu_63788_+	2	0.00450784	2	0.00450784	0.000401696
18:11897356:11906234:clu_108519_-	2	0.0104188	2	0.0104188	0.01562
19:3061257:3062174:clu_48272_-	1	0.00265946	1	0.00265946	-0.00409841
1:156245238:156245535:clu_35114_-	1	0.00264687	1	0.00264687	0.000832652
10:119117667:119123469:clu_92253_+	2	0.00509091	2	0.00509091	0.00594524
6:16289568:16290462:clu_113270_+	33	0.0715585	33	0.0715585	0.0553277
9:95897971:95907078:clu_201670_+	1	0.00447202	1	0.00447202	-6.93273e-05
3:121644928:121647319:clu_150404_-	29	0.0516988	29	0.0516988	0.0375935
11:119112874:119113637:clu_219530_+	1	0.00305109	1	0.00305109	0.00215318
10:71822007:71825837:clu_177030_-	34	0.0733333	34	0.0733333	0.0807595
1:161218276:161218703:clu_172529_+	1	0.00160844	1	0.00160844	0.0017648
15:78927781:78929412:clu_16335_-	7	0.00777128	7	0.00777128	0.00642227
16:90168679:90169261:clu_84055_+	150	0.106131	153	0.106703	0.0651693
8:122487466:122670360:clu_120131_-	2	0.00525632	2	0.00525632	0.000173881
12:6688226:6689098:clu_158942_-	7	0.0128755	7	0.0128755	0.00197238
17:75269469:75270114:clu_140641_-	10	0.00916849	10	0.00916849	0.00412015
4:1327703:1328634:clu_92962_+	87	0.0996614	87	0.0996614	0.119702
1:944800:945042:clu_27549_-	2	0.0135598	2	0.0135598	0.00984244
17:47056753:47067414:clu_139082_-	60	0.11429	60	0.11429	0.0966226
20:44589866:44614534:clu_5444_+	2	0.00277323	2	0.00277323	0.00139435
7:522703:524854:clu_152650_+	6	0.0510996	6	0.0510996	0.0434513
1:52911790:52921553:clu_31779_-	8	0.00981883	8	0.00981883	0.0112405
7:100612602:100612730:clu_156372_+	27	0.0224893	27	0.0224893	0.0137515
7:139360322:139376062:clu_157572_+	9	0.0219892	9	0.0219892	0.0222857
17:77215234:77215618:clu_69353_+	4	0.00533202	4	0.00533202	-0.00481411
17:63697967:63698065:clu_139993_-	2	0.00228099	2	0.00228099	-0.00504009
17:7241460:7241601:clu_135561_-	12	0.0189571	12	0.0189571	0.00581115
2:88992704:88992830:clu_206724_-	1	0.00227208	1	0.00227208	0.00344371
16:90169357:90170038:clu_84055_+	122	0.116443	127	0.116097	0.109462
9:37780880:37781986:clu_84956_-	42	0.0862419	42	0.0862419	0.0765412
17:36494006:36495223:clu_65757_+	4	0.0150991	4	0.0150991	0.0108055
17:45217403:45220268:clu_138695_-	14	0.00777988	14	0.00777988	0.00196969
20:35556748:35556973:clu_5058_+	17	0.017563	17	0.017563	0.0281703
9:121451502:121451975:clu_202346_+	19	0.0234683	19	0.0234683	0.0209879
19:34860302:34860449:clu_52874_-	7	0.0233255	7	0.0233255	0.0250503
9:5600829:5604892:clu_84273_-	6	0.015942	6	0.015942	0.0073858
16:89908472:89908529:clu_84045_+	9	0.00695961	9	0.00695961	0.00317165
5:175660691:175682709:clu_130645_+	2	0.00453641	2	0.00453641	-0.00253515
17:38809765:38810276:clu_137745_-	16	0.02805	16	0.02805	0.0253508
17:42307496:42307677:clu_66393_+	2	0.00226857	2	0.00226857	0.00779655
3:151261438:151278287:clu_151328_-	42	0.0891935	42	0.0891935	0.0761208
16:66604555:66604731:clu_82323_+	12	0.0152858	12	0.0152858	0.0232126
6:13615772:13616468:clu_113200_+	9	0.0549077	9	0.0549077	0.0211421
12:9258315:9260614:clu_57837_+	243	0.530969	243	0.530969	0.518709
6:127314896:127316450:clu_23040_-	21	0.0445048	21	0.0445048	0.0571117
12:6578917:6581044:clu_158837_-	14	0.030152	14	0.030152	0.0206086
15:81297078:81299304:clu_112067_+	5	0.0222002	5	0.0222002	0.0177352
10:89247649:89251737:clu_177634_-	25	0.148525	25	0.148525	0.120872
22:17655832:17683214:clu_186568_+	17	0.0293738	17	0.0293738	0.0397232
2:97213614:97215301:clu_99117_+	2	0.00251694	2	0.00251694	0.00647397
15:50432499:50439009:clu_110838_+	4	0.00839062	4	0.00839062	0.00756803
19:11194590:11195556:clu_50434_-	13	0.0337193	13	0.0337193	0.0276426
16:1770993:1771280:clu_6979_-	118	0.141565	118	0.141565	0.174779
10:68337333:68337858:clu_90309_+	3	0.00215258	3	0.00215258	-0.00140387
16:15696860:15699597:clu_79605_+	12	0.0124741	12	0.0124741	-0.00386845
5:1466890:1467181:clu_41626_-	13	0.0550867	13	0.0550867	0.0899428
12:56597633:56597756:clu_161220_-	10	0.0217889	10	0.0217889	0.0169692
11:308438:309013:clu_214298_+	112	0.782817	112	0.782817	0.790967
16:11398509:11399472:clu_7939_-	31	0.039534	31	0.039534	0.0539789
4:128077962:128091001:clu_95393_+	15	0.0791248	21	0.0805878	0.0688756
1:145788966:145823772:clu_33564_-	1	0.00311461	1	0.00311461	-0.000736377
7:139962233:140007091:clu_157606_+	9	0.0153875	9	0.0153875	0.0262132
15:76225929:76227713:clu_16229_-	1	0.00624916	1	0.00624916	0.011229
3:48469843:48473010:clu_148558_-	5	0.0115051	5	0.0115051	0.0146447
17:74466743:74474532:clu_68722_+	55	0.263038	55	0.263038	0.231398
15:50725323:50726073:clu_15105_-	40	0.0349678	40	0.0349678	0.0187654
19:35345720:35346151:clu_195357_+	3	0.00640606	3	0.00640606	0.00689626
17:17303817:17306543:clu_64587_+	32	0.063808	32	0.063808	0.0719908
10:98445413:98446887:clu_178025_-	8	0.00509826	8	0.00509826	0.011984
14:50905556:50908271:clu_211807_-	18	0.0478048	18	0.0478048	0.0433656
19:55232211:55236643:clu_56554_-	3	0.0419043	3	0.0419043	0.0268417
21:41427866:41432050:clu_46789_+	18	0.0542575	18	0.0542575	0.0572358
1:36178569:36178740:clu_167775_+	4	0.00281061	4	0.00281061	-0.00204625
3:48924839:48927644:clu_104514_+	2	0.00842852	2	0.00842852	0.000140265
21:44337667:44339118:clu_186112_-	2	0.00266512	2	0.00266512	-0.00164798
8:95035576:95041570:clu_40143_+	10	0.0118447	10	0.0118447	0.00827999
22:20314694:20314781:clu_24421_-	4	0.00492983	4	0.00492983	-0.0148226
3:58168658:58169590:clu_105413_+	12	0.0118941	12	0.0118941	0.00831439
9:129828045:129828123:clu_87562_-	195	0.604604	195	0.604604	0.59347
1:17074949:17075525:clu_29164_-	47	0.121836	47	0.121836	0.0590433
19:38619317:38620337:clu_195907_+	19	0.0160364	19	0.0160364	0.0285621
9:89455953:89479572:clu_85790_-	42	0.0592979	42	0.0592979	0.0812719
16:68302509:68304026:clu_11208_-	1	0.000270395	1	0.000270395	-0.00133573
10:128049666:128060939:clu_92481_+	38	0.0817285	38	0.0817285	0.0674114
12:124912734:124912963:clu_163882_-	65	0.381169	65	0.381169	0.34735
4:17597134:17604588:clu_93646_+	2	0.00469392	2	0.00469392	0.00671215
16:376455:376686:clu_6650_-	60	0.116516	60	0.116516	0.0916295
1:146990517:146991113:clu_170748_+	13	0.0359521	13	0.0359521	0.0189274
12:95993488:95993926:clu_162138_-	68	0.166142	68	0.166142	0.173295
1:93232593:93236248:clu_169552_+	23	0.0395486	23	0.0395486	0.0315618
17:82249602:82251379:clu_141690_-	1	0.00563358	1	0.00563358	0.00608339
10:87334814:87336786:clu_177564_-	25	0.0657924	25	0.0657924	0.0788075
22:41878123:41878659:clu_188969_+	8	0.00814918	8	0.00814918	0.00567627
11:65886138:65886322:clu_124400_-	2	0.0044659	2	0.0044659	0.000144547
1:42825738:42830444:clu_168201_+	62	0.139509	63	0.139136	0.138284
14:55661612:55667241:clu_75640_+	16	0.0175669	16	0.0175669	0.0105435
1:115050555:115057537:clu_33156_-	5	0.00434842	5	0.00434842	0.00676688
12:57824005:57824227:clu_161483_-	22	0.0476577	22	0.0476577	0.07514
1:109688737:109689225:clu_169917_+	96	0.261661	96	0.261661	0.217162
20:45934804:45937418:clu_5524_+	1	0.00300544	1	0.00300544	-0.00107173
18:57573365:57580055:clu_109177_-	4	0.0126526	4	0.0126526	-0.0100451
3:133588721:133589426:clu_106740_+	1	0.00016846	1	0.00016846	0.00157419
5:178016616:178020260:clu_130958_+	4	0.0137381	4	0.0137381	0.0183039
19:35739626:35741024:clu_53038_-	71	0.302898	71	0.302898	0.269385
17:58337310:58337465:clu_67785_+	6	0.00533101	6	0.00533101	-0.00275964
1:100038316:100043073:clu_169656_+	12	0.0144769	12	0.0144769	0.00792894
9:90897663:90897783:clu_201437_+	2	0.00479862	2	0.00479862	0.00225975
2:85697677:85698622:clu_98656_+	22	0.0282648	22	0.0282648	0.0142957
19:10567417:10567897:clu_50263_-	1	0.00283506	1	0.00283506	0.00427334
18:23535700:23536673:clu_108731_-	1	0.00521169	1	0.00521169	-0.0198251
7:35670328:35673201:clu_180368_-	10	0.0183865	10	0.0183865	0.00738525
14:55138114:55138247:clu_75613_+	10	0.00918229	10	0.00918229	-0.0020363
7:38350177:38350346:clu_153842_+	159	0.333568	159	0.333568	0.326231
1:15428009:15428593:clu_165787_+	13	0.0662328	13	0.0662328	0.0584601
2:151282043:151282868:clu_208231_-	6	0.0101772	6	0.0101772	0.0119779
3:195658165:195661756:clu_107885_+	71	0.0876008	71	0.0876008	0.0765466
5:146160486:146164310:clu_44602_-	2	0.000835303	2	0.000835303	0.00168255
11:59209288:59211333:clu_123122_-	80	0.211956	80	0.211956	0.236826
16:25161188:25164598:clu_80374_+	4	0.00474242	4	0.00474242	0.00771039
7:140459936:140471883:clu_184201_-	8	0.0266687	8	0.0266687	0.0250845
4:182893127:182894489:clu_146991_-	4	0.0165128	4	0.0165128	0.00510681
19:19342681:19342800:clu_194645_+	3	0.00530388	3	0.00530388	0.0104912
5:1081744:1083745:clu_41580_-	11	0.0281009	11	0.0281009	0.0253889
8:76988338:76999990:clu_119517_-	62	0.200572	62	0.200572	0.152944
21:46636990:46643577:clu_47337_+	1	0.00314977	1	0.00314977	-0.00608772
5:176070997:176074636:clu_130666_+	8	0.0125883	8	0.0125883	0.0019844
1:207564040:207564132:clu_173936_+	2	0.00658674	2	0.00658674	0.00773205
20:63571127:63571434:clu_133986_-	36	0.0696348	36	0.0696348	0.0660514
1:36173478:36174898:clu_167751_+	3	0.00738746	3	0.00738746	-0.00106863
5:80443284:80445263:clu_128697_+	1	0.00196467	1	0.00196467	0.00820525
14:58512627:58520922:clu_75704_+	2	0.00217041	2	0.00217041	0.00838546
19:1010895:1010991:clu_47636_-	3	0.00600503	3	0.00600503	0.00646574
1:2556733:2557726:clu_164786_+	2	0.00375006	2	0.00375006	0.000916662
12:123943493:123944272:clu_163842_-	13	0.0313152	13	0.0313152	0.0196856
22:17147531:17147718:clu_24130_-	2	0.0050802	2	0.0050802	0.000328632
6:36525642:36540072:clu_21072_-	2	0.00413714	2	0.00413714	0.0164537
2:130374306:130374423:clu_100047_+	11	0.0209427	11	0.0209427	0.000254223
1:78628999:78635337:clu_169312_+	28	0.142844	28	0.142844	0.0981839
17:81667862:81670225:clu_69845_+	12	0.0148739	12	0.0148739	0.0049111
19:14401760:14402597:clu_193295_+	6	0.0378774	6	0.0378774	0.032934
7:107185942:107186361:clu_156998_+	81	0.146059	81	0.146059	0.145365
1:3498826:3499588:clu_28068_-	2	0.00254599	2	0.00254599	0.0017776
21:41168575:41226266:clu_46778_+	1	0.00488114	1	0.00488114	-0.00501298
9:93515767:93515992:clu_201570_+	2	0.00394544	2	0.00394544	0.00214498
12:8537266:8539142:clu_159207_-	14	0.0631766	14	0.0631766	0.0560735
12:6789662:6814142:clu_57556_+	9	0.0662151	9	0.0662151	0.0515074
11:105041719:105044392:clu_125839_-	23	0.0629235	23	0.0629235	0.0118409
1:173865282:173865510:clu_35970_-	69	0.340888	99	0.339306	0.346764
17:78202751:78204656:clu_69480_+	3	0.0105081	3	0.0105081	0.00551519
1:21568247:21573676:clu_166280_+	126	0.250352	127	0.250308	0.194314
14:88578140:88607243:clu_76620_+	6	0.0103173	6	0.0103173	0.00439589
12:122209858:122216488:clu_163527_-	26	0.0493786	26	0.0493786	0.0348488
1:21219862:21219978:clu_29415_-	8	0.0138488	8	0.0138488	0.00733215
7:100359079:100359337:clu_156215_+	119	0.196138	121	0.196175	0.201356
12:132813419:132816540:clu_164185_-	4	0.004312	4	0.004312	0.00564892
16:11668540:11675604:clu_79364_+	0		1	0.0123042	-0.0184429
5:180917046:180917530:clu_131221_+	11	0.015731	11	0.015731	0.00504907
10:13666325:13670406:clu_175754_-	27	0.0400821	27	0.0400821	0.0310513
7:150800968:150801536:clu_158165_+	91	0.24132	91	0.24132	0.218013
2:71679235:71682530:clu_98291_+	5	0.00504581	5	0.00504581	0.0120808
18:45724273:45724950:clu_13227_+	2	0.00465022	2	0.00465022	0.00301531
19:39734055:39734283:clu_53660_-	6	0.0221627	6	0.0221627	0.0172305
5:1463216:1463321:clu_41635_-	0		2	0.0120472	-0.000824043
12:123233531:123253647:clu_62142_+	12	0.0102055	12	0.0102055	0.0186702
3:146517167:146521544:clu_151229_-	2	0.00588325	2	0.00588325	0.0083129
6:166332045:166342419:clu_23868_-	26	0.144148	26	0.144148	0.119116
6:3006559:3010057:clu_112943_+	27	0.0536312	27	0.0536312	0.0221009
1:149487383:149488013:clu_170914_+	0		8	0.0918543	0.0895983
12:48939779:48940948:clu_160194_-	17	0.0324204	17	0.0324204	0.0478249
1:16951122:16953302:clu_166017_+	6	0.0142296	6	0.0142296	-0.00239234
22:44190666:44192049:clu_189181_+	33	0.0896215	33	0.0896215	0.0914678
5:94989271:95017367:clu_43544_-	24	0.0385875	24	0.0385875	0.0549752
9:123403490:123411776:clu_86791_-	6	0.00903964	6	0.00903964	0.0120228
16:68311099:68315897:clu_82701_+	34	0.0373207	34	0.0373207	0.0372787
19:45518094:45521322:clu_196958_+	34	0.0919231	34	0.0919231	0.0729687
8:671356:671531:clu_117852_-	12	0.0124887	12	0.0124887	0.00771308
12:6905954:6906409:clu_57606_+	4	0.0199575	4	0.0199575	0.0424261
8:144107175:144107463:clu_41175_+	2	0.00701928	2	0.00701928	-0.00512983
12:7099760:7101898:clu_159044_-	28	0.0649824	28	0.0649824	0.0625092
11:65539881:65540013:clu_124194_-	54	0.0680523	54	0.0680523	0.0719685
17:46172232:46223671:clu_138952_-	10	0.00638087	10	0.00638087	0.00395446
2:68188690:68189744:clu_205996_-	2	0.00176103	2	0.00176103	-0.00165993
13:49956895:49976333:clu_17924_-	78	0.116862	79	0.121645	0.101419
17:44380488:44380600:clu_138651_-	0		1	0.0182323	0.0264208
10:49958480:49973012:clu_90136_+	5	0.010102	5	0.010102	0.00213845
3:183636311:183643480:clu_107511_+	53	0.0786624	53	0.0786624	0.0403217
19:14737618:14743420:clu_50922_-	9	0.0207096	9	0.0207096	0.027348
11:67300895:67301045:clu_217759_+	8	0.00452313	8	0.00452313	-0.00572441
2:102445340:102447070:clu_99397_+	67	0.0826141	67	0.0826141	0.0591985
21:5118847:5121711:clu_185035_-	0		4	0.016164	0.0330053
1:88805671:88805944:clu_169414_+	22	0.0323239	22	0.0323239	0.0451083
8:22621568:22623915:clu_118399_-	5	0.0108999	5	0.0108999	0.0120575
1:6440440:6440626:clu_165048_+	15	0.0116544	15	0.0116544	0.0140852
9:93032873:93034541:clu_201511_+	46	0.111126	49	0.111407	0.123126
11:44605429:44615272:clu_215671_+	6	0.0237947	6	0.0237947	0.0274677
10:133263765:133267352:clu_179122_-	24	0.067061	24	0.067061	0.0748154
12:10126708:10127747:clu_159331_-	8	0.0191088	8	0.0191088	0.0256496
16:17228747:17258988:clu_8415_-	8	0.0157064	8	0.0157064	0.00611821
1:205271255:205271796:clu_173801_+	14	0.0245272	14	0.0245272	0.0282112
20:50276390:50277201:clu_5806_+	6	0.0124416	6	0.0124416	-0.00915032
8:143559969:143561002:clu_41026_+	14	0.0117265	14	0.0117265	0.00543373
3:52523341:52523443:clu_105172_+	19	0.0309589	19	0.0309589	0.0423898
12:128794356:128799259:clu_163939_-	3	0.00699088	3	0.00699088	0.000216809
14:99481614:99492626:clu_77033_+	1	0.00272271	1	0.00272271	-0.00329245
14:77907919:77924457:clu_76539_+	20	0.0143308	20	0.0143308	-0.0113136
12:123944364:123972529:clu_163842_-	10	0.0184501	10	0.0184501	0.00144066
22:41680364:41688794:clu_26352_-	6	0.00618396	6	0.00618396	0.00315974
4:112315852:112377730:clu_95153_+	3	0.00768272	3	0.00768272	0.00984088
4:2252522:2257982:clu_143983_-	1	0.0027798	1	0.0027798	0.0104885
1:1754140:1754309:clu_27860_-	19	0.042487	19	0.042487	0.0347362
4:102826636:102827592:clu_145956_-	38	0.0541094	40	0.0546293	0.0702461
4:83456958:83459740:clu_94691_+	3	0.00204284	3	0.00204284	0.00561409
6:2783541:2784324:clu_112924_+	8	0.0278348	8	0.0278348	0.0432557
7:6643073:6643822:clu_153265_+	64	0.149895	64	0.149895	0.125946
11:131524:133584:clu_121186_-	0		3	0.0597026	0.0317471
8:38917706:38917907:clu_39278_+	2	0.00413837	2	0.00413837	-0.00277093
16:89561345:89561665:clu_83812_+	55	0.0745884	55	0.0745884	0.0864997
10:73682794:73692043:clu_177236_-	0		5	0.18263	0.12955
3:188341719:188406112:clu_107762_+	33	0.28731	33	0.28731	0.279291
14:24338040:24338249:clu_211356_-	29	0.0283753	29	0.0283753	0.0270684
2:113236075:113236209:clu_99706_+	17	0.0285285	17	0.0285285	0.0127034
11:62520360:62521168:clu_123415_-	4	0.00875362	4	0.00875362	0.0141088
11:73981632:73982721:clu_125256_-	6	0.0205763	6	0.0205763	0.0146989
22:36231434:36233153:clu_25606_-	8	0.0381225	8	0.0381225	0.0472614
6:78954963:78955613:clu_22201_-	2	0.00353292	2	0.00353292	-0.00257068
8:640834:668598:clu_117849_-	247	0.485153	247	0.485153	0.476
8:144311836:144311963:clu_41307_+	2	0.00626721	2	0.00626721	0.008089
1:45552563:45566569:clu_168486_+	1	0.00160179	1	0.00160179	0.000246102
17:16440253:16441368:clu_64514_+	6	0.0236844	6	0.0236844	0.0233113
5:1798947:1801238:clu_41675_-	6	0.0090579	6	0.0090579	0.0137071
12:50626047:50660194:clu_59049_+	14	0.0120829	14	0.0120829	0.00997212
7:42937241:42937322:clu_153938_+	58	0.0964958	58	0.0964958	0.0855078
7:38346127:38359500:clu_153842_+	98	0.165931	98	0.165931	0.144602
13:112875941:112881813:clu_143457_+	5	0.0266149	5	0.0266149	0.0505768
5:180790856:180791865:clu_45792_-	3	0.00887524	3	0.00887524	0.00505696
1:45591270:45600385:clu_168502_+	1	0.00252643	1	0.00252643	-0.00294739
14:97969015:97969273:clu_213467_-	33	0.0660843	33	0.0660843	0.0852352
7:36513380:36514472:clu_180394_-	11	0.0527587	11	0.0527587	0.0650253
1:40769415:40770709:clu_168054_+	1	0.00549459	1	0.00549459	-0.000713322
10:13610185:13611615:clu_89160_+	6	0.0154601	6	0.0154601	0.0141939
2:99181249:99186177:clu_99246_+	2	0.00287461	2	0.00287461	-0.000664394
5:179623164:179623595:clu_45670_-	1	0.00360213	1	0.00360213	-0.00788642
1:16206340:16206948:clu_29025_-	3	0.00793007	3	0.00793007	0.0105023
1:183570839:183573185:clu_173235_+	1	0.00230585	1	0.00230585	0.00345064
22:39317603:39318411:clu_26047_-	28	0.0326636	28	0.0326636	0.0326011
11:62761904:62762542:clu_216582_+	11	0.0825561	11	0.0825561	0.0943365
7:90354549:90355086:clu_155756_+	47	0.047225	47	0.047225	0.0428915
11:252785:252870:clu_214287_+	9	0.0151378	9	0.0151378	0.00844934
19:19635569:19636707:clu_52234_-	11	0.017659	11	0.017659	-0.00668008
17:46337370:46339509:clu_138953_-	46	0.123483	49	0.123074	0.173842
11:66020200:66020317:clu_124440_-	9	0.0124657	9	0.0124657	0.00365281
20:25283277:25284104:clu_4459_+	2	0.00185159	2	0.00185159	0.00336526
5:150392176:150392705:clu_130166_+	23	0.0561658	23	0.0561658	0.0302339
16:72058355:72059114:clu_83130_+	218	0.400145	251	0.397219	0.376663
3:52490231:52491352:clu_105139_+	6	0.00265981	6	0.00265981	0.00550493
11:77619695:77624963:clu_125468_-	2	0.00880427	2	0.00880427	0.00807304
20:2861280:2861615:clu_3877_+	1	0.00280441	1	0.00280441	-0.00113802
10:16753000:16754871:clu_175831_-	1	0.000835336	1	0.000835336	-0.00624561
19:11449428:11449564:clu_192681_+	14	0.0255237	14	0.0255237	0.0200295
1:11842617:11843734:clu_165661_+	4	0.0100629	4	0.0100629	0.00593991
19:54042369:54048315:clu_56166_-	2	0.00592069	2	0.00592069	-0.00811512
3:195683865:195688533:clu_107882_+	163	0.287614	163	0.287614	0.292331
19:54217239:54217319:clu_198679_+	3	0.00962222	3	0.00962222	0.0017722
22:38735789:38735976:clu_25967_-	75	0.115543	75	0.115543	0.0961005
8:58595659:58595800:clu_119302_-	2	0.00150924	2	0.00150924	0.00167656
1:954082:954464:clu_27546_-	11	0.0248441	11	0.0248441	0.0341037
9:133350719:133351002:clu_203439_+	2	0.00987152	2	0.00987152	0.0130913
19:57804064:57809033:clu_56896_-	63	0.072459	63	0.072459	0.100798
19:44846613:44871853:clu_196903_+	56	0.192563	56	0.192563	0.188119
16:25126126:25128475:clu_80373_+	76	0.366241	76	0.366241	0.304592
5:103019843:103025134:clu_129019_+	7	0.00990934	7	0.00990934	0.00795851
5:180795875:180802680:clu_45793_-	15	0.0765724	15	0.0765724	0.0587391
2:230494460:230503066:clu_102304_+	1	0.00521691	1	0.00521691	0.017231
22:50625464:50625936:clu_27204_-	168	0.334676	168	0.334676	0.349536
3:15269877:15273116:clu_147621_-	46	0.0991312	46	0.0991312	0.136232
5:69218111:69226338:clu_128057_+	1	0.000252576	1	0.000252576	-0.00240437
1:2562896:2563104:clu_164791_+	28	0.051285	28	0.051285	0.0392482
3:66346408:66356031:clu_105495_+	4	0.00484251	4	0.00484251	0.00676094
11:4394165:4474762:clu_214890_+	32	0.0727289	32	0.0727289	0.0616421
22:36467610:36467722:clu_25671_-	4	0.00350066	4	0.00350066	0.00869358
3:195868709:195869497:clu_152265_-	66	0.0910751	66	0.0910751	0.0847944
7:99460193:99466129:clu_182597_-	45	0.039583	49	0.0401832	0.0413242
19:3179028:3179417:clu_190678_+	1	0.000883636	1	0.000883636	0.00329628
8:73991554:74004796:clu_39874_+	20	0.0507556	20	0.0507556	0.0599214
17:44189588:44190501:clu_66685_+	2	0.00369853	2	0.00369853	0.00969499
2:171325906:171326042:clu_208617_-	1	0.00427573	1	0.00427573	-0.00108875
1:206493991:206496112:clu_173892_+	2	0.00571651	2	0.00571651	0.00136393
2:118970338:118971499:clu_99796_+	4	0.00276252	4	0.00276252	0.00207613
18:79977701:79986602:clu_109513_-	31	0.0139569	31	0.0139569	0.0091089
18:36138872:36141137:clu_13182_+	82	0.221708	82	0.221708	0.268958
10:71816712:71816969:clu_177101_-	3	0.00400964	3	0.00400964	-0.00421997
12:57473708:57474042:clu_161369_-	22	0.0336036	24	0.0324652	0.0263687
1:21257590:21258693:clu_29383_-	2	0.00420147	2	0.00420147	0.00628451
19:41351202:41352942:clu_53926_-	8	0.0113909	8	0.0113909	0.011183
17:75237777:75238652:clu_140657_-	18	0.0154389	18	0.0154389	0.00746054
1:52633675:52642863:clu_168763_+	10	0.00970539	10	0.00970539	0.00150406
1:84501970:84506011:clu_32335_-	17	0.013574	17	0.013574	0.0185811
17:81510329:81510479:clu_141521_-	20	0.05916	20	0.05916	0.0858115
10:79798027:79804485:clu_177482_-	21	0.0115849	21	0.0115849	0.00324205
2:219182702:219182915:clu_102032_+	10	0.0200897	10	0.0200897	0.0134791
20:23635367:23637620:clu_132040_-	3	0.00558791	3	0.00558791	0.00587929
19:8210862:8241341:clu_191985_+	3	0.00581514	3	0.00581514	0.000233956
6:158170538:158191977:clu_117456_+	3	0.00850197	3	0.00850197	-0.0049284
8:85342825:85378046:clu_119606_-	75	0.121756	75	0.121756	0.0783943
13:42888502:42895009:clu_17720_-	5	0.0381851	5	0.0381851	0.0648343
1:3872572:3883507:clu_164958_+	4	0.00476812	4	0.00476812	0.00632493
1:109669571:109671287:clu_169914_+	18	0.037298	18	0.037298	0.0374538
11:68043653:68043814:clu_217973_+	87	0.339795	87	0.339795	0.361739
1:77918273:77925188:clu_169287_+	1	0.00186074	1	0.00186074	0.00494098
20:48652706:48653361:clu_133302_-	2	0.00171495	2	0.00171495	0.00639919
2:130373767:130373893:clu_100045_+	18	0.0548114	18	0.0548114	0.0654161
4:67575498:67577203:clu_94375_+	24	0.0250057	24	0.0250057	0.0201513
5:177763510:177767150:clu_45536_-	5	0.0127668	5	0.0127668	0.00635174
4:13570128:13576838:clu_144387_-	12	0.0162971	12	0.0162971	0.0120099
7:130945835:130984053:clu_183966_-	7	0.0299774	7	0.0299774	0.0230216
19:54307446:54307698:clu_56093_-	1	0.00466248	1	0.00466248	-0.0050233
10:131958780:131959114:clu_92538_+	17	0.0926207	17	0.0926207	0.0712372
2:127076706:127106860:clu_207823_-	40	0.193302	40	0.193302	0.170582
8:140405698:140426615:clu_120454_-	1	0.00140361	1	0.00140361	0.00557796
17:74473874:74474532:clu_68722_+	2	0.0107053	2	0.0107053	0.0201621
17:7857198:7857383:clu_135774_-	54	0.138709	54	0.138709	0.14994
6:41684158:41684315:clu_21354_-	1	0.00482239	1	0.00482239	0.00536595
13:41014349:41019228:clu_17653_-	95	0.235588	95	0.235588	0.22328
10:79724012:79766271:clu_177481_-	2	0.00213207	4	0.0290874	0.0209395
17:8150845:8156307:clu_135856_-	4	0.00626297	4	0.00626297	0.00232977
19:9969402:9969575:clu_50029_-	6	0.0177082	6	0.0177082	0.0285394
5:177303320:177303407:clu_45347_-	77	0.158237	77	0.158237	0.200537
16:1765178:1765960:clu_78403_+	8	0.00765788	8	0.00765788	0.00727699
11:67991443:67991748:clu_124833_-	2	0.00680965	2	0.00680965	0.00608997
12:89525523:89540108:clu_60539_+	6	0.0120416	6	0.0120416	0.0164409
4:55418164:55424538:clu_94282_+	1	-0.00102315	1	-0.00102315	-0.00100836
8:1762326:1762448:clu_117905_-	9	0.0204588	9	0.0204588	0.0077793
19:40786978:40796592:clu_196276_+	47	0.0972911	47	0.0972911	0.108827
17:36486785:36492813:clu_65756_+	4	0.0198401	4	0.0198401	0.0223139
8:22523756:22527392:clu_38753_+	3	0.00469003	3	0.00469003	0.00892172
2:230248968:230255452:clu_102296_+	56	0.191961	56	0.191961	0.163795
5:131264166:131287659:clu_129346_+	52	0.0744336	64	0.0750185	0.0695641
21:41363389:41366859:clu_46784_+	11	0.0328271	11	0.0328271	0.0166445
2:240575610:240576666:clu_102699_+	55	0.17706	55	0.17706	0.141777
17:77215714:77215884:clu_69334_+	56	0.318765	56	0.318765	0.329173
10:14530515:14571763:clu_175771_-	28	0.0697537	28	0.0697537	0.0359195
7:158646563:158650832:clu_184982_-	40	0.0465151	40	0.0465151	0.0326673
9:129827904:129828024:clu_87500_-	122	0.322752	122	0.322752	0.345768
3:48695418:48717157:clu_148562_-	10	0.055641	26	0.055193	0.0473918
1:223132639:223134682:clu_37284_-	4	0.00584685	4	0.00584685	0.00142377
4:13613571:13614196:clu_144395_-	11	0.0353871	11	0.0353871	0.0209396
10:130064383:130068486:clu_179020_-	12	0.0358504	12	0.0358504	0.0380297
2:11399218:11400372:clu_96517_+	16	0.0717153	16	0.0717153	0.0779012
6:6145772:6167458:clu_19218_-	10	0.0311101	10	0.0311101	0.0277338
20:63695650:63695778:clu_6380_+	1	0.0025732	1	0.0025732	-0.00331584
7:128395274:128396600:clu_183824_-	58	0.0530584	58	0.0530584	0.0718722
3:98518995:98522849:clu_149981_-	60	0.252039	60	0.252039	0.325023
14:59534298:59538023:clu_212106_-	11	0.0114234	11	0.0114234	0.0047516
2:241089365:241094277:clu_210612_-	6	0.0171551	6	0.0171551	0.014127
19:582874:583036:clu_189754_+	8	0.0304889	8	0.0304889	0.00930505
19:7643245:7644614:clu_191819_+	13	0.204049	13	0.204049	0.207202
12:7189750:7190362:clu_57677_+	4	0.00647093	4	0.00647093	0.021026
18:691276:693882:clu_108313_-	6	0.00469762	6	0.00469762	0.00942628
17:74484245:74484338:clu_68738_+	31	0.0688224	31	0.0688224	0.0532409
20:35277932:35278046:clu_132603_-	52	0.0662277	55	0.0660504	0.0611741
5:179567562:179569302:clu_131032_+	134	0.502545	134	0.502545	0.506362
16:89299917:89300053:clu_12271_-	78	0.0735407	92	0.0734689	0.0607253
12:56160320:56160626:clu_59531_+	18	0.0547203	18	0.0547203	0.0728647
19:3053768:3053868:clu_48271_-	3	0.0170404	3	0.0170404	0.0108393
21:46277717:46279993:clu_186359_-	3	0.00400891	3	0.00400891	-0.00190754
5:73502601:73502916:clu_128489_+	1	0.00178614	1	0.00178614	0.0129195
2:241562476:241570125:clu_102870_+	4	0.00520849	4	0.00520849	0.00328831
15:90943082:90949316:clu_112601_+	2	0.00321944	2	0.00321944	0.0117063
20:25013647:25013961:clu_132061_-	36	0.0513898	36	0.0513898	0.0581094
4:75917773:75919909:clu_145438_-	196	0.535044	196	0.535044	0.528921
16:536142:537134:clu_78000_+	22	0.0457704	22	0.0457704	-0.00369789
3:121633164:121634214:clu_150420_-	17	0.0380176	17	0.0380176	0.0416696
11:59211782:59211963:clu_123122_-	39	0.100133	39	0.100133	0.0666639
7:144681864:144682909:clu_184459_-	6	0.0238395	6	0.0238395	-0.00747369
19:1011195:1011367:clu_47636_-	2	0.00597399	2	0.00597399	-0.00140851
16:3069196:3081794:clu_78652_+	1	0.000698656	1	0.000698656	-0.00518576
1:1629311:1629385:clu_164658_+	1	0.00355328	1	0.00355328	0.00358771
15:89785455:89792201:clu_16715_-	2	0.00543988	2	0.00543988	0.00050359
22:36233455:36236596:clu_25607_-	52	0.319987	52	0.319987	0.355902
16:376455:376544:clu_6650_-	27	0.0369002	27	0.0369002	0.0212344
17:443494:444785:clu_134223_-	2	0.00500547	2	0.00500547	-0.00354408
7:596304:606193:clu_179290_-	4	0.0143683	5	0.0282726	0.0515943
4:3524934:3532218:clu_144122_-	4	0.0108508	4	0.0108508	0.018608
5:140175285:140194446:clu_129808_+	45	0.105789	45	0.105789	0.090346
19:10858343:10859915:clu_192375_+	43	0.0676142	43	0.0676142	0.0557729
3:46359585:46359677:clu_104287_+	72	0.0925135	72	0.0925135	0.0804123
1:156735909:156736632:clu_172160_+	8	0.0211323	8	0.0211323	0.019679
15:41507290:41507562:clu_14618_-	1	0.00660545	1	0.00660545	0.00313987
17:44320426:44321058:clu_138481_-	2	0.0198837	2	0.0198837	0.0186991
6:35642843:35688804:clu_21003_-	83	0.221698	83	0.221698	0.27043
14:23377377:23379031:clu_74796_+	3	0.00288222	4	0.017955	0.0169612
22:50201590:50206317:clu_189466_+	40	0.044185	40	0.044185	0.0427223
17:3928780:3929216:clu_134889_-	2	0.00493136	2	0.00493136	0.00458475
4:139072039:139073454:clu_146407_-	8	0.0369647	8	0.0369647	0.00701349
1:169541156:169541292:clu_35843_-	42	0.184472	42	0.184472	0.204127
19:51414515:51415181:clu_55698_-	13	0.0497617	13	0.0497617	0.0504
14:105643525:105643623:clu_213911_-	4	0.0352405	4	0.0352405	0.0336363
19:3976388:3976602:clu_48598_-	2	0.00684286	2	0.00684286	-0.00685799
16:90149125:90159433:clu_83941_+	29	0.010055	40	0.0736863	0.101662
7:2538944:2539179:clu_179520_-	1	0.00285965	1	0.00285965	-0.0122548
11:3360565:3370975:clu_121723_-	2	0.0047429	2	0.0047429	0.0061962
11:128824:128922:clu_121185_-	0		14	0.0594708	0.0499193
10:87288495:87307957:clu_177564_-	11	0.0382258	11	0.0382258	0.0128616
4:124673:130788:clu_92768_+	41	0.152401	41	0.152401	0.0993527
12:53672645:53673696:clu_160803_-	12	0.0282403	12	0.0282403	0.0169234
16:89878627:89883351:clu_83911_+	8	0.0153529	8	0.0153529	-0.0083432
10:12235123:12238457:clu_89015_+	15	0.0138227	15	0.0138227	-0.0131916
9:71683801:71685743:clu_85448_-	6	0.0164122	6	0.0164122	0.0115761
1:36140166:36149337:clu_30841_-	2	0.00370421	2	0.00370421	0.00560743
19:919625:919874:clu_189953_+	2	0.00378837	2	0.00378837	0.00209956
19:55321044:55322648:clu_56689_-	19	0.036944	19	0.036944	0.0411201
1:3773181:3775304:clu_164944_+	14	0.0893667	14	0.0893667	0.0611927
2:159712661:159729009:clu_100431_+	11	0.00932981	11	0.00932981	0.0131406
2:215332465:215333350:clu_101751_+	1	0.00300193	1	0.00300193	-0.0115132
20:38326432:38334430:clu_5276_+	25	0.0660014	25	0.0660014	0.0591353
3:46992555:46993937:clu_104326_+	6	0.00660998	6	0.00660998	0.00795075
10:91240580:91248505:clu_91177_+	7	0.00854815	7	0.00854815	-0.00958938
7:66922246:66941848:clu_154526_+	1	0.00181042	1	0.00181042	0.00232186
5:96803827:96807860:clu_43616_-	10	0.0112511	10	0.0112511	0.0063314
14:93288707:93293858:clu_213301_-	2	0.00389689	2	0.00389689	-0.00594487
4:79516948:79575141:clu_94585_+	51	0.0768451	51	0.0768451	0.0819799
21:45495432:45505218:clu_47171_+	8	0.0149188	8	0.0149188	0.00386701
7:114979781:115015688:clu_157077_+	17	0.0151745	17	0.0151745	-0.0027061
3:73063747:73064003:clu_105616_+	14	0.0396769	14	0.0396769	0.0428058
1:228140363:228145511:clu_174559_+	21	0.064859	21	0.064859	0.0516304
1:153543923:153544654:clu_34496_-	1	0.000207955	1	0.000207955	-0.00685619
12:101726404:101728901:clu_60823_+	30	0.0325318	30	0.0325318	0.0227465
1:203833853:203837966:clu_173716_+	1	0.00170704	1	0.00170704	-0.00148128
10:112426359:112426788:clu_92112_+	13	0.0743348	13	0.0743348	0.0550024
12:76056161:76059798:clu_161840_-	4	0.0130843	4	0.0130843	0.0083492
5:73499184:73502488:clu_128488_+	6	0.00354983	6	0.00354983	-0.00402163
5:65722414:65758567:clu_127993_+	4	0.00524282	4	0.00524282	-0.0108724
19:57191527:57191699:clu_199381_+	4	0.00623852	4	0.00623852	0.00394744
17:46517233:46528756:clu_138955_-	57	0.21721	89	0.214522	0.212752
17:8228629:8229302:clu_135880_-	5	-0.00145826	5	-0.00145826	0.00759609
17:80288363:80288633:clu_69667_+	5	0.00425283	5	0.00425283	0.0131846
1:109657279:109657772:clu_169912_+	26	0.034759	26	0.034759	0.0122145
10:74109156:74111909:clu_90850_+	45	0.0985528	50	0.0972711	0.094204
6:73492352:73500574:clu_115872_+	12	0.0570508	17	0.056042	0.0735189
8:41732233:41733971:clu_118990_-	14	0.0192588	14	0.0192588	0.0211465
9:113273438:113274560:clu_86473_-	25	0.0676599	25	0.0676599	0.0567392
1:207071573:207078954:clu_173948_+	3	0.00580379	3	0.00580379	-0.00226552
12:53038411:53039238:clu_59263_+	41	0.137937	41	0.137937	0.155917
2:70284051:70288068:clu_206126_-	22	0.108433	22	0.108433	0.133384
3:121634368:121644899:clu_150406_-	34	0.0694681	34	0.0694681	0.0456801
11:2919008:2919307:clu_214768_+	26	0.0598403	26	0.0598403	0.0359017
2:86529397:86542252:clu_206582_-	4	0.00393687	4	0.00393687	0.00390329
5:57176400:57214074:clu_127839_+	29	0.056479	29	0.056479	0.0367723
5:35871213:35875512:clu_127410_+	19	0.0132703	19	0.0132703	0.00718596
10:89010600:89011999:clu_91129_+	7	0.0229934	7	0.0229934	0.00634605
20:5750479:5772862:clu_4106_+	4	0.00673998	4	0.00673998	0.00302963
7:100466671:100474416:clu_182841_-	141	0.417063	161	0.416041	0.388823
16:90169503:90170038:clu_84055_+	105	0.121155	106	0.13523	0.173443
1:42816575:42817190:clu_31265_-	1	0.00237687	1	0.00237687	0.00305044
7:149278527:149287565:clu_158002_+	13	0.0133013	13	0.0133013	-0.0019048
8:11847822:11848067:clu_118143_-	26	0.0413305	26	0.0413305	0.0171778
6:170582265:170583057:clu_24027_-	41	0.0671954	41	0.0671954	0.0697728
2:196155043:196156439:clu_209111_-	29	0.0830748	30	0.0830157	0.103861
2:3499082:3500585:clu_204289_-	2	0.00469364	2	0.00469364	0.00699022
4:170025842:170026234:clu_146928_-	11	0.0171991	11	0.0171991	0.00615617
1:228494270:228494619:clu_174692_+	130	0.331142	140	0.330432	0.29171
6:34883080:34887787:clu_20951_-	24	0.00988937	24	0.00988937	0.00807366
6:87520256:87521464:clu_22366_-	1	0.00290997	1	0.00290997	-0.000513137
2:71070839:71071686:clu_98262_+	1	0.00412053	1	0.00412053	0.00545452
14:24145155:24145243:clu_211233_-	8	0.0256075	8	0.0256075	0.0344105
11:2304204:2313654:clu_214739_+	26	0.0573512	26	0.0573512	0.0451086
17:75973785:75978534:clu_140827_-	14	0.0183912	14	0.0183912	0.0255999
5:91286606:91313638:clu_43473_-	30	0.0637736	30	0.0637736	0.0736554
1:224454343:224456859:clu_174434_+	1	0.00375677	1	0.00375677	0.00838967
2:37198672:37199704:clu_97348_+	5	0.00978486	5	0.00978486	-0.00375552
11:613046:613206:clu_121419_-	49	0.0374139	49	0.0374139	0.0561889
7:44074184:44074398:clu_180596_-	6	0.00989357	6	0.00989357	0.00974161
3:46371417:46406897:clu_148334_-	16	0.0131441	16	0.0131441	0.0179915
8:19439931:19457530:clu_118283_-	113	0.178658	113	0.178658	0.175101
22:37808163:37809949:clu_188322_+	66	0.106426	66	0.106426	0.0651091
8:143562080:143562221:clu_41034_+	87	0.221853	87	0.221853	0.248594
8:133567320:133571693:clu_120408_-	73	0.257568	73	0.257568	0.24564
1:117414804:117420599:clu_170254_+	0		1	0.0152499	-0.0313967
16:19487127:19487231:clu_8529_-	21	0.0299709	21	0.0299709	0.0390355
19:540709:540821:clu_189788_+	18	0.287617	18	0.287617	0.313798
2:169584497:169603642:clu_100580_+	149	0.918295	159	0.918155	0.906201
2:162344275:162347578:clu_100493_+	12	0.0503158	12	0.0503158	0.0667326
12:8384421:8390270:clu_159182_-	9	0.0611537	9	0.0611537	0.0364327
1:111188786:111189212:clu_32967_-	15	0.0230621	15	0.0230621	0.0196695
11:65041866:65043025:clu_217080_+	3	0.00627275	3	0.00627275	0.010497
1:20649231:20650434:clu_166186_+	3	0.00255006	3	0.00255006	0.0140108
1:228098630:228098958:clu_174595_+	1	0.00125031	1	0.00125031	-0.00992404
1:234959916:234968388:clu_37758_-	14	0.0835826	14	0.0835826	0.0905678
17:7857198:7863993:clu_135774_-	12	0.0239421	12	0.0239421	0.0232534
20:6026238:6031285:clu_4124_+	7	0.0128192	7	0.0128192	0.00448464
16:22535888:22536015:clu_80250_+	4	0.00760582	24	0.155415	0.127996
19:37224939:37230409:clu_195688_+	8	0.00666832	8	0.00666832	0.0118951
21:46643639:46644306:clu_47338_+	1	-0.0010928	1	-0.0010928	-0.0019292
6:127331030:127343336:clu_23039_-	1	5.90902e-05	1	5.90902e-05	0.012016
19:7644199:7644476:clu_191834_+	14	0.0257842	14	0.0257842	0.0155211
7:128748804:128754262:clu_157189_+	9	0.016395	9	0.016395	0.00712978
22:50248890:50249103:clu_27032_-	8	0.0205884	8	0.0205884	0.0163091
22:41939196:41943610:clu_26448_-	6	0.00721402	6	0.00721402	0.00375829
1:21602913:21603835:clu_29458_-	56	0.109226	56	0.109226	0.0897499
3:50337572:50337905:clu_149079_-	2	0.00172326	2	0.00172326	0.00924965
17:81246169:81246885:clu_141511_-	20	0.0336439	20	0.0336439	0.0380392
19:51746026:51746110:clu_55667_-	7	0.0283986	7	0.0283986	0.00536667
16:84820133:84838422:clu_83476_+	15	0.0706871	15	0.0706871	0.00868566
12:48924648:48925046:clu_160193_-	29	0.0430585	29	0.0430585	0.042267
16:89561636:89562899:clu_83815_+	3	0.00980997	3	0.00980997	0.0167975
10:88770991:88775092:clu_91120_+	5	0.00602783	5	0.00602783	0.0057246
11:108121678:108131907:clu_219033_+	9	0.00986093	9	0.00986093	0.0121447
17:79000270:79009664:clu_141343_-	19	0.0345691	19	0.0345691	0.0139715
22:36145599:36160669:clu_25605_-	26	0.0693013	26	0.0693013	0.0868913
7:21029:26289:clu_179248_-	23	0.0420522	23	0.0420522	0.0472351
16:75644462:75647578:clu_11782_-	4	0.00516523	4	0.00516523	-0.00157154
20:4183582:4187279:clu_4046_+	13	0.0316991	13	0.0316991	0.0324533
22:50210911:50215717:clu_189441_+	9	0.0119126	9	0.0119126	0.0151955
18:49483771:49487207:clu_109042_-	14	0.0244403	14	0.0244403	0.00917576
9:18174:24851:clu_84144_-	0		10	0.0715609	0.0871632
1:9997900:10007570:clu_165341_+	10	0.0112078	10	0.0112078	0.00543778
16:3242131:3242439:clu_7229_-	119	0.583708	119	0.583708	0.602164
14:90397154:90400065:clu_76668_+	28	0.105822	28	0.105822	0.120326
5:74750667:74751368:clu_43143_-	4	0.00905763	4	0.00905763	-0.00574304
1:1638590:1640393:clu_27517_-	9	0.0214463	9	0.0214463	0.0331608
17:47828670:47829139:clu_139184_-	9	0.0200202	9	0.0200202	0.021715
1:2550274:2554101:clu_27986_-	1	0.00398409	1	0.00398409	-0.00559194
10:131959187:131959373:clu_92538_+	9	0.0334251	9	0.0334251	0.0562302
12:47206145:47209281:clu_160100_-	162	0.517615	163	0.517778	0.425057
3:186930834:186963785:clu_107721_+	1	0.00197312	1	0.00197312	0.00818069
14:64214470:64216248:clu_75850_+	2	0.00372863	2	0.00372863	0.00379961
14:24430623:24430714:clu_75013_+	4	0.00424011	4	0.00424011	0.00195447
9:90801893:90843858:clu_201432_+	8	0.0872566	8	0.0872566	0.0715544
19:13101156:13102551:clu_50609_-	1	0.00346107	1	0.00346107	0.00142894
17:39658522:39659051:clu_66089_+	10	0.0190018	10	0.0190018	0.0132442
17:51166497:51166827:clu_67623_+	87	0.818652	87	0.818652	0.812411
1:3773181:3775795:clu_164944_+	19	0.0528021	19	0.0528021	0.0640955
3:143053794:143056312:clu_106980_+	30	0.0754556	30	0.0754556	0.0798112
17:7014252:7014331:clu_63841_+	7	0.0156447	7	0.0156447	0.0145169
16:68348431:68351390:clu_82702_+	23	0.0320732	25	0.0322693	0.0186141
19:3538756:3544809:clu_48468_-	45	0.187392	45	0.187392	0.17966
1:36466764:36467230:clu_30812_-	2	0.00546265	2	0.00546265	-0.00501074
9:68299093:68299481:clu_201000_+	1	0.0042491	1	0.0042491	0.00714718
9:83806560:83812589:clu_85626_-	1	0.00222482	1	0.00222482	0.00522204
10:131958299:131959151:clu_92538_+	10	0.043002	10	0.043002	0.0480657
20:45175001:45175933:clu_5453_+	2	0.00413584	2	0.00413584	0.0109179
19:10310940:10315386:clu_50136_-	1	0.00314298	1	0.00314298	0.00257935
1:85258722:85259358:clu_32370_-	6	0.00595306	6	0.00595306	-0.0043431
3:134532900:134545586:clu_106778_+	4	0.00464791	4	0.00464791	0.00482469
17:81695067:81695164:clu_69860_+	6	0.00929906	6	0.00929906	0.00976774
17:75603312:75610166:clu_68968_+	4	0.00652312	4	0.00652312	0.00106138
2:74211866:74211970:clu_98396_+	63	0.204013	63	0.204013	0.15674
15:40853929:40854060:clu_110290_+	6	0.00465035	6	0.00465035	-0.00552328
9:89358572:89358721:clu_201403_+	0		1	0.0231102	0.016235
11:47358110:47358264:clu_122789_-	14	0.01883	15	0.0188409	0.0300455
10:99750396:99754529:clu_91563_+	2	0.00311035	2	0.00311035	0.000950534
5:140590991:140591074:clu_44402_-	16	0.0168397	16	0.0168397	0.0119728
12:8946405:8949307:clu_159248_-	8	0.0208972	8	0.0208972	0.0125018
7:73552242:73557487:clu_181482_-	1	0.00259985	1	0.00259985	0.00606028
19:54106011:54106811:clu_198775_+	5	0.0172174	5	0.0172174	0.0250381
2:113238212:113239089:clu_99700_+	11	0.0379437	11	0.0379437	0.0561238
19:41378519:41391788:clu_196442_+	15	0.0350876	15	0.0350876	0.0360935
1:111196056:111197920:clu_32970_-	38	0.110293	38	0.110293	0.105469
19:58586356:58589066:clu_199662_+	31	0.0464279	31	0.0464279	0.0498614
2:112303351:112306839:clu_99605_+	14	0.0250008	14	0.0250008	0.0168674
16:22535762:22536015:clu_80250_+	0		28	0.200441	0.157119
10:88991626:89003029:clu_91125_+	7	0.0175112	7	0.0175112	0.0203985
11:74949399:74965034:clu_218470_+	18	0.0236233	18	0.0236233	0.0396494
2:85696056:85697611:clu_98656_+	6	0.0134521	6	0.0134521	0.00169334
11:64357340:64357399:clu_216896_+	6	0.0116948	6	0.0116948	0.00711105
7:100401336:100403694:clu_182793_-	5	0.00621418	5	0.00621418	0.0069182
20:1605059:1611357:clu_131336_-	180	0.800474	180	0.800474	0.800834
19:205227:208327:clu_47347_-	0		13	0.0794213	0.100595
12:52615339:52615461:clu_160650_-	8	0.0150697	8	0.0150697	0.0137861
1:246843928:246849615:clu_38084_-	35	0.227047	38	0.226493	0.231084
12:49792051:49792367:clu_160425_-	3	0.00310836	3	0.00310836	0.00714845
1:1716478:1719328:clu_27524_-	25	0.081204	25	0.081204	0.0829223
1:827775:829003:clu_164377_+	3	0.00433592	3	0.00433592	0.000974066
10:87231048:87232603:clu_91073_+	17	0.0418541	17	0.0418541	0.0327529
2:54987698:55049745:clu_205684_-	1	0.00129087	1	0.00129087	0.00208591
7:101092490:101092794:clu_156496_+	29	0.0732574	29	0.0732574	0.0995753
11:73716362:73718785:clu_125236_-	1	0.00444337	1	0.00444337	-0.00075852
15:34386741:34386889:clu_14329_-	29	0.136878	29	0.136878	0.142272
3:138537347:138570318:clu_151082_-	1	0.00213717	1	0.00213717	-0.000493881
17:21028674:21043321:clu_136612_-	6	0.00879785	6	0.00879785	0.0141453
5:177304077:177304625:clu_130813_+	5	0.0126575	5	0.0126575	0.00211831
11:60392786:60394946:clu_216227_+	21	0.0212723	21	0.0212723	0.0412424
11:130122513:130126700:clu_219870_+	48	0.371234	48	0.371234	0.40659
19:4525832:4529073:clu_48236_-	5	0.0157375	5	0.0157375	0.0186019
11:117228350:117229346:clu_126124_-	1	0.00326253	1	0.00326253	-0.000390158
11:60389596:60393787:clu_216227_+	34	0.0483888	34	0.0483888	0.0256827
9:69248224:69252815:clu_201034_+	2	0.00552516	2	0.00552516	0.0085872
14:73366981:73458493:clu_212572_-	53	0.050556	53	0.050556	0.0626571
5:146128758:146128978:clu_44599_-	8	0.0233004	8	0.0233004	-0.00151029
22:24623916:24627432:clu_187335_+	2	0.00365802	2	0.00365802	0.00590863
9:129834766:129835139:clu_87504_-	39	0.0988611	39	0.0988611	0.11291
22:17111505:17111559:clu_186521_+	2	0.0105086	2	0.0105086	-0.000664049
19:7470315:7472045:clu_191783_+	1	0.0013451	1	0.0013451	0.00631213
19:40348768:40366419:clu_196244_+	41	0.0781113	41	0.0781113	0.0664501
12:49185990:49186310:clu_58867_+	4	0.00485477	4	0.00485477	0.00257467
2:70031931:70032133:clu_206069_-	7	0.00805543	7	0.00805543	-0.00222537
7:108521521:108526029:clu_183642_-	8	0.00750171	8	0.00750171	0.0165724
8:1761824:1762779:clu_117903_-	40	0.154302	40	0.154302	0.151114
3:18420991:18445518:clu_147708_-	10	0.00800932	10	0.00800932	0.00419107
11:86007583:86011030:clu_125602_-	18	0.0092241	18	0.0092241	0.010064
15:42231915:42233213:clu_14707_-	7	0.0041197	7	0.0041197	-0.00339363
8:23030872:23043138:clu_118440_-	13	0.0951309	13	0.0951309	0.12485
12:586118:587878:clu_158579_-	38	0.166845	38	0.166845	0.154932
2:118992467:118993124:clu_99799_+	3	0.00738571	3	0.00738571	0.00552056
12:120465787:120469422:clu_163193_-	28	0.087603	28	0.087603	0.112722
12:124003540:124004554:clu_62268_+	4	0.00591856	4	0.00591856	0.00103575
9:132241504:132241876:clu_203327_+	17	0.0953093	17	0.0953093	0.11927
2:88947596:88947722:clu_206724_-	35	0.094395	36	0.0948881	0.101933
21:41363389:41376836:clu_46784_+	12	0.0418068	12	0.0418068	0.026829
12:51299288:51299607:clu_160547_-	4	0.0088604	4	0.0088604	0.00444358
17:13011782:13013207:clu_136102_-	22	0.0338303	22	0.0338303	0.0190001
10:63150356:63152150:clu_90260_+	1	0.00129925	1	0.00129925	-0.00583205
1:25543786:25553922:clu_166588_+	2	0.00484049	2	0.00484049	0.00401556
21:41446141:41449219:clu_46792_+	2	0.00221411	2	0.00221411	0.00832835
19:47755385:47755763:clu_197447_+	14	0.036925	14	0.036925	0.0469657
9:94438528:94444964:clu_201632_+	12	0.00670721	12	0.00670721	0.0149617
4:1327703:1332757:clu_92962_+	31	0.0352024	31	0.0352024	0.0464019
9:137007964:137008416:clu_88359_-	4	0.0136879	4	0.0136879	0.00759365
20:38422241:38426419:clu_132912_-	86	0.426533	86	0.426533	0.400473
3:100709721:100713643:clu_105820_+	4	0.00146098	4	0.00146098	-0.000976878
1:226940399:226961377:clu_174535_+	201	0.294972	216	0.293391	0.260836
7:97869813:97872351:clu_182472_-	6	0.0305659	6	0.0305659	0.0267707
19:14641500:14641588:clu_51288_-	2	0.0040141	2	0.0040141	0.00108956
18:69947433:69961592:clu_109314_-	18	0.0303139	18	0.0303139	0.0354034
11:119019424:119020150:clu_219494_+	27	0.073476	27	0.073476	0.0702463
21:45515152:45515417:clu_186249_-	11	0.0279272	11	0.0279272	0.0276549
19:14662683:14663418:clu_50921_-	22	0.069864	22	0.069864	0.0944238
12:105156792:105157236:clu_60946_+	16	0.0188421	16	0.0188421	0.010731
3:19979589:19983708:clu_103606_+	3	0.00499172	3	0.00499172	-0.00168792
13:42272228:42285986:clu_142635_+	5	0.00034889	5	0.00034889	0.00462297
3:64018946:64019296:clu_149689_-	6	0.00537261	6	0.00537261	-0.00223477
11:117226021:117227157:clu_126123_-	22	0.0332855	22	0.0332855	0.033099
6:35319978:35320884:clu_114764_+	8	0.00857417	8	0.00857417	-0.00101691
9:68256980:68258532:clu_200995_+	6	0.0109769	17	0.0570424	0.048538
19:49489912:49490127:clu_197746_+	7	0.0111423	7	0.0111423	0.0174661
2:71681110:71682530:clu_98291_+	4	0.0103212	4	0.0103212	0.0170726
1:12208811:12208882:clu_165595_+	4	0.0280133	4	0.0280133	0.0657781
19:45633139:45638845:clu_54513_-	8	0.0125877	8	0.0125877	0.0208804
11:93677251:93679412:clu_218822_+	9	0.00686572	9	0.00686572	0.00851932
12:55941325:55941510:clu_59545_+	69	0.183685	69	0.183685	0.180864
19:41382921:41383874:clu_196442_+	16	0.0681325	16	0.0681325	0.0463159
11:62615799:62616167:clu_123450_-	27	0.0485604	27	0.0485604	0.00318865
8:11830420:11831518:clu_38514_+	1	0.00570395	1	0.00570395	0.0109166
11:2300768:2301756:clu_121629_-	23	0.120108	23	0.120108	0.142701
7:6813037:6814764:clu_179813_-	15	0.061824	68	0.295323	0.287737
14:74019534:74020340:clu_76281_+	2	0.00267347	2	0.00267347	0.00268878
17:44323577:44324711:clu_138482_-	3	0.0138561	3	0.0138561	0.01976
10:80163613:80164053:clu_177498_-	2	0.00521622	2	0.00521622	0.00631302
9:156527:162432:clu_84153_-	36	0.0713956	36	0.0713956	0.104746
10:16817084:16817315:clu_175832_-	57	0.244557	57	0.244557	0.219469
4:15705641:15707511:clu_93602_+	5	0.00791205	5	0.00791205	0.00465513
19:51626113:51627149:clu_55727_-	1	0.00298215	1	0.00298215	0.0123126
4:2469229:2490337:clu_93129_+	49	0.17568	52	0.173778	0.143537
11:421198:428088:clu_121279_-	37	0.0675052	37	0.0675052	0.0560639
8:23246824:23249210:clu_38873_+	3	0.00505477	3	0.00505477	-0.00039197
16:90169357:90170136:clu_84055_+	111	0.0784777	121	0.14689	0.136673
17:44374760:44374998:clu_138505_-	13	0.0443993	13	0.0443993	0.0456404
17:39972613:39973810:clu_66155_+	17	0.0231726	17	0.0231726	0.0165311
16:14935397:14937565:clu_79472_+	23	0.0313086	23	0.0313086	0.0335377
4:128074993:128077788:clu_95392_+	129	0.25821	147	0.258478	0.240049
1:234373840:234374230:clu_174853_+	12	0.0215916	12	0.0215916	0.0214262
15:90081061:90081121:clu_112469_+	4	0.015445	4	0.015445	0.00851607
10:3147250:3147572:clu_175432_-	1	0.00168319	1	0.00168319	0.00194287
21:34103519:34125341:clu_46605_+	24	0.0643235	24	0.0643235	0.06009
10:3105159:3105393:clu_88736_+	12	0.0237529	12	0.0237529	0.0161449
19:17549759:17551786:clu_194091_+	12	0.0235212	12	0.0235212	0.0176679
8:143985975:143986055:clu_120720_-	30	0.13187	30	0.13187	0.149723
11:128532:128777:clu_121185_-	0		10	0.0624921	0.0790742
19:2112967:2113336:clu_48122_-	3	0.00698401	3	0.00698401	0.0105562
10:119105495:119107948:clu_92252_+	8	0.0311702	8	0.0311702	0.0197865
16:21403423:21403550:clu_8672_-	41	0.119672	50	0.123091	0.0811335
5:160259771:160276269:clu_45003_-	21	0.0238199	21	0.0238199	0.0215688
7:92080152:92082522:clu_155803_+	2	0.00632477	2	0.00632477	0.00580471
9:89455953:89497919:clu_85790_-	5	0.00577656	5	0.00577656	0.00190953
17:81701131:81701244:clu_69866_+	32	0.0618945	32	0.0618945	0.0599795
5:179801969:179803072:clu_45721_-	3	0.00292227	3	0.00292227	-5.48235e-05
8:23071807:23074436:clu_118440_-	22	0.243342	22	0.243342	0.235249
12:66160811:66161056:clu_161629_-	2	0.00697217	2	0.00697217	0.0168457
11:8683265:8683961:clu_215064_+	26	0.0723862	26	0.0723862	0.0506063
22:38735581:38735908:clu_25966_-	47	0.0501382	47	0.0501382	0.0414067
17:46193885:46196368:clu_67058_+	37	0.0385269	44	0.0388332	0.0519347
22:42385220:42386832:clu_26437_-	2	0.00406851	2	0.00406851	-0.00606665
19:16125547:16128026:clu_193752_+	1	0.000574022	1	0.000574022	0.00275129
1:206731919:206732038:clu_173919_+	2	0.00633172	2	0.00633172	-0.00167999
8:671414:671531:clu_117852_-	27	0.0236359	27	0.0236359	0.034322
17:82458830:82459992:clu_70089_+	22	0.087553	22	0.087553	0.0829806
6:16274496:16278784:clu_113270_+	21	0.0393505	21	0.0393505	0.0200772
4:24876697:24912817:clu_144546_-	4	0.00980798	4	0.00980798	0.00807193
12:53467293:53468777:clu_59271_+	11	0.0261508	11	0.0261508	0.0263707
1:161506007:161506334:clu_172480_+	7	0.0126083	7	0.0126083	0.0134381
14:105175987:105176534:clu_213889_-	48	0.168722	48	0.168722	0.144739
20:35772079:35774488:clu_5098_+	11	0.00505238	11	0.00505238	-0.00484963
17:40925397:40929940:clu_138057_-	1	0.00307355	1	0.00307355	-0.00472974
20:35021356:35035123:clu_132517_-	32	0.0451477	32	0.0451477	0.0232417
1:6440440:6440659:clu_165048_+	23	0.0274417	23	0.0274417	0.0406936
6:36540207:36541769:clu_21073_-	25	0.0629185	25	0.0629185	0.0429915
8:144099430:144099549:clu_120886_-	5	0.0147017	5	0.0147017	0.0257628
22:22792578:22792696:clu_187042_+	3	0.0642929	3	0.0642929	0.0407145
9:120407248:120408347:clu_86607_-	3	0.00619309	3	0.00619309	0.00920744
19:1038042:1038166:clu_189805_+	18	0.0636087	18	0.0636087	0.0711463
17:18487757:18490733:clu_64732_+	59	0.11204	73	0.191568	0.191376
19:12954526:12954706:clu_50851_-	0		1	0.0152336	-0.0340303
2:85696056:85696224:clu_98656_+	4	0.00837769	4	0.00837769	0.0110782
12:57475549:57475806:clu_161407_-	1	0.00112077	1	0.00112077	0.00724666
4:39467646:39470019:clu_93900_+	4	0.00385742	4	0.00385742	0.00116358
11:763216:763312:clu_214543_+	176	0.389964	176	0.389964	0.373451
4:40423691:40553220:clu_144851_-	57	0.175646	57	0.175646	0.160364
21:46636547:46636896:clu_47336_+	27	0.0895606	27	0.0895606	0.0725046
21:46193233:46193472:clu_186348_-	46	0.0322253	46	0.0322253	0.0143122
17:1591332:1591405:clu_134247_-	10	0.0992821	10	0.0992821	0.107258
19:54220205:54220528:clu_198684_+	26	0.267765	26	0.267765	0.230001
19:35741223:35741483:clu_53039_-	1	0.00198061	1	0.00198061	0.00224283
2:180984093:180987338:clu_100924_+	19	0.0279051	19	0.0279051	0.0313343
3:134537211:134545586:clu_106778_+	33	0.312819	37	0.311367	0.314082
10:38054479:38064088:clu_89706_+	5	0.00376877	5	0.00376877	0.00759092
11:58967727:58968942:clu_123113_-	26	0.025198	26	0.025198	0.0349731
2:174572307:174575333:clu_208692_-	1	0.00394642	1	0.00394642	0.00477575
4:143744834:143749096:clu_95574_+	54	0.14912	54	0.14912	0.15649
19:47257909:47258330:clu_197359_+	10	0.035042	10	0.035042	0.0227814
7:44057992:44058129:clu_153999_+	41	0.101313	42	0.101465	0.099122
6:149380143:149397604:clu_117214_+	2	0.00633158	2	0.00633158	0.0115255
17:64348322:64350380:clu_140098_-	9	0.0090984	9	0.0090984	0.0190385
12:124912206:124912434:clu_163881_-	32	0.173038	32	0.173038	0.122505
8:56211837:56214598:clu_39580_+	9	0.0111763	9	0.0111763	0.0203766
8:100948900:100953269:clu_119906_-	1	0.0100204	1	0.0100204	0.0102118
1:151907406:151909360:clu_34444_-	14	0.0274288	14	0.0274288	0.0260814
11:12319811:12323978:clu_215209_+	9	0.019084	9	0.019084	0.0143462
5:134738792:134743987:clu_129575_+	5	0.00910506	5	0.00910506	0.0125542
1:111704486:111709149:clu_170017_+	1	0.00316743	1	0.00316743	-0.00139089
1:212286291:212306783:clu_174138_+	1	0.00346795	1	0.00346795	-0.00076866
10:103392466:103394199:clu_178419_-	236	0.63143	291	0.630609	0.63228
17:14159947:14182021:clu_64428_+	26	0.0481488	26	0.0481488	0.0449378
16:57648000:57650253:clu_82169_+	33	0.170903	33	0.170903	0.168832
1:181089321:181089490:clu_173137_+	3	0.00688394	3	0.00688394	0.00283819
2:97725279:97732883:clu_99170_+	10	0.0154057	10	0.0154057	0.0302965
19:5146050:5146259:clu_191238_+	1	0.00522236	1	0.00522236	0.00627521
1:151848292:151851053:clu_34442_-	8	0.0116436	8	0.0116436	0.0134737
16:57081610:57082417:clu_82108_+	2	0.00756777	2	0.00756777	0.00731313
12:101756566:101757212:clu_162268_-	9	0.013231	9	0.013231	0.016339
5:1812382:1814339:clu_127068_+	84	0.188169	84	0.188169	0.159046
19:54239951:54240274:clu_198684_+	30	0.206017	30	0.206017	0.215139
10:78034421:78035352:clu_90920_+	54	0.170354	54	0.170354	0.139561
2:230470098:230473324:clu_102303_+	8	0.0114621	8	0.0114621	0.0317531
2:96254997:96265138:clu_206936_-	3	0.00394941	3	0.00394941	0.00956903
3:107791299:107798523:clu_105916_+	3	0.00757123	3	0.00757123	0.00217895
10:14553387:14571924:clu_175771_-	17	0.0410244	17	0.0410244	0.0724269
11:824436:824523:clu_121484_-	2	0.00506176	2	0.00506176	-0.0130809
2:215996465:216013233:clu_209657_-	3	0.00632459	3	0.00632459	-0.00168122
6:138406024:138412880:clu_117029_+	8	0.00855232	8	0.00855232	0.019449
3:39410999:39411649:clu_104028_+	170	0.640792	174	0.639983	0.618924
1:207471499:207472772:clu_173971_+	2	0.00273152	2	0.00273152	-0.0066139
19:16325497:16325639:clu_193770_+	3	0.0101434	3	0.0101434	0.00415194
11:65865894:65865986:clu_217424_+	56	0.0733679	56	0.0733679	0.0550186
3:53229137:53230457:clu_149481_-	60	0.0913095	60	0.0913095	0.0576855
19:40611394:40611859:clu_196317_+	13	0.0382388	13	0.0382388	-0.00779286
17:81665584:81665998:clu_141681_-	41	0.22217	41	0.22217	0.187838
7:36594430:36594589:clu_180398_-	59	0.211167	59	0.211167	0.194905
19:41352819:41352995:clu_53932_-	1	0.00958925	1	0.00958925	0.00996902
4:2744825:2745455:clu_144023_-	1	0.00383095	1	0.00383095	-0.00209367
1:144914754:145092835:clu_33517_-	0		2	0.0185904	0.0121086
11:460288:463568:clu_214411_+	9	0.0145608	9	0.0145608	0.00949507
3:59922414:60010485:clu_149663_-	11	0.032135	11	0.032135	0.0509053
19:54279108:54279345:clu_56091_-	22	0.153346	22	0.153346	0.149962
22:43137298:43141162:clu_26660_-	6	0.00646535	6	0.00646535	0.0141963
17:5387904:5388802:clu_135264_-	158	0.145874	159	0.145889	0.175983
9:34329599:34338713:clu_200226_+	26	0.023386	26	0.023386	0.0215215
1:23808323:23816675:clu_29651_-	2	0.00818979	2	0.00818979	0.00574262
15:68211318:68211556:clu_15833_-	4	0.0168078	4	0.0168078	0.000626843
17:8264601:8264895:clu_64258_+	8	0.00764892	8	0.00764892	0.000809975
20:2655746:2655934:clu_3845_+	6	0.0102114	6	0.0102114	0.00540308
8:674047:690898:clu_117854_-	20	0.0238505	20	0.0238505	0.0267146
5:14769191:14848776:clu_41832_-	1	0.0036606	1	0.0036606	0.00378293
10:17229791:17229954:clu_89249_+	0		1	0.00248003	-0.0265126
22:50195040:50197449:clu_189445_+	17	0.0181207	17	0.0181207	0.0243531
20:62914406:62926439:clu_133894_-	186	0.842386	186	0.842386	0.828886
17:49230541:49230662:clu_139309_-	2	0.00361691	2	0.00361691	0.0103014
5:459415:461960:clu_126920_+	23	0.0195126	23	0.0195126	0.0130649
7:128081501:128085711:clu_157162_+	22	0.029073	22	0.029073	0.0303767
13:45380001:45383160:clu_142723_+	50	0.0915576	50	0.0915576	0.0905406
9:128886121:128889186:clu_202980_+	3	0.00724969	3	0.00724969	0.00455118
14:106627552:106627635:clu_213928_-	122	0.482336	122	0.482336	0.519418
11:62521747:62529782:clu_123428_-	5	0.0110564	5	0.0110564	0.0133828
12:50931813:50931962:clu_59129_+	3	0.0047669	3	0.0047669	0.00464123
10:102470075:102470665:clu_91822_+	7	0.0113503	7	0.0113503	0.0245857
17:81250093:81251493:clu_141512_-	2	0.00339668	2	0.00339668	0.00913065
12:109947504:109953092:clu_162564_-	1	0.00407767	1	0.00407767	0.00578633
11:68898012:68900548:clu_124920_-	43	0.10068	43	0.10068	0.12721
7:7640828:7673328:clu_153309_+	30	0.148091	30	0.148091	0.162484
1:85258722:85258935:clu_32370_-	6	0.00613852	6	0.00613852	-0.00598949
4:1172684:1201269:clu_143803_-	3	0.00930372	3	0.00930372	0.00977534
12:585998:587878:clu_158579_-	57	0.407066	57	0.407066	0.409095
11:124992687:124993169:clu_219750_+	10	0.0195778	10	0.0195778	0.0161866
4:159186712:159188353:clu_95821_+	4	0.00837868	4	0.00837868	0.0146082
9:98014895:98015364:clu_201746_+	1	0.00394563	1	0.00394563	0.0047603
8:128082848:128096518:clu_40689_+	34	0.086097	34	0.086097	0.0924969
1:1629566:1629639:clu_164658_+	1	0.00299787	1	0.00299787	0.00363961
19:18280142:18280197:clu_52023_-	32	0.069408	32	0.069408	0.0704812
3:128069632:128070622:clu_106446_+	1	0.00345252	1	0.00345252	0.0031875
7:6704311:6705159:clu_179889_-	2	0.00350509	2	0.00350509	-0.00311088
6:109002343:109009359:clu_22697_-	6	0.00976618	6	0.00976618	0.01045
12:51303141:51313823:clu_160547_-	33	0.078159	33	0.078159	0.115476
6:116574171:116580295:clu_116646_+	3	0.00410098	3	0.00410098	0.0049271
7:76504445:76505374:clu_155526_+	169	0.36766	171	0.367486	0.35676
22:19919004:19919543:clu_24358_-	4	0.0139619	4	0.0139619	0.00903892
1:1477350:1478644:clu_164523_+	4	0.00784756	4	0.00784756	0.00543241
12:82357269:82358223:clu_161901_-	3	0.00349092	3	0.00349092	-0.00562694
2:130356200:130369133:clu_100032_+	18	0.0301922	18	0.0301922	0.0237457
2:85326804:85326979:clu_206498_-	36	0.0589839	36	0.0589839	0.0644467
8:125948856:125950914:clu_120239_-	2	0.0111203	2	0.0111203	0.0129782
20:64268010:64273221:clu_6514_+	1	-0.000460779	1	-0.000460779	-0.00392187
17:3678136:3679590:clu_134950_-	10	0.0415662	10	0.0415662	0.0534085
7:64684205:64684335:clu_154368_+	42	0.0465849	42	0.0465849	0.0494019
17:40033456:40035117:clu_137969_-	11	0.0104964	11	0.0104964	0.0205424
10:97757723:97759236:clu_91504_+	28	0.0305801	28	0.0305801	0.0286992
10:17215364:17216167:clu_175863_-	7	0.0198401	7	0.0198401	0.0249725
11:119088078:119088255:clu_219462_+	15	0.0685699	15	0.0685699	0.0547313
17:6758337:6758482:clu_63790_+	6	0.0113234	6	0.0113234	0.00748028
10:45740246:45743390:clu_89961_+	1	0.00118683	1	0.00118683	0.00458437
16:10901558:10902658:clu_79274_+	1	0.00302959	1	0.00302959	-0.0122194
22:36253219:36254937:clu_188039_+	4	0.00965517	4	0.00965517	0.00313733
7:100390106:100397879:clu_156215_+	47	0.0438904	47	0.0438904	0.0441868
19:51643453:51643506:clu_55749_-	8	0.0142593	8	0.0142593	0.000542222
4:144001283:144019251:clu_146550_-	22	0.056336	22	0.056336	0.0535836
2:95899336:95910373:clu_206897_-	12	0.0187311	35	0.0803507	0.122013
1:228108318:228109149:clu_37549_-	127	0.224438	127	0.224438	0.218732
7:7182820:7234303:clu_153304_+	8	0.0114892	8	0.0114892	0.011044
2:97187226:97187329:clu_99114_+	28	0.0534361	37	0.0551148	0.0640272
14:24099720:24099995:clu_74880_+	1	0.0044068	1	0.0044068	0.00159642
16:19710586:19711372:clu_8566_-	3	0.0056257	3	0.0056257	0.0170624
17:513780:514195:clu_134288_-	54	0.0863153	54	0.0863153	0.0642732
17:59697978:59707371:clu_139773_-	4	0.00299404	4	0.00299404	0.000519949
16:89907347:89908655:clu_84045_+	75	0.0500523	75	0.0500523	0.0480586
13:40959016:40981983:clu_17652_-	3	0.00630263	3	0.00630263	0.00496463
1:849602:851927:clu_164377_+	6	0.0237543	6	0.0237543	0.0113929
5:142012041:142012288:clu_44555_-	15	0.0488642	15	0.0488642	0.0401157
10:97363903:97366108:clu_177945_-	62	0.120168	62	0.120168	0.111626
14:73282505:73287110:clu_212569_-	3	0.00639081	3	0.00639081	0.0112702
5:151035641:151045891:clu_44791_-	5	0.00976223	5	0.00976223	0.0225208
19:41383632:41383863:clu_196442_+	107	0.544644	107	0.544644	0.562267
17:20453067:20453572:clu_136572_-	15	0.0255919	15	0.0255919	0.0240763
5:180793097:180803602:clu_45793_-	26	0.171281	26	0.171281	0.185281
6:53294491:53295642:clu_21929_-	38	0.0320726	38	0.0320726	0.0263228
17:6760601:6762155:clu_63788_+	8	0.0213633	8	0.0213633	0.0298356
19:7645306:7645760:clu_191820_+	56	0.350555	56	0.350555	0.320766
6:169776673:169779182:clu_117758_+	16	0.00777421	16	0.00777421	0.00862545
16:89299561:89299805:clu_12270_-	23	0.0158519	23	0.0158519	0.0259196
3:58126762:58130741:clu_105408_+	2	0.00362362	2	0.00362362	0.0102812
2:219172382:219172484:clu_209890_-	7	0.00784771	7	0.00784771	0.0110323
2:131484218:131492207:clu_208003_-	28	0.156372	28	0.156372	0.1711
12:124913111:124913340:clu_163886_-	20	0.193793	20	0.193793	0.103084
4:10097891:10099029:clu_144336_-	3	0.00336271	3	0.00336271	0.00516566
12:49008599:49013062:clu_160268_-	72	0.11441	72	0.11441	0.132694
5:94912976:94940084:clu_43543_-	13	0.0479495	13	0.0479495	0.0509077
19:49664673:49665672:clu_55151_-	97	0.209418	97	0.209418	0.229962
12:120200831:120201083:clu_163147_-	10	0.0279599	10	0.0279599	0.0217387
2:87455645:87521207:clu_98773_+	4	0.0173046	4	0.0173046	-0.00410726
12:53543448:53552541:clu_160793_-	2	0.00442822	2	0.00442822	-0.000400517
1:120163370:120168840:clu_33260_-	2	0.024261	2	0.024261	0.0338245
15:43189280:43190325:clu_110564_+	2	0.00256029	2	0.00256029	0.000287043
2:241851983:241852198:clu_210729_-	2	0.00640092	2	0.00640092	-0.00614953
4:38804382:38804754:clu_144694_-	114	0.295894	114	0.295894	0.316002
15:40288867:40290796:clu_14462_-	3	0.00706673	3	0.00706673	-0.00960314
9:128819185:128820739:clu_202956_+	43	0.11513	43	0.11513	0.121567
2:218228850:218238664:clu_101821_+	1	0.00369439	1	0.00369439	0.00266988
15:73920038:73927777:clu_16026_-	20	0.0808615	20	0.0808615	0.0701471
7:77042342:77043595:clu_155534_+	7	0.00953656	7	0.00953656	0.0163828
19:12943802:12943857:clu_193160_+	1	3.2559e-05	1	3.2559e-05	0.000878843
17:3943522:3944704:clu_134894_-	3	0.0053884	3	0.0053884	-0.00214012
2:171541793:171553346:clu_100689_+	8	0.012049	8	0.012049	0.01206
1:155210627:155212385:clu_171764_+	18	0.0306568	18	0.0306568	0.0351849
12:106314493:106314892:clu_60979_+	179	0.53878	183	0.538812	0.562241
8:42542155:42546469:clu_39393_+	17	0.022698	17	0.022698	0.0208036
17:2036653:2036835:clu_63076_+	18	0.0696838	18	0.0696838	0.0162539
19:47488163:47488235:clu_54875_-	20	0.051883	20	0.051883	0.0304844
17:77216101:77216414:clu_69334_+	132	0.759593	132	0.759593	0.740671
2:24135187:24146930:clu_96701_+	8	0.0127166	8	0.0127166	0.00311183
5:62402122:62403273:clu_42546_-	5	0.0042578	5	0.0042578	-0.00258214
16:88950984:88951052:clu_83792_+	8	0.0129954	8	0.0129954	0.025045
22:38735581:38735648:clu_25966_-	51	0.0632423	51	0.0632423	0.0621627
3:39389389:39389495:clu_104023_+	2	0.00601175	2	0.00601175	-0.00156538
11:18401010:18402874:clu_215356_+	14	0.028498	14	0.028498	0.0240959
4:55424643:55452239:clu_94284_+	15	0.0125055	15	0.0125055	0.0264039
19:8308884:8311412:clu_49527_-	2	0.0102027	2	0.0102027	0.000464714
12:69353855:69354194:clu_60304_+	23	0.0477447	23	0.0477447	0.0430205
5:39138691:39139233:clu_42105_-	27	0.122183	27	0.122183	0.123137
10:87238849:87288442:clu_177564_-	36	0.113051	36	0.113051	0.132585
7:100678910:100679010:clu_156399_+	7	0.0102686	7	0.0102686	-0.00287405
2:43224811:43224869:clu_205432_-	6	0.00606723	6	0.00606723	0.00147873
10:7965595:7965674:clu_88906_+	119	0.330269	119	0.330269	0.346089
2:42770582:42783314:clu_205430_-	4	0.00223374	4	0.00223374	0.00709237
1:25550035:25553922:clu_166588_+	2	0.00541193	2	0.00541193	0.0056705
22:19048643:19052481:clu_24255_-	2	0.0056414	2	0.0056414	0.00132161
16:50333605:50334711:clu_10473_-	0		1	0.00518772	-0.0142979
12:54294545:54295135:clu_160828_-	2	0.00722294	2	0.00722294	-0.014321
22:50290597:50307553:clu_27071_-	7	0.0186007	7	0.0186007	-5.81277e-05
19:52297223:52300394:clu_198408_+	19	0.0968469	21	0.0984327	0.0817689
18:45725013:45731015:clu_13227_+	23	0.0657202	23	0.0657202	0.0584529
1:6448802:6457184:clu_165050_+	17	0.0202512	24	0.0515952	0.049794
17:18859475:18865469:clu_64759_+	3	0.0054086	3	0.0054086	0.000490394
3:151214340:151278287:clu_151328_-	10	0.0144703	10	0.0144703	0.0189511
16:4514664:4538325:clu_7615_-	31	0.0422387	31	0.0422387	0.0373386
19:58393185:58393397:clu_199591_+	2	0.00112713	2	0.00112713	-0.00266386
9:128162952:128163443:clu_202761_+	3	0.00458802	3	0.00458802	0.00509956
9:133354957:133356400:clu_87875_-	52	0.0649222	52	0.0649222	0.0586222
17:4734477:4734583:clu_135207_-	16	0.09017	16	0.09017	0.0871346
1:111699607:111703336:clu_170016_+	90	0.250352	90	0.250352	0.181237
19:51643458:51643509:clu_55749_-	18	0.0535839	18	0.0535839	0.0805128
12:109939247:109947256:clu_162564_-	33	0.0613385	36	0.0622047	0.0665557
12:56160670:56161387:clu_59531_+	16	0.0653251	16	0.0653251	0.101124
17:67357578:67366412:clu_140252_-	1	0.00346432	1	0.00346432	0.00665354
19:17826190:17826308:clu_51791_-	21	0.317422	21	0.317422	0.341221
19:34215300:34215596:clu_195214_+	13	0.0266111	13	0.0266111	0.0261385
17:514378:514471:clu_134291_-	53	0.0513391	53	0.0513391	0.0670853
17:51273450:51275866:clu_67637_+	32	0.0469156	32	0.0469156	0.0293936
17:21284969:21285162:clu_64928_+	8	0.0292457	8	0.0292457	0.031658
13:52141069:52143915:clu_18032_-	138	0.246739	147	0.247251	0.212859
7:115014533:115015688:clu_157077_+	49	0.0808406	49	0.0808406	0.0507849
16:89299773:89299963:clu_12271_-	14	0.00632302	14	0.00632302	0.0182016
7:105038525:105040839:clu_156907_+	18	0.0174513	18	0.0174513	0.0142871
12:109090207:109092507:clu_162509_-	2	0.0120973	2	0.0120973	0.0112591
5:139477515:139477745:clu_44368_-	3	0.00847521	3	0.00847521	0.00112177
15:85690104:85693277:clu_112282_+	21	0.0137199	21	0.0137199	0.000994407
6:152994676:152995136:clu_23594_-	7	0.00923281	7	0.00923281	0.0187147
11:795169:796043:clu_121474_-	4	0.0117997	4	0.0117997	0.0157265
10:103181328:103193236:clu_178370_-	28	0.0190335	28	0.0190335	0.0368909
20:49224991:49225113:clu_5729_+	13	0.0068156	13	0.0068156	0.00146458
3:180970358:180976122:clu_107472_+	13	0.0152443	13	0.0152443	-0.00269416
3:196722556:196727923:clu_108053_+	16	0.0322087	16	0.0322087	0.0102192
10:73697163:73697533:clu_177237_-	0		3	0.0202411	0.0134252
16:57129150:57134775:clu_82109_+	8	0.0189655	8	0.0189655	0.00606468
7:150368941:150371231:clu_158108_+	5	0.0101188	5	0.0101188	0.003892
19:57875226:57876916:clu_56896_-	15	0.013116	15	0.013116	0.0118293
7:151232814:151233786:clu_158238_+	2	0.00283182	2	0.00283182	-0.00114459
16:130591:138150:clu_6534_-	57	0.329994	57	0.329994	0.34962
22:17110927:17111121:clu_186517_+	14	0.0271939	14	0.0271939	0.0194139
6:3356278:3410188:clu_19154_-	26	0.088343	26	0.088343	0.0653531
1:151051501:151051729:clu_34293_-	2	0.00426498	2	0.00426498	-0.00242648
19:36215196:36218122:clu_195601_+	13	0.0102707	13	0.0102707	0.0156393
1:77736158:77739265:clu_32266_-	14	0.0179338	14	0.0179338	0.013719
21:37073364:37108392:clu_46699_+	5	0.00677232	5	0.00677232	0.0160479
3:184812225:184824545:clu_107644_+	24	0.0231991	24	0.0231991	0.0311089
9:127739888:127740258:clu_87035_-	49	0.166141	49	0.166141	0.205067
3:42219390:42219494:clu_104096_+	3	0.00921871	3	0.00921871	0.0130615
1:52640067:52642863:clu_168763_+	7	0.0106584	7	0.0106584	0.0246502
2:69994218:69996686:clu_206068_-	1	0.00134859	1	0.00134859	0.00147875
19:44758473:44758724:clu_196879_+	9	0.00996858	9	0.00996858	-0.00371382
19:58246794:58277183:clu_199570_+	46	0.153164	46	0.153164	0.114421
2:102447207:102450856:clu_99398_+	1	0.00325673	1	0.00325673	-0.00872729
9:97998678:98004964:clu_201745_+	21	0.0433436	21	0.0433436	0.0594524
7:44581239:44581449:clu_180660_-	50	0.155211	50	0.155211	0.107818
7:44962745:44962809:clu_180714_-	2	0.00455038	2	0.00455038	0.0052845
19:54108244:54108326:clu_56305_-	1	0.0105713	1	0.0105713	-0.00682719
6:139033855:139034155:clu_117056_+	84	0.78807	84	0.78807	0.76734
2:61885072:61888381:clu_205847_-	5	0.00569515	5	0.00569515	0.0125592
17:1735717:1736039:clu_63032_+	6	0.0301472	6	0.0301472	0.0200851
7:112462179:112467981:clu_157066_+	19	0.0514027	19	0.0514027	0.0449171
12:132875620:132877555:clu_164189_-	12	0.015561	12	0.015561	0.00855139
17:75318754:75319182:clu_140587_-	21	0.0185789	21	0.0185789	0.0229483
12:106956065:106957082:clu_60995_+	9	0.0128842	9	0.0128842	0.0202681
17:47290844:47290954:clu_67177_+	7	0.00375336	7	0.00375336	0.00700202
12:9648328:9653683:clu_57879_+	208	0.491403	209	0.4916	0.499877
19:48956333:48960810:clu_197754_+	1	0.00407199	1	0.00407199	-0.00698383
11:47237712:47237837:clu_215852_+	31	0.0488981	38	0.0493067	0.0398187
10:43160595:43175951:clu_89867_+	3	0.00323161	3	0.00323161	-0.00627452
6:166938981:166956142:clu_23887_-	15	0.0138578	15	0.0138578	0.0231089
17:21244224:21253159:clu_136621_-	14	0.0552186	14	0.0552186	0.0660903
12:112917700:112919389:clu_162871_-	84	0.294463	84	0.294463	0.277822
20:35632923:35664802:clu_132524_-	78	0.132298	80	0.13263	0.144851
4:1167656:1170402:clu_143800_-	26	0.0201764	26	0.0201764	0.0424435
7:75996599:76000890:clu_182054_-	44	0.0728856	44	0.0728856	0.0964968
14:64490540:64503661:clu_212276_-	2	0.0045682	2	0.0045682	-0.00100633
6:69701953:69713645:clu_22041_-	4	0.00566548	4	0.00566548	0.00537293
12:21506976:21512295:clu_58176_+	107	0.22063	108	0.220794	0.211523
22:37855644:37858679:clu_188258_+	19	0.0122354	19	0.0122354	-0.00646582
9:36204179:36211757:clu_200428_+	2	0.00376814	2	0.00376814	0.0030583
12:292204:292759:clu_158556_-	1	-0.000393033	1	-0.000393033	-0.0158581
18:11886621:11886713:clu_108517_-	3	0.0104897	3	0.0104897	0.0198648
16:53445929:53447042:clu_81979_+	8	0.0122643	8	0.0122643	0.0114806
3:171347218:171369620:clu_151609_-	21	0.0753564	21	0.0753564	0.0501447
9:95870441:95874509:clu_86016_-	46	0.0714145	46	0.0714145	0.0779773
3:195867264:195867361:clu_152263_-	2	0.00163931	2	0.00163931	0.000805046
12:69352298:69353153:clu_60284_+	23	0.0482512	23	0.0482512	0.0256875
1:109191471:109191740:clu_169844_+	46	0.0967295	46	0.0967295	0.0785564
21:36041888:36043782:clu_185697_-	68	0.138031	68	0.138031	0.134925
3:41937340:41938098:clu_148132_-	10	0.0167214	10	0.0167214	0.0194817
5:177532200:177532443:clu_45357_-	1	0.00512337	1	0.00512337	0.00931546
12:108565431:108567190:clu_61030_+	4	0.00989317	4	0.00989317	-0.00915035
22:37303402:37304172:clu_188180_+	10	0.0564298	10	0.0564298	0.0426358
16:84184899:84186901:clu_11898_-	14	0.0286215	14	0.0286215	0.0306832
3:56773816:56882292:clu_149572_-	1	0.00452066	1	0.00452066	0.00377094
16:21852046:21857259:clu_8629_-	14	0.0152529	14	0.0152529	0.0126736
5:127956921:128061144:clu_43972_-	13	0.0159263	13	0.0159263	0.0231565
1:209775489:209775599:clu_174077_+	25	0.0556634	25	0.0556634	0.0579288
5:100812129:100856103:clu_43679_-	26	0.0210426	26	0.0210426	0.0227202
12:8790263:8794305:clu_57786_+	6	0.00957011	6	0.00957011	-0.00699711
6:132749847:132751145:clu_23131_-	3	0.00571412	3	0.00571412	0.0212205
8:85219360:85220306:clu_119598_-	52	0.0783832	52	0.0783832	0.0838963
11:15572400:15622305:clu_122247_-	77	0.19969	77	0.19969	0.206404
3:114974416:115100175:clu_150309_-	30	0.0172214	30	0.0172214	0.0177163
21:41446141:41447114:clu_46792_+	21	0.108124	21	0.108124	0.108776
14:20472477:20474472:clu_74406_+	5	0.0142474	5	0.0142474	0.0209475
12:132583145:132583221:clu_62617_+	10	0.00856023	10	0.00856023	0.0201913
9:34660600:34660854:clu_200270_+	8	0.0168657	8	0.0168657	0.00632871
12:9692931:9693034:clu_57882_+	49	0.0888526	50	0.0887129	0.0981543
14:24606746:24607086:clu_211371_-	5	0.0436911	5	0.0436911	0.080101
7:56103011:56104226:clu_180872_-	24	0.0194783	24	0.0194783	0.00092357
16:398179:398990:clu_77973_+	30	0.0589178	30	0.0589178	0.0647929
20:62838761:62840761:clu_6228_+	15	0.0322092	15	0.0322092	0.0196079
5:91303971:91305680:clu_43473_-	1	0.0014927	1	0.0014927	0.00937288
8:52658976:52660926:clu_119211_-	3	0.00499316	3	0.00499316	0.0063274
14:105057280:105065379:clu_213862_-	1	-0.00292123	1	-0.00292123	0.00974227
6:42935670:42937717:clu_115239_+	3	0.00683831	3	0.00683831	0.00717379
14:39321056:39326864:clu_75301_+	5	0.00640528	5	0.00640528	0.0043497
2:119317503:119339827:clu_207735_-	39	0.124777	39	0.124777	0.116584
12:52675744:52676275:clu_160646_-	75	0.180424	75	0.180424	0.163742
2:174616530:174623399:clu_208694_-	6	0.00625337	6	0.00625337	-0.00348639
12:10722881:10723235:clu_159423_-	56	0.149213	56	0.149213	0.11884
2:241096438:241097243:clu_210612_-	16	0.052073	16	0.052073	0.0614759
3:146533550:146544467:clu_151231_-	11	0.0130908	11	0.0130908	0.0093017
1:209771900:209772059:clu_174068_+	8	0.0202369	8	0.0202369	0.033957
8:109523386:109526784:clu_40442_+	1	0.00219041	2	0.0174181	0.00408718
15:82538371:82538880:clu_16449_-	229	0.470059	243	0.469405	0.416291
1:201530175:201533424:clu_173496_+	5	0.012816	5	0.012816	0.0203327
15:40106091:40106358:clu_14436_-	1	0.0102207	1	0.0102207	0.0250243
16:533998:546817:clu_78000_+	43	0.152156	43	0.152156	0.15365
17:75574260:75574453:clu_68956_+	14	0.0428051	14	0.0428051	0.0436471
14:81094324:81095434:clu_213017_-	24	0.0306522	24	0.0306522	0.0331795
14:35046628:35053278:clu_75162_+	86	0.0442227	86	0.0442227	0.0349911
7:102448476:102449333:clu_156666_+	4	0.00677462	4	0.00677462	-0.00121238
11:290781:290907:clu_214318_+	1	0.00218678	1	0.00218678	0.00782076
9:136980855:136981589:clu_203886_+	2	0.00432348	2	0.00432348	0.00832549
11:102317571:102319877:clu_218947_+	7	0.0167102	7	0.0167102	0.0301752
5:134147244:134147459:clu_129533_+	31	0.0581802	31	0.0581802	0.0672216
12:8791607:8794305:clu_57786_+	9	0.0612198	9	0.0612198	0.0772604
11:61393976:61397774:clu_216339_+	5	0.00990541	5	0.00990541	0.0163652
11:64355400:64357039:clu_216727_+	169	0.326452	169	0.326452	0.333718
8:42354521:42355516:clu_39364_+	6	0.00559401	6	0.00559401	0.0175583
22:36286846:36288252:clu_25588_-	1	0.00141325	1	0.00141325	0.000276845
19:10315492:10315705:clu_50136_-	2	0.00423171	2	0.00423171	0.00866329
3:39266518:39281043:clu_148076_-	145	0.263935	145	0.263935	0.203626
19:968503:968603:clu_189965_+	4	0.0118731	4	0.0118731	0.0117478
3:127821838:127823084:clu_150670_-	1	0.00465536	1	0.00465536	0.0130006
12:6492972:6493251:clu_158869_-	15	0.0405686	15	0.0405686	0.0432331
5:176656924:176657518:clu_130739_+	9	0.0134924	9	0.0134924	0.0111175
12:6537216:6537922:clu_57456_+	14	0.0871875	14	0.0871875	0.100658
12:9655979:9656568:clu_57880_+	144	0.213754	144	0.213754	0.213602
16:90169454:90169747:clu_84055_+	217	0.267987	231	0.266969	0.220934
19:15454893:15456104:clu_51424_-	1	0.00222332	1	0.00222332	0.000663289
5:1798947:1799792:clu_41675_-	66	0.159317	66	0.159317	0.188624
3:47283094:47287220:clu_104376_+	87	0.19662	98	0.19599	0.227419
16:1453894:1454411:clu_6934_-	19	0.0133395	19	0.0133395	0.0279456
17:80429831:80430041:clu_69666_+	4	0.00875834	4	0.00875834	0.00913403
11:65041106:65041286:clu_217080_+	2	0.00485754	2	0.00485754	0.0187895
5:69560403:69562673:clu_128086_+	4	0.00708443	4	0.00708443	0.00742698
7:151237172:151237374:clu_158238_+	36	0.140242	36	0.140242	0.109724
8:143560375:143560603:clu_41026_+	56	0.0985388	56	0.0985388	0.129192
2:207165706:207167140:clu_209538_-	3	0.00705307	3	0.00705307	0.00334169
19:3053402:3053454:clu_190631_+	1	0.00425057	1	0.00425057	0.00116586
8:132757294:132757983:clu_120369_-	55	0.111613	55	0.111613	0.0919759
10:87238872:87246115:clu_177564_-	8	0.0103682	8	0.0103682	-0.00291075
4:39605180:39626984:clu_144770_-	8	0.00470822	8	0.00470822	0.00732452
7:101240906:101244898:clu_183021_-	7	0.0106611	7	0.0106611	0.0179793
15:74802599:74802692:clu_111776_+	3	0.00440195	3	0.00440195	0.00971299
7:50368065:50376533:clu_154232_+	2	0.00611728	2	0.00611728	0.0127672
19:7644097:7644302:clu_191834_+	8	0.0222019	8	0.0222019	0.0356865
14:105741795:105741893:clu_213911_-	20	0.172775	20	0.172775	0.13915
1:207473179:207473545:clu_173971_+	12	0.0233488	12	0.0233488	0.0133265
10:95864861:95876529:clu_91342_+	44	0.0578292	44	0.0578292	0.0273408
19:52778907:52780581:clu_55878_-	6	0.010469	6	0.010469	0.0135526
22:42383062:42383250:clu_26423_-	119	0.215784	119	0.215784	0.241383
3:49810672:49810752:clu_149061_-	14	0.0127969	14	0.0127969	0.00663907
16:22535199:22535315:clu_80249_+	4	0.00898363	4	0.00898363	0.00487524
17:58337301:58337612:clu_67785_+	4	0.00574967	4	0.00574967	-0.000853093
10:97360618:97360752:clu_177944_-	8	0.0127996	8	0.0127996	0.015247
1:36472139:36472238:clu_30818_-	7	0.0103222	7	0.0103222	-0.00684542
4:6605329:6609107:clu_93354_+	2	0.00537897	2	0.00537897	0.00282125
11:71477438:71478395:clu_218144_+	48	0.252011	48	0.252011	0.251743
19:16384275:16385129:clu_51556_-	10	0.0122218	10	0.0122218	0.0211054
21:45532148:45535775:clu_186298_-	5	0.0218176	5	0.0218176	0.0255
1:150578491:150578843:clu_33925_-	20	0.0529142	26	0.0518603	0.0783608
8:144791490:144791773:clu_120973_-	59	0.385807	59	0.385807	0.335754
17:78399537:78400677:clu_69474_+	8	0.015049	8	0.015049	0.00910566
12:120210805:120210952:clu_163157_-	4	0.00983167	4	0.00983167	0.00577706
21:46293043:46293784:clu_47285_+	130	0.135848	130	0.135848	0.142904
10:79804527:79808759:clu_177483_-	0		4	0.0325477	-0.0173349
17:58302447:58305061:clu_139661_-	12	0.0175399	12	0.0175399	0.0139239
5:175660691:175666616:clu_130645_+	2	0.00361049	2	0.00361049	-0.00170855
1:151051501:151051642:clu_34293_-	7	0.00755495	7	0.00755495	-0.0022353
2:85322670:85324915:clu_206479_-	3	0.00374594	3	0.00374594	-0.00188932
5:178618778:178619838:clu_45618_-	1	0.00506918	1	0.00506918	0.00535561
17:81510273:81510440:clu_141638_-	14	0.075668	14	0.075668	0.0822272
17:49229405:49230468:clu_139308_-	1	0.0101534	1	0.0101534	0.0070689
17:37520648:37535979:clu_137589_-	10	0.0138247	10	0.0138247	0.0334904
1:86354859:86355345:clu_32407_-	5	0.00573079	5	0.00573079	0.00690217
7:54757594:54759038:clu_180842_-	23	0.0305561	23	0.0305561	0.0300035
10:89758817:89760526:clu_91158_+	1	0.00271467	1	0.00271467	-0.00568798
1:232956443:232969909:clu_174832_+	3	0.020129	3	0.020129	0.0258054
9:90887889:90888515:clu_201435_+	4	0.0234986	4	0.0234986	0.0318752
9:125213522:125227910:clu_202492_+	3	0.00693353	3	0.00693353	0.00597319
9:68258569:68259347:clu_200996_+	0		3	0.0295935	0.0243603
19:54041953:54042169:clu_56166_-	15	0.0936108	15	0.0936108	0.0864772
16:83994420:83994609:clu_83374_+	1	0.00575694	1	0.00575694	0.00952563
6:170318475:170318548:clu_117795_+	39	0.0357896	39	0.0357896	0.0455577
17:7857198:7883235:clu_135774_-	62	0.169875	62	0.169875	0.168664
17:35017606:35026374:clu_137323_-	1	0.00666518	1	0.00666518	0.00629944
12:46571412:46652390:clu_58695_+	42	0.0742709	42	0.0742709	0.0250986
19:13099497:13100980:clu_50865_-	11	0.0159891	11	0.0159891	0.00848681
3:15475487:15479338:clu_147634_-	60	0.101027	60	0.101027	0.0944177
1:17342121:17342299:clu_166012_+	5	0.0141629	5	0.0141629	0.0079829
2:96193352:96194958:clu_206889_-	34	0.0510674	34	0.0510674	0.0502439
20:62813482:62813536:clu_6219_+	2	0.000654471	2	0.000654471	-0.000813427
12:6905759:6905845:clu_57606_+	5	0.0119803	5	0.0119803	0.026309
2:169584899:169603642:clu_100580_+	9	0.00689708	9	0.00689708	-0.00112321
22:36233455:36239441:clu_25607_-	33	0.219363	33	0.219363	0.248038
11:45862148:45867612:clu_215717_+	1	0.00342989	1	0.00342989	-0.00669825
7:93146040:93146883:clu_182400_-	25	0.0657085	25	0.0657085	0.064144
9:129008150:129009106:clu_87444_-	2	0.00481004	2	0.00481004	-0.0041778
6:109369017:109376074:clu_22710_-	32	0.0554053	32	0.0554053	0.0455856
10:123162828:123163820:clu_92380_+	3	0.0125706	3	0.0125706	0.0186751
15:90881430:90881491:clu_112565_+	2	0.00521854	2	0.00521854	-0.00902077
8:132747114:132751785:clu_120368_-	21	0.0409544	21	0.0409544	0.0319049
5:172054664:172055588:clu_45110_-	8	0.0760571	8	0.0760571	0.0713545
4:70993926:70994271:clu_94437_+	4	0.00195471	4	0.00195471	0.00716509
4:56452052:56459372:clu_94332_+	4	0.00568804	4	0.00568804	0.0051455
5:71003857:71020659:clu_42717_-	7	0.0940883	12	0.144121	0.146452
11:62520630:62521936:clu_123422_-	16	0.0965254	18	0.0961052	0.0789267
2:97207839:97207934:clu_99117_+	53	0.0886582	56	0.0880742	0.0947295
2:218126353:218129314:clu_101818_+	15	0.0357856	15	0.0357856	0.0341978
3:66304537:66346364:clu_105495_+	48	0.166728	48	0.166728	0.153851
11:76660920:76662629:clu_218552_+	5	0.00896938	5	0.00896938	0.017245
12:121222166:121228533:clu_61762_+	49	0.0794848	49	0.0794848	0.0460182
11:2902364:2903219:clu_214767_+	6	0.016503	6	0.016503	0.023249
6:152995319:152998550:clu_23595_-	6	0.00737976	6	0.00737976	0.0109494
12:82353312:82354495:clu_161899_-	1	0.0083492	1	0.0083492	0.00278529
7:5229738:5230835:clu_153032_+	12	0.032369	12	0.032369	0.0255399
9:96903108:96918643:clu_86062_-	1	0.00277895	1	0.00277895	0.0070507
1:169540967:169541076:clu_35843_-	3	0.00407767	3	0.00407767	0.00997469
22:37027095:37029216:clu_188107_+	20	0.0895374	20	0.0895374	0.0803114
12:124912180:124913321:clu_163882_-	74	0.454093	74	0.454093	0.419908
18:36127016:36129114:clu_108894_-	4	0.00292391	4	0.00292391	-0.000604454
19:52614797:52618936:clu_55873_-	14	0.0184808	14	0.0184808	0.0440828
19:20545389:20545642:clu_52403_-	7	0.0209047	7	0.0209047	0.0106652
3:46393052:46406897:clu_148334_-	86	0.123892	86	0.123892	0.15494
19:11507562:11507991:clu_50426_-	11	0.0157036	11	0.0157036	-0.00965866
9:137103634:137103991:clu_203953_+	3	0.00296845	3	0.00296845	0.00597529
8:23566336:23568322:clu_38748_+	117	0.211009	117	0.211009	0.23421
13:19674984:19677724:clu_17176_-	59	0.0730528	59	0.0730528	0.104988
10:72220379:72230366:clu_90640_+	2	0.0102137	2	0.0102137	-0.00375249
1:154589928:154590262:clu_34686_-	15	0.0301357	15	0.0301357	0.0429693
3:120641693:120644319:clu_150369_-	2	0.0016921	3	0.0172455	0.00883051
16:4483754:4505484:clu_79009_+	23	0.0299554	23	0.0299554	0.0219645
12:49106746:49106961:clu_160308_-	44	0.0756507	44	0.0756507	0.0732986
22:46616813:46616930:clu_189305_+	3	0.00473642	3	0.00473642	-0.00582504
10:87331096:87336786:clu_177564_-	37	0.0583734	37	0.0583734	0.0485842
13:114263014:114272184:clu_143672_+	68	0.0824114	68	0.0824114	0.0617351
5:50666997:50667085:clu_127707_+	2	0.00463022	2	0.00463022	0.00629552
1:150575017:150575309:clu_33923_-	9	0.00857245	9	0.00857245	0.0100242
9:134916461:134917769:clu_87995_-	6	0.0322593	6	0.0322593	0.0160595
16:89658209:89669286:clu_83928_+	20	0.00989719	20	0.00989719	0.0148679
19:56087640:56087712:clu_56774_-	7	0.0176656	7	0.0176656	-0.00569574
5:69560403:69565100:clu_128086_+	9	0.0193423	9	0.0193423	0.0199732
2:73927052:73957125:clu_98372_+	3	0.00882097	3	0.00882097	0.00751841
17:78132870:78133093:clu_69436_+	54	0.231918	54	0.231918	0.265741
11:72135841:72135947:clu_218213_+	26	0.0413464	26	0.0413464	0.0185377
18:79494559:79494848:clu_13791_+	2	0.00677747	2	0.00677747	0.00722472
16:14937650:14941812:clu_79472_+	46	0.0819857	47	0.0827106	0.0608077
12:122508450:122511109:clu_163489_-	8	0.0103968	8	0.0103968	-0.00466739
12:52675744:52675899:clu_160646_-	65	0.144444	65	0.144444	0.129466
11:1884581:1886732:clu_214632_+	74	0.168349	74	0.168349	0.152097
15:81301482:81305971:clu_112068_+	1	0.0013585	1	0.0013585	-0.000769638
10:98429642:98429791:clu_178022_-	23	0.0526877	23	0.0526877	0.0528348
4:1740986:1743395:clu_93037_+	57	0.17149	57	0.17149	0.168718
5:96785971:96786470:clu_43613_-	16	0.00752216	16	0.00752216	0.0140321
8:143574900:143575230:clu_120635_-	11	0.0146352	11	0.0146352	0.0065177
2:97547608:97547703:clu_207092_-	7	0.00926699	7	0.00926699	0.00855033
17:46523884:46540176:clu_67050_+	11	0.0156154	11	0.0156154	0.00792938
19:14492912:14496037:clu_51067_-	20	0.0400647	20	0.0400647	0.0301388
19:21571539:21586863:clu_52428_-	23	0.0366426	23	0.0366426	0.0449074
4:10115659:10116113:clu_144335_-	6	0.00620957	6	0.00620957	-0.0101428
22:35408563:35410744:clu_187998_+	28	0.0814674	28	0.0814674	0.09076
3:195867016:195867361:clu_152263_-	18	0.0604867	18	0.0604867	0.0565866
17:35872464:35878528:clu_137378_-	42	0.201664	42	0.201664	0.159219
22:49904506:49907721:clu_26942_-	5	0.0100121	5	0.0100121	0.0148241
2:237994809:238025342:clu_102587_+	6	0.00792173	6	0.00792173	0.00339913
14:102140172:102222830:clu_77137_+	31	0.0184703	31	0.0184703	0.0171651
17:75614033:75614199:clu_68970_+	10	0.0129756	10	0.0129756	0.0175539
5:79641196:79642832:clu_128651_+	7	0.0160834	7	0.0160834	0.0296137
14:55661612:55670729:clu_75640_+	94	0.190703	96	0.189754	0.164568
17:46299665:46339509:clu_138953_-	38	0.0698573	38	0.0698573	0.0581676
1:37862426:37864312:clu_30999_-	3	0.00958835	3	0.00958835	0.00530064
21:45489521:45490275:clu_47167_+	10	0.0143496	10	0.0143496	0.0170231
1:13782831:13816427:clu_165775_+	5	0.0117895	5	0.0117895	0.0202455
6:143502484:143503913:clu_23367_-	1	0.00184193	1	0.00184193	0.0051627
11:125894286:125895670:clu_126634_-	22	0.0188682	22	0.0188682	0.02503
9:68297817:68298964:clu_201000_+	1	0.00418905	1	0.00418905	0.00683282
17:64006493:64006631:clu_140029_-	1	0.00285562	1	0.00285562	-0.00134865
2:85584493:85591725:clu_98648_+	15	0.0203403	15	0.0203403	0.0339197
17:46548460:46570759:clu_138955_-	11	0.0242309	12	0.0234249	0.0317385
11:128435:128777:clu_121185_-	0		6	0.0280808	0.0305249
3:51993820:51993879:clu_149288_-	19	0.0910082	19	0.0910082	0.0836062
10:100498804:100499160:clu_178120_-	11	0.0132474	11	0.0132474	0.00766608
19:17211774:17214460:clu_194114_+	17	0.0388584	17	0.0388584	0.0171787
7:150804719:150804827:clu_158169_+	122	0.279044	122	0.279044	0.290909
12:8388126:8390270:clu_159182_-	29	0.129215	29	0.129215	0.118601
3:179329728:179332989:clu_107442_+	4	0.00537905	4	0.00537905	0.000372603
12:47216264:47216384:clu_160100_-	2	0.00742032	2	0.00742032	-0.00659821
22:37570735:37579900:clu_25812_-	2	0.00999385	2	0.00999385	0.019456
16:89907361:89907460:clu_84045_+	18	0.00890228	18	0.00890228	0.0111809
2:159762993:159764626:clu_100434_+	5	0.00661783	5	0.00661783	0.00357635
12:123423157:123436082:clu_163767_-	23	0.0440059	24	0.0436304	0.0385125
7:128748804:128754529:clu_157189_+	7	0.0129543	7	0.0129543	0.0168009
13:49661208:49691254:clu_17937_-	17	0.0521073	17	0.0521073	0.0670848
17:7016685:7017257:clu_63836_+	41	0.205507	41	0.205507	0.176261
9:151427:152034:clu_84152_-	4	0.00684962	4	0.00684962	0.000552792
11:128484:128777:clu_121185_-	0		29	0.122959	0.158459
8:22619749:22620004:clu_38789_+	2	0.0038799	2	0.0038799	0.00508425
9:86305239:86307149:clu_85711_-	2	0.00708841	2	0.00708841	0.0050159
14:23965983:23966283:clu_74829_+	41	0.202778	41	0.202778	0.206356
7:143390299:143390578:clu_157855_+	1	0.00346902	1	0.00346902	0.0134872
11:86003451:86007542:clu_125601_-	2	0.00346455	2	0.00346455	0.0127322
20:45792593:45792677:clu_5508_+	33	0.0204634	33	0.0204634	0.0381804
6:43206235:43206330:clu_115431_+	15	0.0323225	16	0.0319968	0.0386769
7:92577195:92577655:clu_182384_-	1	0.00212792	1	0.00212792	0.00250648
9:114341725:114342009:clu_86509_-	8	0.021696	8	0.021696	0.0192943
13:110717842:110719229:clu_143380_+	1	0.0036056	1	0.0036056	0.00334018
1:209777487:209778135:clu_174077_+	9	0.0148867	9	0.0148867	0.0118151
12:1810340:1811662:clu_158663_-	4	0.00768513	4	0.00768513	0.00294948
22:23697245:23697838:clu_187208_+	5	0.0140471	5	0.0140471	0.00786566
11:93755386:93759742:clu_218816_+	3	0.00420437	3	0.00420437	0.00355389
17:47897927:47915312:clu_67257_+	2	0.00356711	2	0.00356711	-0.00234348
8:10054658:10149148:clu_38460_+	50	0.0170443	50	0.0170443	0.0102919
20:6015490:6031285:clu_4124_+	29	0.0874791	29	0.0874791	0.0838911
16:8813106:8847724:clu_79193_+	51	0.305747	51	0.305747	0.308767
16:88646838:88647101:clu_12095_-	60	0.131268	60	0.131268	0.117025
9:35659180:35660401:clu_200345_+	56	0.125468	56	0.125468	0.149421
2:3465695:3478846:clu_96290_+	3	0.0109271	3	0.0109271	0.0198376
2:159805134:159806973:clu_208367_-	14	0.00781329	14	0.00781329	-0.00495147
16:90156091:90157958:clu_83941_+	25	0.0103025	50	0.123209	0.147627
5:179569217:179569302:clu_131032_+	137	0.500417	137	0.500417	0.512877
20:35630795:35630901:clu_132677_-	12	0.00347866	12	0.00347866	-0.00100921
19:6850757:6853001:clu_191478_+	12	0.0867387	12	0.0867387	0.074621
18:57630518:57631571:clu_13434_+	21	0.0313956	21	0.0313956	0.0256189
10:74112112:74114184:clu_90850_+	35	0.0747002	39	0.0732523	0.0713701
1:209773019:209775349:clu_174056_+	3	0.0069062	3	0.0069062	0.00454035
3:15262289:15262875:clu_147621_-	10	0.0309056	16	0.0914002	0.0852727
1:109659110:109665011:clu_169913_+	83	0.210449	83	0.210449	0.220388
4:112324619:112343012:clu_95153_+	11	0.0375034	11	0.0375034	0.0375314
17:47824458:47827040:clu_139183_-	41	0.0399371	41	0.0399371	0.040453
22:36285747:36286784:clu_25586_-	6	0.0165848	6	0.0165848	0.0257859
19:35014387:35019191:clu_195279_+	38	0.0887912	38	0.0887912	0.0620817
14:71685631:71698981:clu_76129_+	1	0.00351348	1	0.00351348	-0.00369647
22:17689142:17696141:clu_186569_+	1	0.00554717	1	0.00554717	-0.0016903
13:45379335:45381142:clu_142723_+	12	0.0261351	12	0.0261351	-0.00248374
13:45341630:45344305:clu_142723_+	13	0.0344653	13	0.0344653	0.000452062
19:39433761:39434300:clu_53583_-	86	0.207906	86	0.207906	0.198275
11:12129454:12138390:clu_215206_+	45	0.256465	45	0.256465	0.221344
2:46588179:46592475:clu_205533_-	8	0.00869843	8	0.00869843	0.0221654
4:57025537:57030204:clu_94328_+	60	0.0851359	60	0.0851359	0.0541685
14:92093318:92096093:clu_213244_-	22	0.0212154	22	0.0212154	0.0141767
3:38131638:38131926:clu_148007_-	2	0.00336159	2	0.00336159	0.0152876
6:166931118:166934091:clu_23880_-	9	0.027842	9	0.027842	0.0229629
10:95839808:95842344:clu_91340_+	18	0.0195805	18	0.0195805	0.0146861
1:159053724:159054821:clu_172267_+	11	0.0374876	11	0.0374876	0.00403854
14:75038412:75041615:clu_212826_-	32	0.0477407	32	0.0477407	0.0300912
14:95089008:95090513:clu_213379_-	42	0.144941	42	0.144941	0.118198
11:294196:294267:clu_214328_+	7	0.058571	7	0.058571	0.0564031
20:3213226:3213319:clu_3889_+	19	0.0271371	19	0.0271371	0.0367369
7:38179145:38207447:clu_153832_+	3	0.00568751	3	0.00568751	0.0116878
9:35684550:35685064:clu_84813_-	11	0.0216289	11	0.0216289	0.0132503
11:46617890:46625301:clu_215778_+	4	0.00498018	4	0.00498018	0.00327364
17:80415821:80421828:clu_69662_+	34	0.0850321	34	0.0850321	0.0850567
16:90171414:90171574:clu_84056_+	102	0.0461154	103	0.0607751	0.0510979
2:9418732:9422479:clu_204377_-	2	0.00453402	2	0.00453402	0.00778619
21:42848671:42848835:clu_185961_-	54	0.0605527	54	0.0605527	0.0709333
5:112976986:112983974:clu_129115_+	30	0.031441	30	0.031441	0.0128628
2:230200965:230207991:clu_210161_-	11	0.0178644	11	0.0178644	0.0328885
19:1010031:1010134:clu_47574_-	39	0.0973675	39	0.0973675	0.0517817
7:607452:677229:clu_179291_-	21	0.0590936	21	0.0590936	0.0774883
2:113236613:113239089:clu_99700_+	57	0.184788	57	0.184788	0.198274
3:46941065:46976637:clu_148381_-	36	0.0444765	36	0.0444765	0.0600983
9:96382169:96383477:clu_86031_-	47	0.589659	62	0.592062	0.540257
17:78378808:78382664:clu_69472_+	28	0.16325	28	0.16325	0.165226
2:233354674:233388257:clu_102507_+	29	0.0248797	29	0.0248797	0.0371974
14:59484593:59486731:clu_75727_+	20	0.0110422	20	0.0110422	0.013458
8:107347097:107497262:clu_120005_-	26	0.0306386	26	0.0306386	0.041004
19:42581353:42583206:clu_54142_-	7	0.0069078	7	0.0069078	0.010486
9:4722625:4740937:clu_84247_-	2	0.00669359	2	0.00669359	0.000736956
8:38836287:38838470:clu_39267_+	5	0.0161147	5	0.0161147	0.00943704
7:36548686:36549439:clu_180396_-	8	0.0239778	8	0.0239778	0.0149317
1:120829815:120830416:clu_170340_+	0		7	0.0990846	0.10224
20:63640555:63641063:clu_133983_-	15	0.0128538	15	0.0128538	0.00328859
2:241097427:241102253:clu_210612_-	24	0.0800797	24	0.0800797	0.0837843
22:50571509:50572006:clu_27196_-	37	0.030419	37	0.030419	0.0423061
17:75828041:75828866:clu_140854_-	21	0.0198924	21	0.0198924	0.010137
6:3004259:3004495:clu_112942_+	52	0.205617	52	0.205617	0.220491
2:63856433:63857550:clu_98006_+	22	0.0176714	22	0.0176714	0.00724229
17:79087365:79087446:clu_69564_+	44	0.0965361	44	0.0965361	0.100705
13:52136902:52141020:clu_18032_-	19	0.0170865	19	0.0170865	0.0174802
8:73978861:73981155:clu_39872_+	27	0.0639191	103	0.122216	0.120778
15:64162154:64162852:clu_15540_-	1	0.00124928	1	0.00124928	0.00459039
16:15879888:15882949:clu_8323_-	11	0.0253898	11	0.0253898	0.0150133
22:21001411:21001832:clu_24547_-	19	0.125581	19	0.125581	0.119768
13:19677823:19730239:clu_17177_-	1	0.00643506	1	0.00643506	0.00173639
10:87354897:87355091:clu_91071_+	1	0.00143599	1	0.00143599	0.013652
3:128262224:128341233:clu_106472_+	4	0.00551216	4	0.00551216	0.00564197
16:75294042:75305024:clu_11721_-	4	0.00591145	4	0.00591145	-0.00513881
2:241268541:241272761:clu_210661_-	6	0.00668249	6	0.00668249	0.00342505
10:70091954:70093735:clu_90471_+	3	0.00601	3	0.00601	0.00555485
11:4394165:4469367:clu_214890_+	32	0.0614276	32	0.0614276	0.050745
2:90038993:90039181:clu_98873_+	5	0.00947879	5	0.00947879	0.00593408
3:128069632:128069686:clu_106446_+	4	0.0131158	4	0.0131158	0.0225407
19:44758413:44758724:clu_196879_+	5	0.00671268	5	0.00671268	-0.00495375
5:147871369:147872177:clu_130094_+	5	0.0131434	5	0.0131434	-0.00392949
12:6956221:6957654:clu_57429_+	1	0.00717314	1	0.00717314	0.0159348
9:34649564:34650369:clu_200262_+	8	0.0121611	8	0.0121611	0.0179202
8:76986296:76999990:clu_119517_-	4	0.0162899	4	0.0162899	0.0108393
1:179884769:179889313:clu_173083_+	262	0.821418	277	0.820942	0.800627
6:160106212:160106277:clu_117580_+	114	0.378406	115	0.378311	0.394993
14:22766764:22767958:clu_74669_+	3	0.0164854	3	0.0164854	0.0156246
22:50381336:50381447:clu_189551_+	24	0.030325	24	0.030325	0.0349754
3:53235174:53237797:clu_149483_-	16	0.0203513	16	0.0203513	0.0190969
12:48937440:48939655:clu_160193_-	2	0.0055519	2	0.0055519	-0.00280706
11:65882329:65882814:clu_217433_+	2	0.00639789	2	0.00639789	0.010391
7:38350450:38353807:clu_153842_+	57	0.0725607	57	0.0725607	0.0572718
11:65649672:65649757:clu_217187_+	16	0.0122509	16	0.0122509	0.00735504
12:53027919:53028015:clu_59260_+	9	0.0182343	9	0.0182343	0.00958719
7:102449332:102449783:clu_156610_+	2	0.00281172	2	0.00281172	0.00372455
4:144138243:144140599:clu_146550_-	4	0.00741778	4	0.00741778	0.00361523
19:54277597:54277889:clu_56089_-	38	0.432128	38	0.432128	0.396673
2:20624892:20638436:clu_204609_-	2	0.00496722	2	0.00496722	0.00463193
17:2379203:2379432:clu_63139_+	3	0.00835295	3	0.00835295	0.00299869
19:16325449:16325754:clu_193770_+	96	0.753238	96	0.753238	0.75076
22:39318445:39318553:clu_26043_-	1	0.00305415	1	0.00305415	-0.0132242
12:103951630:103956631:clu_162316_-	6	0.00518227	6	0.00518227	0.00518056
6:18249839:18256361:clu_19474_-	4	0.00870867	4	0.00870867	0.0159509
1:9997331:10007570:clu_165341_+	24	0.0278556	24	0.0278556	0.0510603
4:144119781:144120490:clu_146550_-	1	0.00517865	1	0.00517865	0.00556007
5:154822577:154834843:clu_44894_-	11	0.014483	11	0.014483	0.00928758
11:124988134:124992580:clu_219750_+	7	0.00718282	7	0.00718282	0.0156147
3:184182047:184182190:clu_107587_+	174	0.552386	175	0.552483	0.553756
17:68433575:68435620:clu_140340_-	2	0.00691819	2	0.00691819	0.003887
19:48234543:48240962:clu_54975_-	29	0.0256386	29	0.0256386	0.0068609
13:42888502:42900310:clu_17720_-	9	0.0909348	9	0.0909348	0.10081
2:10423088:10426724:clu_96465_+	4	0.0133201	4	0.0133201	0.020536
10:102489138:102502600:clu_178322_-	9	0.00601888	9	0.00601888	0.0121129
20:62387914:62388309:clu_6147_+	27	0.0529747	27	0.0529747	0.0248426
8:23574363:23574589:clu_38926_+	5	0.00557267	5	0.00557267	0.00308576
7:100577389:100577497:clu_182784_-	5	0.0272034	8	0.0295005	0.0380823
19:2038859:2038990:clu_48065_-	40	0.370747	40	0.370747	0.356112
1:11748610:11750077:clu_165587_+	3	0.00713821	3	0.00713821	0.0120008
5:178009381:178016586:clu_130958_+	6	0.010066	6	0.010066	0.00660469
16:50751816:50754319:clu_81957_+	2	0.00697677	2	0.00697677	0.00704101
19:9973026:9973570:clu_50033_-	11	0.0178167	11	0.0178167	0.0190674
2:219228485:219229010:clu_209883_-	4	0.00726988	4	0.00726988	-0.00858888
19:35737942:35738067:clu_195463_+	3	0.00209707	3	0.00209707	0.00900141
17:4899582:4900793:clu_135239_-	1	0.00498697	1	0.00498697	0.00499745
8:129879471:129903312:clu_120289_-	2	0.00599642	2	0.00599642	0.00560919
22:37144205:37149825:clu_25742_-	2	0.00387149	2	0.00387149	-0.0151679
9:136993243:136993580:clu_203892_+	2	0.00572821	2	0.00572821	0.0052904
17:44190886:44191106:clu_66685_+	24	0.0693349	24	0.0693349	0.0656447
11:2300768:2302882:clu_121629_-	17	0.0483156	18	0.063614	0.0454728
2:85697174:85697506:clu_98656_+	41	0.107725	41	0.107725	0.0878483
8:144427271:144428489:clu_121017_-	4	0.0158496	4	0.0158496	0.0112569
20:34921992:34923323:clu_4961_+	5	0.00389599	5	0.00389599	0.00399331
6:36978155:36978505:clu_21171_-	1	0.00460744	1	0.00460744	0.00534637
8:143927081:143927410:clu_120799_-	9	0.0263537	9	0.0263537	0.0246859
16:85047719:85048229:clu_83483_+	54	0.0782457	54	0.0782457	0.0779905
7:7868608:7877281:clu_153311_+	14	0.0213593	14	0.0213593	0.0197614
22:50627052:50627166:clu_27207_-	17	0.0398678	17	0.0398678	0.0338793
19:39335531:39335974:clu_53582_-	10	0.0160075	10	0.0160075	0.00608701
1:159813554:159814157:clu_172323_+	1	0.00363663	1	0.00363663	0.00599761
2:86210613:86212426:clu_98707_+	28	0.0279191	28	0.0279191	0.0315937
2:241149708:241157807:clu_102802_+	12	0.0155266	12	0.0155266	0.0199892
9:89405699:89418056:clu_85790_-	34	0.0381734	34	0.0381734	0.0435554
9:128627498:128630321:clu_202879_+	25	0.0355006	25	0.0355006	-0.00949124
8:11831670:11838399:clu_38515_+	1	0.00440596	1	0.00440596	-0.00586792
5:179848066:179853197:clu_45706_-	25	0.0239042	25	0.0239042	0.0338098
1:171557349:171557410:clu_172895_+	6	0.0111248	6	0.0111248	0.00878268
3:134531940:134532778:clu_106779_+	10	0.0141326	10	0.0141326	0.00420188
19:41880912:41881142:clu_196560_+	2	0.00968961	5	0.0121645	-0.082279
18:79943462:79947267:clu_109513_-	16	0.00797953	16	0.00797953	0.00703246
2:174571849:174571900:clu_208703_-	6	0.0121047	6	0.0121047	-0.00118666
2:113627400:113628550:clu_99719_+	9	0.00133699	9	0.00133699	0.00193284
14:23960003:23967211:clu_211218_-	16	0.0234834	16	0.0234834	0.0181483
2:3477795:3478057:clu_96290_+	2	0.00411881	2	0.00411881	-0.00270128
11:494741:494936:clu_121280_-	87	0.0998505	87	0.0998505	0.120907
18:42049605:42064740:clu_13214_+	1	0.00387282	1	0.00387282	0.00429716
17:19939849:19941826:clu_136543_-	1	0.00120747	1	0.00120747	-0.000515542
14:92706653:92709672:clu_213297_-	2	0.0051107	2	0.0051107	-0.00316845
17:75831417:75832966:clu_140858_-	11	0.0179356	11	0.0179356	-0.00463323
19:583296:583383:clu_189755_+	6	0.0129158	6	0.0129158	0.00770923
19:40714635:40716862:clu_53827_-	1	0.00351681	1	0.00351681	0.0123152
20:38427766:38431041:clu_132913_-	22	0.0521419	22	0.0521419	0.0509628
21:42848545:42848606:clu_185961_-	45	0.0438541	45	0.0438541	0.0578529
19:46601176:46605827:clu_197191_+	1	0.00364178	1	0.00364178	0.00642969
3:64018707:64019296:clu_149689_-	1	0.00244897	1	0.00244897	-0.00909706
7:64815044:64815572:clu_154368_+	18	0.0154249	18	0.0154249	0.00385435
17:75960375:75978534:clu_140827_-	11	0.0181413	11	0.0181413	0.0229065
7:2958631:2980516:clu_179481_-	4	0.0373249	4	0.0373249	0.0265796
17:78131737:78132180:clu_69435_+	3	0.00548836	3	0.00548836	-0.00543545
20:50267663:50277491:clu_5806_+	36	0.0776574	36	0.0776574	0.0565862
12:121223043:121228533:clu_61762_+	2	0.00290338	2	0.00290338	0.0077064
3:195683865:195685818:clu_107882_+	87	0.198065	87	0.198065	0.203725
9:136978362:136978993:clu_203883_+	11	0.014983	11	0.014983	0.0102968
6:69676541:69697563:clu_22041_-	9	0.00654666	9	0.00654666	0.0142712
16:89299714:89299805:clu_12270_-	95	0.0832715	111	0.0823459	0.0895078
16:790399:790525:clu_78176_+	1	0.00325359	1	0.00325359	0.00336677
15:63547812:63547897:clu_111164_+	157	0.247277	157	0.247277	0.270436
10:110901612:110919121:clu_178548_-	9	0.0151998	9	0.0151998	0.0183359
11:613865:614476:clu_121417_-	41	0.0342541	41	0.0342541	0.0206856
11:292677:292886:clu_214328_+	5	0.00668855	5	0.00668855	0.0181119
5:88823927:88882955:clu_43450_-	3	0.00442791	3	0.00442791	0.000171902
19:48241063:48246075:clu_54976_-	119	0.377193	119	0.377193	0.280592
6:41274005:41275084:clu_21315_-	20	0.044725	20	0.044725	0.0600512
5:69562770:69565100:clu_128086_+	5	0.00879764	5	0.00879764	0.00984257
17:15547148:15555282:clu_136129_-	0		1	0.0146719	0.00164354
11:58969073:58979128:clu_123113_-	4	0.00922859	4	0.00922859	0.0154113
19:40084798:40090166:clu_53708_-	8	0.00999048	8	0.00999048	-0.00160871
16:70565524:70567411:clu_83046_+	4	0.00262695	4	0.00262695	-0.00830595
7:135164826:135164916:clu_157492_+	57	0.115087	57	0.115087	0.128333
8:143985948:143986055:clu_120720_-	34	0.149442	34	0.149442	0.150427
8:141429938:141430041:clu_40913_+	5	0.00825884	5	0.00825884	0.00345959
7:128392657:128392721:clu_183816_-	9	0.0131887	9	0.0131887	0.0215981
8:18063230:18064457:clu_118249_-	32	0.0671811	32	0.0671811	0.0577681
15:63636142:63637505:clu_15524_-	5	0.00717897	5	0.00717897	0.00133523
6:111576470:111597838:clu_116559_+	24	0.0240114	24	0.0240114	0.0410853
8:56073768:56074060:clu_119269_-	80	0.101246	80	0.101246	0.0714947
19:58246794:58274366:clu_199570_+	34	0.0867591	34	0.0867591	0.0517756
20:62813260:62813501:clu_6216_+	138	0.780082	138	0.780082	0.768359
2:24054192:24060814:clu_96698_+	19	0.0116998	19	0.0116998	0.00354244
19:12135904:12140180:clu_50648_-	6	0.00254368	6	0.00254368	0.0135911
15:49161861:49201162:clu_110789_+	1	0.00205635	1	0.00205635	-0.00198846
8:141168525:141173327:clu_40850_+	2	0.00567449	2	0.00567449	0.00627133
16:90169211:90169455:clu_84055_+	74	0.0649573	74	0.0649573	0.085858
17:78137358:78137717:clu_69446_+	5	0.0183739	5	0.0183739	-0.00425657
18:63392186:63393409:clu_109285_-	38	0.179773	38	0.179773	0.154569
9:86307246:86308429:clu_85711_-	2	0.00880472	2	0.00880472	0.0109067
19:4719941:4722195:clu_48888_-	3	0.0128475	3	0.0128475	0.0073616
2:241712071:241722939:clu_102889_+	19	0.0358379	19	0.0358379	0.045105
8:669082:669273:clu_117866_-	25	0.0212524	25	0.0212524	0.0216232
2:85846563:85847861:clu_206570_-	38	0.0680197	38	0.0680197	0.0891152
12:122981299:122981595:clu_62114_+	70	0.108212	70	0.108212	0.0962278
20:34921866:34921963:clu_4961_+	1	0.00159906	1	0.00159906	0.00342548
12:132582266:132582971:clu_62613_+	137	0.186782	137	0.186782	0.203285
18:24000562:24001565:clu_108750_-	1	0.0013298	1	0.0013298	-0.00772625
17:58302447:58304338:clu_139661_-	13	0.0225917	13	0.0225917	0.022953
21:39380556:39390698:clu_46774_+	51	0.0674752	51	0.0674752	0.0625104
13:114286629:114291601:clu_143673_+	30	0.0242044	30	0.0242044	0.0258242
12:107520636:107543935:clu_61005_+	1	0.00128967	1	0.00128967	-0.00313492
2:130182775:130190469:clu_100022_+	3	0.00134719	3	0.00134719	0.00316661
1:207547356:207550735:clu_173938_+	6	0.0172328	6	0.0172328	0.0135597
19:36124363:36125451:clu_195579_+	3	0.00567483	3	0.00567483	0.00874577
16:89717933:89718034:clu_12318_-	8	0.0127013	8	0.0127013	0.00215741
1:149176250:149250565:clu_170913_+	7	0.0115232	11	0.0620719	0.0167035
1:153374612:153375552:clu_34488_-	6	0.0129106	6	0.0129106	0.00811433
14:70342729:70359519:clu_212497_-	82	0.0983465	82	0.0983465	0.131386
21:46562791:46563858:clu_47329_+	6	0.00879712	6	0.00879712	0.00750176
1:228487878:228488960:clu_174677_+	20	0.0232298	20	0.0232298	0.0212903
5:6625669:6632599:clu_41707_-	7	0.0150459	7	0.0150459	0.0111454
19:41625960:41626900:clu_53969_-	17	0.0696338	17	0.0696338	0.0709196
7:150800828:150801626:clu_158165_+	126	0.360916	126	0.360916	0.356333
3:134552012:134561377:clu_106782_+	67	0.175384	67	0.175384	0.174222
16:50308411:50309548:clu_81921_+	65	0.23502	65	0.23502	0.226046
1:2185513:2186838:clu_27927_-	18	0.0681053	18	0.0681053	0.0810278
4:153748786:153751438:clu_146743_-	7	0.0132664	7	0.0132664	0.0218279
12:121240869:121245140:clu_163257_-	6	0.00934285	6	0.00934285	0.00510584
10:17229791:17229858:clu_89249_+	1	0.0054079	1	0.0054079	0.00168236
12:7130712:7133024:clu_57617_+	62	0.112077	62	0.112077	0.0691324
10:45533289:45594235:clu_176471_-	6	0.0121716	6	0.0121716	-0.0125219
19:51629455:51645847:clu_55749_-	16	0.0657967	16	0.0657967	0.048451
19:1011287:1011367:clu_47636_-	1	0.00284451	1	0.00284451	-0.000448355
16:4476487:4496146:clu_79009_+	18	0.0195327	18	0.0195327	0.0216976
3:37083806:37094792:clu_147956_-	4	0.00515233	4	0.00515233	0.00300684
20:58995759:58996639:clu_133661_-	2	0.00500207	2	0.00500207	-0.00411532
9:137111754:137111941:clu_88424_-	177	0.670439	177	0.670439	0.65723
19:52818031:52821586:clu_55883_-	1	0.00260335	1	0.00260335	-0.00233476
17:39177535:39177984:clu_137803_-	2	0.00256005	2	0.00256005	-0.0124711
17:21285326:21285915:clu_64928_+	15	0.067737	15	0.067737	0.0667094
7:2403645:2432563:clu_152814_+	6	0.0138632	6	0.0138632	0.0177349
21:33436097:33444871:clu_46498_+	54	0.0445618	54	0.0445618	0.037891
1:111723248:111723343:clu_33013_-	29	0.0620332	29	0.0620332	0.0534488
19:40741439:40741694:clu_53832_-	2	0.0025968	2	0.0025968	-0.011207
19:41351182:41378281:clu_196442_+	11	0.0288369	11	0.0288369	0.0108804
7:1450288:1459184:clu_179382_-	1	0.00764356	1	0.00764356	0.000365783
1:39463686:39465095:clu_167969_+	10	0.0211662	10	0.0211662	0.0307571
18:45731204:45752178:clu_13227_+	2	0.00988259	2	0.00988259	0.00233957
19:19806126:19806942:clu_52345_-	9	0.00859105	9	0.00859105	0.00642184
2:24033257:24053902:clu_96698_+	5	0.00725738	5	0.00725738	0.00680102
1:6452096:6459999:clu_165050_+	37	0.0524757	45	0.107392	0.114811
14:20472477:20476396:clu_74406_+	3	0.0130992	3	0.0130992	0.0175778
1:160797275:160799753:clu_172430_+	91	0.274804	91	0.274804	0.298538
7:149770556:149771039:clu_184592_-	2	0.00327188	2	0.00327188	0.00376802
2:169537340:169540051:clu_208551_-	6	0.00826387	6	0.00826387	0.00760705
17:37579434:37584648:clu_137594_-	22	0.0391062	22	0.0391062	0.0546933
17:82932855:82937271:clu_70145_+	51	0.0460873	51	0.0460873	0.0736521
18:9137096:9182382:clu_12699_+	10	0.0131843	10	0.0131843	0.019262
19:55231982:55232075:clu_56554_-	1	0.00664442	1	0.00664442	0.0120986
2:189579880:189580418:clu_208988_-	15	0.0277373	15	0.0277373	0.00946787
14:95446091:95449931:clu_213406_-	5	0.0130492	5	0.0130492	-0.000735442
16:3056015:3056514:clu_78812_+	3	0.014875	3	0.014875	0.0148084
3:127676878:127676967:clu_106411_+	4	0.00493741	4	0.00493741	0.00067378
8:143586290:143586729:clu_120601_-	13	0.017344	13	0.017344	0.00841677
1:160343888:160344722:clu_172399_+	4	0.00976648	4	0.00976648	0.00478758
13:114235132:114236799:clu_143670_+	45	0.0542031	45	0.0542031	0.0269576
11:88300645:88309163:clu_125651_-	1	0.00315074	1	0.00315074	0.00260406
1:66633094:66639777:clu_169109_+	6	0.00370215	6	0.00370215	0.0032095
21:44333262:44337649:clu_186111_-	44	0.117912	44	0.117912	0.119109
7:158646563:158652293:clu_184982_-	187	0.293807	187	0.293807	0.294696
1:45519054:45521829:clu_31505_-	12	0.00894527	12	0.00894527	0.0173752
9:120923792:120925936:clu_86664_-	6	0.00851509	6	0.00851509	0.00689242
20:3928497:3929008:clu_131655_-	25	0.0204707	25	0.0204707	0.00854867
7:1152344:1153073:clu_179365_-	9	0.0199689	9	0.0199689	0.00999233
3:195864543:195864934:clu_152279_-	18	0.0256	18	0.0256	0.0161309
17:4635962:4637115:clu_135159_-	8	0.0410702	8	0.0410702	0.0432949
2:69916220:69921736:clu_98197_+	10	0.0112059	10	0.0112059	0.0208209
7:100574016:100574163:clu_182782_-	3	0.00211233	3	0.00211233	0.00240526
13:44434215:44434284:clu_17748_-	12	0.0165409	12	0.0165409	0.0229577
12:10553516:10572238:clu_57967_+	25	0.0756513	25	0.0756513	0.0759491
2:108534594:108659605:clu_99484_+	2	0.00799937	2	0.00799937	0.00769609
1:203184632:203186599:clu_36686_-	9	0.0347191	9	0.0347191	0.0286308
8:22475624:22498001:clu_38751_+	63	0.216456	63	0.216456	0.216954
12:566178:610346:clu_158579_-	45	0.213942	45	0.213942	0.220188
14:54865436:54902321:clu_211965_-	8	0.00848906	8	0.00848906	0.00827289
5:138556063:138556452:clu_44316_-	0		2	0.0131412	-0.0211424
16:71922680:71923288:clu_83114_+	5	0.00549378	5	0.00549378	0.0113319
5:40834041:40834181:clu_42132_-	4	0.000319662	5	0.00970572	-0.0255476
8:91021404:91024289:clu_119695_-	1	0.00427494	1	0.00427494	0.000159291
16:90170184:90170622:clu_84055_+	81	0.0857714	86	0.138211	0.202266
16:89299863:89299963:clu_12271_-	3	-0.0013402	3	-0.0013402	0.00829464
3:14946154:14947087:clu_147584_-	40	0.0840352	40	0.0840352	0.0727667
20:45907904:45909516:clu_133124_-	8	0.0151373	8	0.0151373	0.0204785
16:88646149:88646766:clu_12139_-	2	0.00438835	2	0.00438835	0.00527038
19:43831381:43835505:clu_196767_+	19	0.029168	19	0.029168	0.0339171
21:39178647:39180285:clu_185811_-	6	0.00718904	6	0.00718904	0.0149462
19:45995504:46003008:clu_197125_+	3	0.011578	3	0.011578	0.0175266
5:176063764:176074636:clu_130666_+	17	0.0230882	18	0.040259	0.00572863
21:46561805:46563858:clu_47329_+	12	0.010356	12	0.010356	0.0166784
4:3524945:3532218:clu_144122_-	49	0.135201	49	0.135201	0.143927
4:189960839:189961822:clu_96187_+	2	0.0044518	2	0.0044518	-0.011649
2:53904156:53906598:clu_205647_-	19	0.0120832	19	0.0120832	0.00736358
16:11553689:11556511:clu_7916_-	8	0.026159	8	0.026159	0.0225887
8:41663742:41664805:clu_118986_-	56	0.0734042	56	0.0734042	0.0558164
14:91173439:91175934:clu_76688_+	4	0.011307	4	0.011307	0.0150803
15:80152841:80153026:clu_112041_+	130	0.231252	130	0.231252	0.225037
3:195865413:195865549:clu_152285_-	14	0.0174703	14	0.0174703	0.0354683
5:154823592:154834843:clu_44894_-	11	0.0170775	11	0.0170775	0.0106413
9:133348817:133348922:clu_203443_+	21	0.018676	21	0.018676	-0.0856326
6:131184633:131199461:clu_116848_+	16	0.0281251	16	0.0281251	0.00455038
19:48960336:48960810:clu_197754_+	1	0.00411061	1	0.00411061	-0.00708775
19:46015722:46016054:clu_197128_+	1	0.00333644	1	0.00333644	0.00563183
21:44330326:44330463:clu_186109_-	72	0.254919	72	0.254919	0.289215
5:69551585:69553570:clu_128147_+	5	0.0173052	5	0.0173052	0.00637102
7:5528042:5528345:clu_179623_-	14	0.0404447	14	0.0404447	0.0499726
14:94382849:94382987:clu_213359_-	11	0.0267438	11	0.0267438	0.0245271
7:97872449:97928082:clu_182472_-	1	0.00639641	1	0.00639641	0.00358156
7:100419813:100420622:clu_182799_-	6	0.00750904	6	0.00750904	0.00102682
1:74736622:74738690:clu_169227_+	6	0.00752685	6	0.00752685	-0.00829418
10:3145716:3147163:clu_175432_-	2	0.00698853	2	0.00698853	0.0012422
3:121632184:121632332:clu_150403_-	23	0.0354768	23	0.0354768	0.0221106
17:4785659:4785901:clu_135218_-	65	0.26589	65	0.26589	0.276559
22:36288413:36288727:clu_25588_-	9	0.0223295	9	0.0223295	0.0169026
1:219150031:219156120:clu_37166_-	47	0.0742829	47	0.0742829	0.0680026
12:8566225:8567494:clu_159208_-	10	0.0393876	10	0.0393876	0.0550421
9:136117024:136118485:clu_88084_-	7	0.0113956	7	0.0113956	-0.00333046
2:20447525:20447670:clu_96647_+	2	-0.00393753	2	-0.00393753	-0.000273512
8:133060200:133074853:clu_120392_-	2	0.00652339	2	0.00652339	0.00834708
11:44081320:44083169:clu_215662_+	48	0.122104	48	0.122104	0.159612
16:3054683:3054748:clu_7407_-	22	0.154923	22	0.154923	0.133474
11:65649672:65649787:clu_217187_+	21	0.0210393	21	0.0210393	0.0248775
7:77196850:77199620:clu_182142_-	1	0.00316921	1	0.00316921	-0.00839459
3:119491574:119492282:clu_106127_+	63	0.176483	63	0.176483	0.175508
2:24271941:24273891:clu_204629_-	48	0.140407	57	0.139409	0.110245
12:110688708:110689726:clu_162704_-	27	0.0345911	33	0.0348201	0.0359086
17:81672155:81672495:clu_69845_+	7	0.011657	7	0.011657	0.0049607
20:1118902:1125498:clu_3730_+	36	0.162918	36	0.162918	0.170421
9:7046917:7049092:clu_199886_+	2	0.00803472	2	0.00803472	0.0257782
10:14553387:14571763:clu_175771_-	21	0.059163	21	0.059163	0.0369741
4:521302:521660:clu_92775_+	1	0.00332132	1	0.00332132	-0.00299446
22:38754706:38754898:clu_25976_-	11	0.0292288	11	0.0292288	0.00445049
5:50428227:50442952:clu_42322_-	5	0.00783913	5	0.00783913	0.0233227
19:10111740:10113633:clu_192306_+	47	0.213736	47	0.213736	0.206908
17:16149517:16151946:clu_136160_-	4	0.00740686	4	0.00740686	0.0203252
19:44172952:44174984:clu_196816_+	5	0.0124938	5	0.0124938	0.00497202
9:133155691:133155901:clu_87856_-	4	0.00645942	4	0.00645942	0.0203932
6:111780635:111793623:clu_22847_-	10	0.0169437	10	0.0169437	0.0148941
5:141573706:141573995:clu_44505_-	15	0.0264324	15	0.0264324	0.0327219
11:15572400:15589081:clu_122247_-	40	0.140014	40	0.140014	0.109895
5:139481550:139482210:clu_44364_-	11	0.0124189	11	0.0124189	0.019692
11:64320903:64321010:clu_216850_+	3	0.004657	3	0.004657	0.01145
12:124912655:124912748:clu_163886_-	26	0.0878308	26	0.0878308	0.0578412
20:49179244:49188116:clu_133317_-	4	0.00711562	4	0.00711562	0.00366505
21:38272557:38296926:clu_46728_+	157	0.676344	157	0.676344	0.650426
9:136941684:136941755:clu_88332_-	15	0.0248052	15	0.0248052	0.0171514
17:48136560:48137229:clu_139215_-	28	0.0208539	28	0.0208539	0.00389486
19:48234534:48240962:clu_54975_-	1	0.000172528	1	0.000172528	-0.000465005
7:97972024:97972135:clu_182473_-	7	0.0185143	7	0.0185143	0.0348758
22:45286096:45293181:clu_189227_+	14	0.0520199	14	0.0520199	0.0314032
12:54984166:54984585:clu_160901_-	14	0.0178202	14	0.0178202	0.0181274
10:43387936:43391313:clu_176431_-	7	0.00537683	7	0.00537683	0.00483631
19:16125547:16127437:clu_193752_+	5	0.0186108	5	0.0186108	0.0173812
2:73829070:73829405:clu_98361_+	1	0.00329202	1	0.00329202	-0.00227553
13:20732121:20737723:clu_17252_-	19	0.0237904	19	0.0237904	0.00763525
6:89333205:89335302:clu_22410_-	23	0.0450514	23	0.0450514	0.0578412
12:57535845:57538253:clu_161429_-	6	0.00692608	6	0.00692608	0.000535043
7:150369868:150370760:clu_158108_+	5	0.00859716	5	0.00859716	0.0102982
6:109614480:109619092:clu_22753_-	3	0.00476452	3	0.00476452	0.00313984
12:124912810:124913268:clu_163882_-	5	0.0171466	5	0.0171466	0.00614457
2:85695423:85695958:clu_98655_+	6	0.0129762	6	0.0129762	0.0158976
5:177717296:177718147:clu_45539_-	4	0.0165536	4	0.0165536	0.00502429
8:58594290:58595560:clu_119299_-	11	0.0120049	11	0.0120049	-0.00312396
19:34226464:34227365:clu_195216_+	6	0.0199173	6	0.0199173	0.01476
5:178020453:178023233:clu_130958_+	7	0.0173001	7	0.0173001	0.0246996
21:42904276:42906840:clu_46899_+	184	0.890657	184	0.890657	0.872279
17:7467327:7484004:clu_135665_-	4	0.0048655	4	0.0048655	0.00504883
4:1394673:1394738:clu_93004_+	121	0.165313	123	0.165466	0.154689
11:117206798:117207654:clu_126157_-	12	0.00950924	12	0.00950924	0.00897933
12:124912611:124912663:clu_163881_-	45	0.296279	45	0.296279	0.304379
2:135983454:135985403:clu_208107_-	5	0.00896863	5	0.00896863	0.00591365
19:52300484:52315834:clu_198409_+	22	0.0403465	22	0.0403465	0.0409227
16:90162369:90162597:clu_83942_+	70	0.0496727	106	0.184708	0.145417
1:16233017:16233612:clu_28995_-	10	0.0111408	10	0.0111408	0.0112105
14:73410068:73458493:clu_212572_-	4	0.0118566	4	0.0118566	0.0102063
17:37519071:37520538:clu_137588_-	19	0.0364412	19	0.0364412	0.0439683
11:834067:834530:clu_214590_+	4	0.0105433	4	0.0105433	0.00225639
11:763201:763296:clu_214543_+	44	0.0696313	44	0.0696313	0.0323328
17:42114604:42114892:clu_138174_-	2	0.00565794	2	0.00565794	0.00352516
1:88853346:88857206:clu_32437_-	4	0.0101665	4	0.0101665	0.0405904
17:47209557:47213799:clu_67169_+	44	0.0780336	44	0.0780336	0.0944646
2:227340380:227347226:clu_102249_+	1	0.00320968	1	0.00320968	-0.00164918
3:195682217:195683752:clu_107881_+	106	0.120869	106	0.120869	0.154357
17:7513294:7514053:clu_64053_+	13	0.0108363	13	0.0108363	0.00621415
10:125794388:125794880:clu_178950_-	35	0.0799102	35	0.0799102	0.0589236
7:6026961:6028615:clu_179761_-	1	0.00589654	1	0.00589654	-0.00048156
12:132581117:132581439:clu_62607_+	7	0.00630924	7	0.00630924	0.00254292
3:16319836:16322397:clu_103547_+	4	0.0102553	4	0.0102553	0.0114664
9:128721375:128721698:clu_87371_-	4	0.0220089	4	0.0220089	0.0104485
12:124913092:124913321:clu_163882_-	56	0.331993	56	0.331993	0.269819
19:49664673:49665635:clu_55151_-	18	0.0145812	18	0.0145812	0.0234537
19:35907557:35908193:clu_53035_-	15	0.0805843	15	0.0805843	0.0879025
16:536142:540093:clu_78000_+	18	0.0275474	18	0.0275474	0.0138794
14:92940522:92940626:clu_213312_-	6	0.0242857	6	0.0242857	0.012883
6:139028875:139034155:clu_117056_+	65	0.480193	65	0.480193	0.479063
1:182806232:182812156:clu_173198_+	16	0.0574109	16	0.0574109	0.0630929
4:731110:733672:clu_92843_+	175	0.355192	175	0.355192	0.291733
8:141429938:141429990:clu_40913_+	9	0.0142125	9	0.0142125	0.00370379
3:111567647:111579027:clu_105968_+	5	0.00937149	5	0.00937149	-0.0131965
2:53808460:53809214:clu_97721_+	25	0.022841	25	0.022841	0.018031
9:5361888:5436569:clu_84271_-	5	0.0113419	5	0.0113419	-0.00977219
19:52613844:52614013:clu_55941_-	5	0.0130798	5	0.0130798	0.0211825
12:109561104:109561420:clu_162547_-	146	0.369169	146	0.369169	0.361805
8:41655753:41661430:clu_118986_-	3	0.00473356	3	0.00473356	0.0110763
12:50714596:50721273:clu_59105_+	19	0.0266636	20	0.0267017	0.0275997
15:88887345:88892974:clu_16651_-	33	0.128303	33	0.128303	0.169181
15:34532962:34533110:clu_14329_-	30	0.144677	31	0.145961	0.162412
21:5134120:5135089:clu_185046_-	0		21	0.0969759	0.0980417
19:7904068:7904451:clu_191904_+	5	0.00499889	5	0.00499889	0.0126542
12:25052956:25061592:clu_58212_+	16	0.0329764	16	0.0329764	0.0443289
3:131501715:131502730:clu_150905_-	33	0.149083	37	0.14822	0.193344
6:127710016:127719688:clu_23051_-	24	0.0321313	24	0.0321313	0.0126195
20:35556271:35556991:clu_5058_+	10	0.00531035	10	0.00531035	0.0055138
11:9748056:9749087:clu_215132_+	1	0.00346863	1	0.00346863	0.000145763
7:88283168:88283814:clu_182297_-	1	0.00714735	1	0.00714735	0.00352305
1:160799427:160799753:clu_172430_+	13	0.0337787	13	0.0337787	0.0232989
5:91264713:91313638:clu_43473_-	16	0.00744438	16	0.00744438	0.00729722
7:150803832:150804827:clu_158169_+	20	0.0435009	20	0.0435009	0.0300267
9:14619098:14619639:clu_84367_-	5	0.00572118	5	0.00572118	0.0113321
17:40122747:40123092:clu_66203_+	2	0.00477621	2	0.00477621	0.013449
19:43511566:43526515:clu_54182_-	1	0.00553732	1	0.00553732	0.00502864
12:12521463:12554536:clu_159482_-	8	0.0203013	8	0.0203013	0.00761021
17:48893456:48895156:clu_67379_+	7	0.0125857	7	0.0125857	0.0111833
20:45841956:45844263:clu_133109_-	91	0.116159	91	0.116159	0.119658
7:48103411:48106873:clu_154199_+	6	0.00619594	6	0.00619594	-0.00502083
3:51973687:51973965:clu_149279_-	20	0.0719858	20	0.0719858	0.0279425
11:65525714:65525921:clu_217257_+	7	0.0109006	7	0.0109006	0.0130464
3:51993790:51994019:clu_149288_-	53	0.178124	53	0.178124	0.183556
16:55531863:55532824:clu_82021_+	5	0.0111101	5	0.0111101	0.00632692
19:48922452:48922587:clu_197737_+	0		1	0.0104933	-0.00854074
17:35598335:35605705:clu_65654_+	13	0.00937438	13	0.00937438	0.0253083
13:51776525:51777060:clu_18003_-	6	0.0101846	6	0.0101846	0.00850971
1:93305470:93324635:clu_32565_-	26	0.0418327	26	0.0418327	0.0430762
11:62516776:62516906:clu_123408_-	2	0.00429611	2	0.00429611	0.00764984
19:12878579:12880802:clu_50818_-	3	0.00635016	3	0.00635016	0.00530249
19:54452752:54453546:clu_198906_+	1	0.005072	1	0.005072	-0.00172158
19:900146:900512:clu_47441_-	4	0.0234351	4	0.0234351	0.0211264
9:113273410:113274980:clu_86473_-	28	0.0660931	28	0.0660931	0.0839921
17:81512115:81512232:clu_141626_-	4	0.00891474	4	0.00891474	0.0107613
22:22758786:22758904:clu_187042_+	14	0.540708	14	0.540708	0.513706
14:23475293:23475558:clu_74800_+	11	0.0127775	11	0.0127775	0.0238652
5:231000:233477:clu_126884_+	220	0.550766	220	0.550766	0.530587
1:160819374:160823507:clu_172433_+	5	0.00453009	5	0.00453009	0.00213054
11:4389707:4390002:clu_121781_-	25	0.149575	25	0.149575	0.152891
19:1032458:1032559:clu_189733_+	6	0.0070422	6	0.0070422	0.0117857
4:153633359:153634192:clu_95731_+	3	0.0108159	3	0.0108159	0.0186013
1:44635666:44636030:clu_168396_+	8	0.0643653	12	0.0648452	0.0647502
22:20314694:20314753:clu_24421_-	0		2	0.0216016	0.0244049
1:36471646:36472066:clu_30818_-	5	0.00930119	5	0.00930119	-0.00706687
1:39001106:39003347:clu_167953_+	14	0.0581995	14	0.0581995	0.0805358
18:11893576:11896984:clu_108518_-	10	0.0739117	10	0.0739117	0.0422778
8:128070361:128096518:clu_40689_+	11	0.0146073	11	0.0146073	-0.00557655
2:87013119:87016302:clu_206652_-	32	0.0770301	35	0.0754929	0.101485
12:14944839:14947891:clu_159518_-	11	0.081513	14	0.0812526	0.0916922
20:647222:647490:clu_131314_-	2	0.00369346	2	0.00369346	-0.0020589
17:20451555:20451795:clu_136562_-	3	0.00781336	8	0.0523971	0.034062
19:3053603:3054120:clu_48271_-	11	0.119738	11	0.119738	0.115532
1:156815209:156816006:clu_35208_-	27	0.101859	27	0.101859	0.0928596
12:52675419:52675543:clu_160642_-	1	0.00480496	1	0.00480496	0.00421156
10:6583918:6585558:clu_88874_+	35	0.18316	35	0.18316	0.194205
6:3002286:3003669:clu_112942_+	77	0.311294	77	0.311294	0.272793
9:111926496:111927473:clu_202057_+	24	0.0186035	24	0.0186035	0.0239602
12:95974372:95975973:clu_162133_-	5	0.00618379	5	0.00618379	-0.00419663
2:240500565:240512802:clu_210559_-	14	0.0231842	14	0.0231842	0.0371358
17:49226758:49230577:clu_139308_-	4	0.0129953	4	0.0129953	0.0211558
12:10213219:10214074:clu_57937_+	8	0.00835339	8	0.00835339	0.00452883
7:98283855:98291111:clu_155939_+	3	0.00461269	3	0.00461269	-0.00988509
12:57099903:57099996:clu_161250_-	11	0.0143034	11	0.0143034	0.00443114
19:14594549:14594632:clu_193564_+	6	0.0115634	6	0.0115634	0.0269158
12:40348509:40351646:clu_58612_+	9	0.0071978	9	0.0071978	0.00158027
19:38252338:38252894:clu_53394_-	3	0.00173973	3	0.00173973	0.00235908
11:78101195:78103980:clu_125476_-	94	0.284772	96	0.285531	0.257711
19:6475751:6475837:clu_49216_-	22	0.097713	22	0.097713	0.101901
4:184638468:184649395:clu_147046_-	80	0.322791	80	0.322791	0.320162
12:112149871:112151801:clu_61325_+	7	0.00318106	7	0.00318106	0.00388805
9:6421142:6433914:clu_199864_+	4	0.00452982	4	0.00452982	-0.00977713
12:54292304:54292413:clu_160849_-	13	0.0358639	13	0.0358639	0.0484148
10:71694259:71695418:clu_90546_+	29	0.0539071	29	0.0539071	0.0515023
9:7049200:7103685:clu_199886_+	20	0.0262662	20	0.0262662	0.0125508
17:16439414:16439528:clu_64514_+	81	0.432235	82	0.432226	0.440758
2:219279687:219279798:clu_102072_+	13	0.0230419	13	0.0230419	0.0295466
19:40441359:40441662:clu_53790_-	1	0.00391403	1	0.00391403	0.00225419
4:7006726:7010653:clu_93375_+	2	0.00423309	2	0.00423309	0.00641604
16:89803:92596:clu_6534_-	2	0.00302701	2	0.00302701	-0.000576619
1:15429239:15429346:clu_165791_+	3	0.0125422	3	0.0125422	0.0263916
5:179978285:180013061:clu_45725_-	90	0.19105	90	0.19105	0.221264
11:65501858:65501911:clu_217079_+	2	0.0021367	2	0.0021367	0.00109461
16:66828077:66830847:clu_10871_-	38	0.0633821	38	0.0633821	0.0416552
13:45378671:45379926:clu_142723_+	10	0.0236437	10	0.0236437	0.0167388
22:50441026:50443220:clu_189563_+	30	0.044106	30	0.044106	0.0373736
16:2777127:2777237:clu_7297_-	1	0.00422114	1	0.00422114	0.00691151
1:157275119:157282578:clu_172226_+	25	0.0395433	25	0.0395433	0.0318574
1:243316893:243318037:clu_175073_+	13	0.016035	13	0.016035	0.0218272
3:129857405:129880309:clu_150815_-	1	0.00411394	1	0.00411394	-0.00398008
22:45287451:45289061:clu_189227_+	6	0.020897	6	0.020897	0.0192553
22:20061683:20063338:clu_186750_+	7	0.0125064	7	0.0125064	0.0187733
11:118760044:118760696:clu_126314_-	1	0.00169025	1	0.00169025	-0.00179272
4:1003629:1004012:clu_92911_+	2	0.00680926	2	0.00680926	-0.00431877
11:57606213:57611717:clu_216099_+	22	0.0250442	22	0.0250442	0.020187
17:81563979:81565505:clu_141492_-	76	0.163885	76	0.163885	0.116988
17:3941064:3941167:clu_135025_-	3	0.00771303	3	0.00771303	0.00579245
16:21404911:21404969:clu_8676_-	4	0.0124343	4	0.0124343	0.00147732
2:3477795:3478846:clu_96290_+	55	0.129086	55	0.129086	0.0923175
1:1645262:1649499:clu_27518_-	22	0.0644655	22	0.0644655	0.0838257
14:92685150:92687686:clu_76818_+	2	0.0126476	2	0.0126476	0.0147776
6:169662424:169664166:clu_23968_-	57	0.109517	57	0.109517	0.107683
16:71479005:71482082:clu_11534_-	4	0.00433118	4	0.00433118	-0.0034659
12:47792004:47793369:clu_160143_-	2	0.00027146	2	0.00027146	-0.0010617
15:50424654:50439009:clu_110838_+	17	0.0143183	17	0.0143183	0.00298375
5:39126135:39127741:clu_42104_-	4	0.00705695	31	0.216111	0.219817
5:17444234:17445627:clu_127240_+	3	0.00930153	3	0.00930153	0.0122351
10:112447467:112448882:clu_92118_+	3	0.00900962	3	0.00900962	0.0141443
16:90169260:90169358:clu_84055_+	199	0.202748	204	0.204132	0.161465
19:5915146:5915221:clu_191372_+	2	0.00521638	2	0.00521638	0.0140115
19:55322743:55324743:clu_56689_-	15	0.0171035	15	0.0171035	0.0239218
8:102264558:102265100:clu_119932_-	23	0.0496263	23	0.0496263	0.0472429
19:54106011:54106353:clu_198775_+	15	0.113341	15	0.113341	0.111451
7:100356883:100358220:clu_156215_+	163	0.585397	183	0.585276	0.614244
1:248816884:248824753:clu_38178_-	12	0.00982717	12	0.00982717	0.00914118
14:92093318:92093746:clu_213244_-	11	0.017763	11	0.017763	0.00912939
5:132295621:132312161:clu_129410_+	64	0.0475233	65	0.0475828	0.0405498
16:5028185:5028293:clu_7768_-	2	0.00413697	2	0.00413697	0.00404408
19:46730873:46731468:clu_54635_-	4	0.00444724	4	0.00444724	0.00997395
3:53187402:53188720:clu_105257_+	1	0.00172413	1	0.00172413	0.00110471
1:200648567:200649074:clu_36531_-	1	0.00388696	1	0.00388696	0.000814541
4:153467116:153467211:clu_95726_+	5	0.00426541	5	0.00426541	0.003021
11:62705617:62707109:clu_123561_-	66	0.245686	72	0.244387	0.152031
15:75358344:75358507:clu_16171_-	47	0.0989517	47	0.0989517	0.0881149
10:14530515:14553322:clu_175771_-	92	0.332339	92	0.332339	0.325082
3:39266518:39280249:clu_148076_-	26	0.0525291	26	0.0525291	0.0295692
20:63641397:63641631:clu_134015_-	58	0.0877015	58	0.0877015	0.0790592
5:176969291:176969601:clu_45340_-	10	0.0501479	10	0.0501479	0.0303608
2:135775539:135776249:clu_100149_+	1	0.000565301	1	0.000565301	0.00684297
7:79458999:79459536:clu_155657_+	16	0.0159987	16	0.0159987	0.00242838
2:97207839:97209800:clu_99117_+	80	0.518302	129	0.518741	0.553223
9:162469:163978:clu_84154_-	39	0.152286	39	0.152286	0.174058
12:8129362:8135585:clu_57732_+	2	0.0070623	2	0.0070623	0.0106293
22:19471808:19475068:clu_24310_-	2	0.000643145	2	0.000643145	0.00133405
20:62127701:62129785:clu_6133_+	4	0.0114474	4	0.0114474	0.0120046
19:47271649:47272069:clu_197367_+	1	0.00334607	1	0.00334607	0.00498278
6:131583164:131583355:clu_116855_+	6	0.0159138	6	0.0159138	-0.00203525
19:10486818:10489192:clu_50221_-	3	0.0079578	3	0.0079578	0.0153826
5:177531521:177532443:clu_45357_-	8	0.019445	8	0.019445	0.0210814
16:15104758:15105549:clu_8228_-	25	0.0342163	25	0.0342163	0.0397739
8:133507321:133545774:clu_120408_-	33	0.12714	33	0.12714	0.112161
16:1769214:1769344:clu_78412_+	6	0.00472536	6	0.00472536	-0.00475041
20:17970130:17988166:clu_4272_+	3	0.00297053	3	0.00297053	0.0101811
5:180793097:180795838:clu_45793_-	4	0.0116436	4	0.0116436	0.0123585
2:95908697:95910373:clu_206897_-	7	0.0176261	7	0.0176261	0.0111263
19:7644752:7645197:clu_191819_+	5	0.0429615	5	0.0429615	0.0759396
17:8888891:8889139:clu_135951_-	9	0.0311655	9	0.0311655	0.035736
20:3974400:4015437:clu_131600_-	3	0.000657322	3	0.000657322	0.00642978
12:47967261:47968133:clu_58758_+	2	0.00692944	2	0.00692944	0.00540755
4:1200047:1201269:clu_143803_-	8	0.0112421	8	0.0112421	0.0255938
2:218125871:218126291:clu_101817_+	9	0.0168526	9	0.0168526	0.0145034
11:833026:834530:clu_214590_+	14	0.0258773	14	0.0258773	0.0206469
8:664676:668598:clu_117849_-	219	0.419594	219	0.419594	0.47083
21:44315127:44316244:clu_47025_+	2	0.00549529	2	0.00549529	0.00654479
21:38297023:38297465:clu_46729_+	3	0.0038482	3	0.0038482	-0.00259612
18:36818973:36828683:clu_108911_-	1	0.0031994	1	0.0031994	0.0022172
20:5111605:5112961:clu_131732_-	21	0.151871	21	0.151871	0.166681
4:141689035:141719366:clu_95528_+	4	0.00770498	4	0.00770498	0.0150512
11:760229:764317:clu_214540_+	3	0.0135423	3	0.0135423	0.00668929
10:112438389:112440534:clu_178590_-	4	0.0164855	4	0.0164855	0.00775552
22:17147349:17147470:clu_24130_-	7	0.0180647	7	0.0180647	0.0169054
19:13146891:13149029:clu_50746_-	5	0.0438809	7	0.0435918	0.0284622
22:50526738:50527165:clu_26981_-	24	0.0273923	24	0.0273923	0.0190988
8:143267484:143269360:clu_40969_+	13	0.0118473	13	0.0118473	0.0164991
19:57205492:57211354:clu_199382_+	12	0.0158004	12	0.0158004	-0.000119868
16:83203:85401:clu_77884_+	1	0.0060833	1	0.0060833	0.00730975
11:44071315:44074612:clu_215658_+	13	0.0214574	13	0.0214574	0.0095436
2:100129306:100142484:clu_207228_-	84	0.0902579	84	0.0902579	0.114886
17:78112066:78112174:clu_141165_-	25	0.131705	25	0.131705	0.136501
3:58138529:58141858:clu_105410_+	1	0.0021449	1	0.0021449	0.006774
1:207630621:207639397:clu_173940_+	120	0.418049	120	0.418049	0.410267
7:150568957:150569888:clu_158128_+	10	0.00742432	10	0.00742432	0.01356
4:106321451:106324985:clu_95052_+	7	0.011453	7	0.011453	-0.000627073
5:91243002:91244820:clu_43473_-	11	0.071887	11	0.071887	0.0543059
16:3054343:3054480:clu_7407_-	25	0.0890678	25	0.0890678	0.083342
7:128574791:128578890:clu_157181_+	66	0.0990163	66	0.0990163	0.129615
11:65716982:65718590:clu_217379_+	2	0.00200496	2	0.00200496	0.0136773
19:52290851:52291104:clu_198428_+	15	0.0498054	15	0.0498054	0.053116
11:123058830:123059059:clu_126535_-	3	0.00454377	3	0.00454377	0.00467864
2:53893799:53906598:clu_205647_-	43	0.0481772	43	0.0481772	0.0437523
16:58020524:58020600:clu_82234_+	2	0.00744376	2	0.00744376	0.00271223
20:63694974:63695066:clu_6378_+	5	0.0063999	5	0.0063999	0.00775916
3:127677286:127677465:clu_106412_+	4	0.0047373	4	0.0047373	0.00474726
17:7393509:7394104:clu_135655_-	7	0.0167172	7	0.0167172	0.0354733
7:134451753:134458997:clu_184040_-	3	0.00554644	3	0.00554644	0.000988966
10:13654512:13656636:clu_175752_-	3	0.00401146	3	0.00401146	-0.00750522
11:64854365:64854453:clu_123829_-	1	0.000190803	1	0.000190803	-0.0121008
19:4493862:4493982:clu_191089_+	3	0.0199814	3	0.0199814	0.0178398
14:50738286:50739350:clu_211851_-	161	0.389358	161	0.389358	0.380605
12:123937827:123942744:clu_163842_-	4	0.00549338	4	0.00549338	0.00655963
9:86305239:86308429:clu_85711_-	3	0.0162166	3	0.0162166	0.00992858
19:58589114:58589211:clu_199662_+	9	0.0102247	9	0.0102247	0.012171
1:39026402:39028723:clu_167954_+	128	0.899031	133	0.898744	0.907628
19:14765570:14765658:clu_50927_-	171	0.506905	171	0.506905	0.515339
2:97538363:97541911:clu_207091_-	142	0.580598	200	0.577111	0.552152
3:39098893:39099353:clu_148057_-	7	0.00759484	7	0.00759484	-1.13683e-06
19:48040748:48043734:clu_54962_-	3	0.0106911	3	0.0106911	0.00958108
6:75697517:75702645:clu_115923_+	3	0.00246102	3	0.00246102	0.00167398
3:9766213:9767667:clu_147311_-	8	0.0145748	8	0.0145748	0.00121763
9:129336988:129338792:clu_203054_+	3	0.00946269	3	0.00946269	0.0114886
14:58365300:58365518:clu_75695_+	6	0.0184916	6	0.0184916	0.00137541
12:8390969:8393739:clu_159182_-	3	0.0242471	3	0.0242471	-0.0125639
10:78037304:78040204:clu_90921_+	19	0.186588	19	0.186588	0.106494
4:13577631:13578912:clu_144389_-	120	0.853956	120	0.853956	0.823837
5:176392935:176410257:clu_45296_-	2	0.00536777	2	0.00536777	0.00826939
5:150402011:150402121:clu_44705_-	3	0.00646232	3	0.00646232	-0.0102888
19:9158908:9160114:clu_192187_+	10	0.0460063	10	0.0460063	0.00829149
7:129839335:129879568:clu_183932_-	1	0.00328512	1	0.00328512	-0.0014789
12:10127845:10129980:clu_159331_-	2	0.004472	2	0.004472	0.0045602
3:41239354:41239819:clu_104069_+	49	0.0761152	49	0.0761152	0.0691909
12:10379482:10379700:clu_159380_-	7	0.0178487	7	0.0178487	0.0113052
13:110646090:110646505:clu_18473_-	2	0.00823664	2	0.00823664	-0.000374489
1:21563250:21564154:clu_166286_+	2	0.0047866	2	0.0047866	0.00857484
14:73569883:73573388:clu_76219_+	10	0.0202119	10	0.0202119	0.0236892
17:78204741:78204828:clu_69480_+	1	0.0034673	1	0.0034673	0.0141179
1:209759076:209759988:clu_174054_+	31	0.108758	31	0.108758	0.0936893
19:36572392:36573140:clu_53204_-	2	0.00372217	2	0.00372217	-0.00330101
16:50316376:50316469:clu_81926_+	9	0.0209088	9	0.0209088	0.0216139
2:24261742:24270671:clu_204627_-	10	0.0117007	10	0.0117007	0.00585828
16:795356:795685:clu_78181_+	7	0.00684797	7	0.00684797	0.00302171
19:55141920:55145544:clu_56589_-	12	0.0613262	12	0.0613262	0.018663
17:44207911:44208619:clu_138546_-	5	0.00814432	5	0.00814432	0.0112082
7:151079922:151080437:clu_184743_-	28	0.0484835	28	0.0484835	0.0201771
17:40818482:40818767:clu_138058_-	4	0.00614006	4	0.00614006	0.00180537
16:399480:399627:clu_77981_+	12	0.0239472	12	0.0239472	0.0103471
7:4787776:4788840:clu_152977_+	1	0.00248315	1	0.00248315	0.00257692
22:37470029:37474512:clu_25790_-	6	0.01973	6	0.01973	0.0142215
11:62602779:62603149:clu_123511_-	12	0.0399768	12	0.0399768	0.0676755
17:78139240:78140834:clu_69449_+	2	0.00458073	2	0.00458073	-0.00281054
7:141738410:141742169:clu_157715_+	2	0.00474282	2	0.00474282	0.00244454
3:146517167:146525605:clu_151229_-	2	0.0071416	2	0.0071416	-0.00289408
14:23995133:24000863:clu_74832_+	18	0.077812	18	0.077812	0.032821
10:128082940:128085081:clu_92488_+	3	0.0057523	3	0.0057523	0.00877856
6:107876662:107881149:clu_22657_-	1	0.00566709	1	0.00566709	0.00582312
16:72057466:72058254:clu_83129_+	306	0.59609	366	0.592944	0.599859
1:15426862:15427150:clu_165787_+	4	0.0131677	4	0.0131677	0.00226012
9:128806311:128807814:clu_202956_+	39	0.0959872	39	0.0959872	0.109127
1:2555850:2556585:clu_164785_+	35	0.10286	35	0.10286	0.112638
12:10117523:10125297:clu_159331_-	25	0.0625165	25	0.0625165	0.0673008
17:36089297:36089986:clu_137448_-	12	0.0948905	13	0.0982407	0.111543
9:87726253:87727594:clu_201370_+	5	0.00932395	5	0.00932395	0.0054565
11:36394011:36394234:clu_215591_+	19	0.050879	19	0.050879	0.0289411
6:78966043:78969835:clu_22201_-	14	0.00679483	14	0.00679483	0.000890409
19:51414515:51414824:clu_55698_-	13	0.0626266	13	0.0626266	0.0405007
16:89299413:89299963:clu_12271_-	110	0.181496	141	0.178083	0.176885
8:132757294:132758840:clu_120369_-	4	0.00598539	4	0.00598539	0.0113176
19:35907541:35907746:clu_53033_-	2	0.00197991	2	0.00197991	0.00261196
15:34551276:34552268:clu_14339_-	13	0.0183379	13	0.0183379	0.00736604
14:94382874:94390554:clu_213356_-	16	0.0300196	16	0.0300196	0.0217932
10:69088236:69097084:clu_90387_+	1	0.00491486	1	0.00491486	0.00578368
1:115992243:116019582:clu_170190_+	2	0.00770646	2	0.00770646	0.00848845
22:23638942:23659865:clu_24796_-	41	0.0860379	41	0.0860379	0.08949
20:62813200:62813381:clu_6216_+	50	0.238643	50	0.238643	0.258244
3:195864893:195865284:clu_152285_-	1	0.00243299	1	0.00243299	-3.52987e-05
4:8205366:8209748:clu_93452_+	1	0.00021867	1	0.00021867	0.00994498
11:62520558:62526217:clu_123417_-	4	0.00595196	4	0.00595196	0.00175056
1:1655484:1657375:clu_27520_-	1	0.00415106	1	0.00415106	-0.00195093
19:17549527:17553313:clu_194091_+	4	0.0160624	4	0.0160624	0.00036411
8:143022213:143022366:clu_40959_+	2	0.00849433	2	0.00849433	0.000152309
15:78540463:78541905:clu_112012_+	90	0.264129	90	0.264129	0.29216
3:40462014:40462201:clu_104051_+	41	0.112448	41	0.112448	0.10689
19:54217239:54217319:clu_56076_-	2	0.00347306	2	0.00347306	0.00777531
11:85974812:85976623:clu_125601_-	30	0.0219471	30	0.0219471	0.0108747
9:136516094:136517752:clu_88222_-	3	0.00634627	3	0.00634627	0.00607807
17:76561097:76561288:clu_69246_+	2	0.00355015	2	0.00355015	-0.00860764
5:179616218:179616899:clu_45667_-	9	0.0150246	9	0.0150246	0.00365466
6:134173357:134173462:clu_23174_-	0		7	0.04134	-0.0832736
19:51763517:51768645:clu_198290_+	13	0.0238346	13	0.0238346	0.0214024
6:111574802:111576362:clu_116559_+	67	0.0625825	67	0.0625825	0.0542089
16:3054343:3054716:clu_7407_-	13	0.0389254	13	0.0389254	0.0347933
3:50115980:50118464:clu_104865_+	4	0.00264951	4	0.00264951	0.00393707
10:128070901:128072138:clu_92485_+	11	0.0167507	11	0.0167507	0.00901684
5:134896424:134899489:clu_129579_+	6	0.0115768	6	0.0115768	0.0118809
10:131957711:131958374:clu_92538_+	8	0.0286308	8	0.0286308	0.0581278
2:70018131:70019138:clu_206069_-	3	0.00488342	3	0.00488342	0.0106802
1:117402441:117405549:clu_170251_+	9	0.0125319	9	0.0125319	0.0156075
9:127894629:127896242:clu_86969_-	3	0.0122545	3	0.0122545	0.0137345
17:45220075:45220268:clu_138695_-	3	0.00585674	3	0.00585674	-0.000268585
14:95712396:95713947:clu_213422_-	5	0.0109413	5	0.0109413	0.00513659
16:1809833:1816893:clu_6974_-	16	0.0179695	16	0.0179695	0.0226887
2:61873291:61876095:clu_205846_-	7	0.013158	7	0.013158	0.00954986
11:459282:460187:clu_214410_+	3	0.00317023	3	0.00317023	0.0123157
1:93158885:93160129:clu_32564_-	1	0.00202516	1	0.00202516	-0.00463054
20:1471132:1472715:clu_131333_-	46	0.122581	46	0.122581	0.133018
3:57577387:57597074:clu_149591_-	49	0.0462389	49	0.0462389	0.0565318
20:47661616:47661773:clu_133232_-	53	0.218226	53	0.218226	0.271834
15:63256619:63259627:clu_111140_+	1	0.00505615	1	0.00505615	0.0086641
19:16154491:16157210:clu_193754_+	5	0.0115318	5	0.0115318	0.0240955
14:67397826:67412018:clu_212387_-	11	0.0105639	11	0.0105639	0.0111055
7:144311704:144311884:clu_184444_-	3	0.00785775	3	0.00785775	0.00215675
8:19506130:19601771:clu_118283_-	4	0.00724889	4	0.00724889	-0.00171122
8:99892047:99893639:clu_119863_-	104	0.315592	128	0.314579	0.347324
22:38116211:38116320:clu_25909_-	1	0.00448876	1	0.00448876	-0.00238786
4:951717:952367:clu_92876_+	24	0.0206948	24	0.0206948	0.0225194
20:44623078:44624202:clu_133044_-	6	0.00861202	6	0.00861202	0.0125445
3:58138529:58142650:clu_105410_+	6	0.00548993	6	0.00548993	0.0120651
11:67281149:67281896:clu_217821_+	0		1	0.0115661	-0.0132512
7:38242475:38245183:clu_180433_-	108	0.313892	108	0.313892	0.314375
2:101860986:101864930:clu_99356_+	2	0.00551337	2	0.00551337	0.00485517
7:44016523:44030781:clu_180556_-	0		5	0.0370512	0.0346237
11:36446440:36462342:clu_215593_+	10	0.0316484	10	0.0316484	0.00889755
19:9324228:9324695:clu_192193_+	3	0.00712718	3	0.00712718	0.00536544
17:82631022:82643949:clu_141972_-	4	0.0098863	4	0.0098863	0.00154976
20:1566267:1611357:clu_131336_-	151	0.881741	151	0.881741	0.905631
3:58410159:58424752:clu_105426_+	49	0.0396631	49	0.0396631	0.0397719
16:90162654:90163835:clu_83943_+	16	0.0113813	16	0.0113813	0.00347399
1:203863725:203865041:clu_173722_+	1	0.00231036	1	0.00231036	-0.007559
11:117207160:117207970:clu_126157_-	24	0.0245408	24	0.0245408	0.0422951
1:108807549:108807622:clu_169791_+	23	0.051328	23	0.051328	0.027111
16:89093992:89098591:clu_83663_+	17	0.00921153	17	0.00921153	0.00425234
19:52290935:52291020:clu_198428_+	14	0.0369972	14	0.0369972	0.0299577
5:60945428:61073125:clu_127889_+	28	0.0395127	28	0.0395127	0.0348976
11:3854736:3967552:clu_214859_+	3	0.00606435	3	0.00606435	0.00278018
2:106504325:106506928:clu_99467_+	0		13	0.149981	0.177263
4:732498:733672:clu_92843_+	95	0.173988	95	0.173988	0.138018
12:48925678:48939655:clu_160193_-	5	0.00478418	5	0.00478418	0.00870996
11:7987640:7991807:clu_215040_+	1	0.00365191	1	0.00365191	-0.0166596
14:24165183:24165847:clu_74822_+	2	0.00711828	2	0.00711828	0.00886304
6:87356503:87364961:clu_116105_+	11	0.0119703	11	0.0119703	0.0075797
9:16876:16969:clu_84142_-	33	0.04471	33	0.04471	0.0609229
20:3964024:4015437:clu_131600_-	10	0.00996692	10	0.00996692	-0.011715
10:72061946:72062037:clu_177123_-	18	0.0268181	18	0.0268181	0.0173295
12:57719182:57720406:clu_59987_+	6	0.00616706	6	0.00616706	0.0062757
4:1740986:1744518:clu_93037_+	7	0.0150808	7	0.0150808	0.00990678
19:44874478:44878223:clu_196851_+	20	0.0676452	20	0.0676452	0.0811404
18:23532284:23533355:clu_108730_-	19	0.0519415	19	0.0519415	0.0490975
16:11549687:11556715:clu_7995_-	0		2	0.0180744	-0.035351
6:34425221:34426032:clu_20888_-	52	0.0639283	52	0.0639283	0.0622169
9:127935780:127936553:clu_87117_-	31	0.118998	31	0.118998	0.0797293
11:57602169:57611717:clu_216099_+	10	0.0140767	10	0.0140767	8.03574e-05
19:10565790:10565906:clu_50257_-	7	0.00951412	7	0.00951412	0.00717104
1:180196599:180197333:clu_173111_+	4	0.00282793	4	0.00282793	0.0153321
2:241723271:241723791:clu_102890_+	5	0.0110452	5	0.0110452	0.0133176
15:83008675:83010237:clu_16483_-	21	0.0165938	21	0.0165938	0.0043626
2:113471089:113482177:clu_99711_+	3	0.00811082	3	0.00811082	0.0180958
3:15269877:15304103:clu_147621_-	2	0.00424486	2	0.00424486	0.00750969
7:73303914:73303987:clu_181323_-	17	0.0322314	17	0.0322314	0.00360189
16:89957660:89965861:clu_83948_+	3	0.00366997	3	0.00366997	-0.000708532
9:129831957:129834722:clu_87505_-	4	0.0032313	4	0.0032313	0.00864859
14:22829940:22830053:clu_74686_+	10	0.0450515	10	0.0450515	0.0361754
5:139476454:139478270:clu_44368_-	106	0.710947	123	0.709583	0.708579
2:101303734:101303822:clu_207312_-	120	0.327011	120	0.327011	0.304762
15:25687996:25691715:clu_13987_-	13	0.0457314	13	0.0457314	0.048483
11:65584094:65584248:clu_217211_+	1	0.00519094	1	0.00519094	0.00908109
19:39445637:39445882:clu_196113_+	47	0.102748	47	0.102748	0.121395
13:45383838:45389735:clu_142723_+	10	0.0132803	10	0.0132803	0.00686329
19:40583717:40586774:clu_196270_+	3	0.0062437	3	0.0062437	-0.00435929
11:133778:134564:clu_121186_-	0		21	0.0733945	0.0761707
2:215332507:215333350:clu_101751_+	1	0.00332861	1	0.00332861	-0.0124723
2:69419604:69423582:clu_206033_-	2	0.00284242	2	0.00284242	0.00398078
20:58903767:58905383:clu_6008_+	17	0.0990091	17	0.0990091	0.0859148
17:77216335:77216414:clu_69334_+	143	0.735749	143	0.735749	0.729324
8:140669735:140674298:clu_120455_-	40	0.0600336	40	0.0600336	0.0907948
6:169776411:169776515:clu_117758_+	18	0.00827259	18	0.00827259	0.00488565
14:93951244:93953352:clu_213337_-	2	0.00512179	2	0.00512179	0.00277288
13:51774034:51776457:clu_18003_-	9	0.0233485	9	0.0233485	0.01278
12:8552140:8567494:clu_159208_-	42	0.481329	42	0.481329	0.481671
17:45034999:45060888:clu_138704_-	22	0.0301855	22	0.0301855	0.0285016
19:3053335:3053401:clu_190631_+	1	0.00928936	1	0.00928936	0.00761402
17:45166426:45169015:clu_66913_+	2	0.00310698	2	0.00310698	0.00195673
2:89117637:89117763:clu_206724_-	29	0.120808	41	0.117406	0.135095
3:48223712:48224354:clu_104465_+	1	-0.000445838	1	-0.000445838	-0.0104822
8:70208083:70213903:clu_119477_-	59	0.075326	59	0.075326	0.0418745
3:15474951:15475425:clu_147634_-	1	0.00449177	1	0.00449177	-0.0010425
10:119141319:119146236:clu_178725_-	14	0.0446936	14	0.0446936	0.0446195
5:91313781:91314080:clu_43473_-	6	0.00943463	6	0.00943463	0.013992
11:76660963:76662568:clu_218552_+	33	0.0740382	33	0.0740382	0.0637148
12:62325933:62349221:clu_60064_+	9	0.0108646	9	0.0108646	-0.00514888
14:102339223:102341323:clu_77222_+	15	0.0515654	15	0.0515654	0.0151658
22:42381689:42383289:clu_26429_-	123	0.237994	123	0.237994	0.191606
17:75261983:75262558:clu_68882_+	2	0.00286029	2	0.00286029	0.010526
4:6879999:6880061:clu_93391_+	6	0.0149732	6	0.0149732	0.0177191
2:61145196:61162842:clu_97879_+	137	0.13752	138	0.137494	0.16783
9:105385502:105389033:clu_201921_+	2	0.00267425	2	0.00267425	-0.00220898
13:20737805:20757455:clu_17252_-	15	0.0213581	15	0.0213581	0.0273288
22:42518147:42519714:clu_26603_-	4	0.00573968	4	0.00573968	0.0209836
11:117208064:117208897:clu_126120_-	4	0.00468872	4	0.00468872	0.00168026
19:572701:579570:clu_189751_+	1	0.0143071	1	0.0143071	0.0143289
3:183833589:183833724:clu_151809_-	25	0.0243545	25	0.0243545	0.0157807
10:102425198:102431375:clu_178317_-	6	0.01558	6	0.01558	0.0163748
14:103338472:103338735:clu_77364_+	0		1	0.00795157	-0.0178331
11:112085462:112085978:clu_125997_-	1	0.00205609	1	0.00205609	-0.00392387
5:141671400:141671570:clu_44527_-	1	0.000819489	1	0.000819489	-0.00230167
7:96208977:96277196:clu_182458_-	7	0.00759213	7	0.00759213	0.013506
13:42919332:42926336:clu_17722_-	6	0.018471	6	0.018471	0.0243573
6:127316502:127327002:clu_23040_-	58	0.160046	58	0.160046	0.118497
12:8790263:8794312:clu_57786_+	1	0.00642889	1	0.00642889	0.00342458
22:37644960:37645365:clu_188275_+	2	0.00398891	2	0.00398891	0.000887892
21:42904276:42908864:clu_46899_+	115	0.361215	115	0.361215	0.314783
17:50136035:50136118:clu_139413_-	0		1	-0.00270116	-0.0169569
16:89299372:89299805:clu_12270_-	92	0.134493	115	0.133528	0.0844914
2:201140439:201145378:clu_101255_+	179	0.50319	179	0.50319	0.542592
3:51993850:51994040:clu_149289_-	3	0.0219432	3	0.0219432	0.0280409
1:954082:955923:clu_27546_-	19	0.065752	19	0.065752	0.0874576
3:108090339:108090863:clu_150106_-	4	0.00863078	4	0.00863078	-0.000680527
7:64993414:65006541:clu_181001_-	103	0.146281	120	0.14635	0.145526
15:42360114:42384483:clu_110473_+	13	0.0529639	15	0.05194	0.0537992
12:10214187:10214669:clu_57937_+	26	0.0763226	26	0.0763226	0.0361651
1:151017904:151018557:clu_171234_+	5	0.00763835	5	0.00763835	0.010919
6:34587951:34588584:clu_20932_-	17	0.0101009	17	0.0101009	-2.83601e-05
19:618760:618997:clu_47497_-	28	0.18948	28	0.18948	0.177927
21:37191424:37195675:clu_46701_+	28	0.0624871	28	0.0624871	0.0730771
8:123140901:123144717:clu_40572_+	134	0.692054	135	0.691958	0.732882
7:37715768:37740380:clu_153823_+	2	0.00234713	2	0.00234713	0.00506795
11:67438501:67438671:clu_124626_-	9	0.0113074	9	0.0113074	0.0181382
15:40810757:40812699:clu_110276_+	23	0.0333203	23	0.0333203	0.0450394
8:23571600:23571721:clu_38922_+	7	0.00716613	7	0.00716613	0.0125318
1:111189253:111192140:clu_32967_-	3	0.00704747	3	0.00704747	0.00832621
11:68049294:68049663:clu_217976_+	2	0.00414735	2	0.00414735	0.00703459
16:89752222:89761949:clu_12322_-	26	0.0131064	26	0.0131064	-0.00155699
2:148054449:148178700:clu_100235_+	5	0.00687285	5	0.00687285	-0.00811513
19:12948552:12948686:clu_193144_+	1	0.00234596	1	0.00234596	0.00466478
11:459242:460187:clu_214410_+	3	0.00255834	3	0.00255834	0.0127601
2:241090044:241097243:clu_210612_-	61	0.366143	61	0.366143	0.318474
12:111991889:112003800:clu_162765_-	1	0.00162899	1	0.00162899	0.00321066
2:45477075:45488240:clu_205514_-	32	0.0583369	32	0.0583369	0.062187
1:6087511:6089008:clu_164996_+	1	0.00146824	1	0.00146824	0.00238134
7:102541662:102543525:clu_183064_-	46	0.0806982	47	0.0824003	0.0524691
11:834591:836063:clu_214590_+	4	0.0112172	4	0.0112172	0.00425489
19:40614446:40617100:clu_196319_+	2	-0.000619763	2	-0.000619763	0.00321033
14:58209107:58215205:clu_75686_+	4	0.015046	4	0.015046	0.00285
19:49664846:49665631:clu_55151_-	24	0.0249072	24	0.0249072	0.0129791
16:71895589:71915626:clu_83112_+	3	0.00824574	3	0.00824574	0.00237378
14:91199905:91215405:clu_76689_+	5	0.0123373	5	0.0123373	0.00951439
22:36281756:36282108:clu_25640_-	4	0.0143925	4	0.0143925	0.0043791
11:76659694:76662629:clu_125426_-	14	0.0435472	14	0.0435472	0.0246672
8:18014840:18015701:clu_38604_+	11	0.00727287	11	0.00727287	0.0077193
15:78931506:78931869:clu_16335_-	6	0.0114027	6	0.0114027	0.0149654
7:158856750:158869860:clu_158495_+	13	0.00839092	13	0.00839092	0.0114287
10:125789005:125789283:clu_178950_-	13	0.0161742	13	0.0161742	-6.58357e-05
22:23652576:23652719:clu_24796_-	30	0.0583033	30	0.0583033	0.0531955
1:151055993:151056651:clu_34297_-	43	0.0561601	43	0.0561601	0.0710023
22:23696688:23697171:clu_187208_+	19	0.0470613	19	0.0470613	0.0517366
5:180917064:180917272:clu_131219_+	21	0.101282	21	0.101282	0.0968442
16:1457756:1459107:clu_6931_-	3	0.0106584	3	0.0106584	0.0166024
8:42352568:42355516:clu_39364_+	17	0.0179581	17	0.0179581	0.0136045
1:161674073:161677328:clu_172493_+	98	0.1736	98	0.1736	0.218561
3:128798069:128806372:clu_106487_+	34	0.0375609	34	0.0375609	0.0474783
6:36886028:36899426:clu_114917_+	1	0.00294341	1	0.00294341	0.00213098
13:19650260:19663040:clu_142084_+	23	0.0176629	23	0.0176629	0.0239973
4:83306317:83308845:clu_145646_-	1	0.00297776	1	0.00297776	0.00061476
8:127989291:127994883:clu_40689_+	24	0.0447307	24	0.0447307	0.0273808
16:89949513:89954243:clu_83946_+	50	0.0317344	50	0.0317344	0.0410724
16:74630957:74632523:clu_11694_-	4	0.00531553	4	0.00531553	0.00394741
5:140551169:140557147:clu_44419_-	76	0.129465	76	0.129465	0.162306
3:150624899:150625891:clu_107059_+	8	0.0127144	8	0.0127144	0.013469
2:95916171:95917855:clu_206900_-	1	0.000598009	1	0.000598009	0.000849074
14:22007677:22007881:clu_74606_+	3	0.0164427	3	0.0164427	0.00752055
16:3054343:3054580:clu_7407_-	122	0.528143	122	0.528143	0.497347
20:45891379:45891569:clu_5526_+	0		1	0.0174543	0.0110764
16:89914768:89914903:clu_84051_+	28	0.0227378	28	0.0227378	0.0137098
5:132866691:132866869:clu_129473_+	52	0.193321	52	0.193321	0.1815
12:57512964:57514720:clu_59921_+	1	0.00165267	1	0.00165267	0.00449475
15:55324834:55327531:clu_110953_+	10	0.00696353	10	0.00696353	0.00554867
1:999432:999526:clu_27573_-	13	0.00783512	13	0.00783512	0.00851009
10:119161081:119162340:clu_178727_-	14	0.0396579	14	0.0396579	0.0708956
9:123450749:123452276:clu_86792_-	1	0.00422698	1	0.00422698	-0.00785368
7:77198317:77236947:clu_155535_+	7	0.0146731	7	0.0146731	-0.0118366
19:13954437:13954526:clu_193358_+	4	0.0265024	4	0.0265024	0.0218603
3:168027837:168029223:clu_151538_-	22	0.0880294	22	0.0880294	0.0513715
14:24441795:24442098:clu_211366_-	8	0.00958745	8	0.00958745	0.0157177
15:55317867:55318931:clu_15264_-	292	0.637299	292	0.637299	0.60474
11:2402147:2402294:clu_214751_+	3	0.0400872	3	0.0400872	0.039766
12:50686682:50691049:clu_59099_+	4	0.00411679	4	0.00411679	-0.00692029
22:50275963:50276629:clu_27052_-	65	0.0915192	65	0.0915192	0.102634
6:41268088:41275084:clu_21315_-	145	0.553282	145	0.553282	0.530568
5:179978285:179980129:clu_45725_-	13	0.0201358	13	0.0201358	0.0122576
20:50084254:50113107:clu_133416_-	15	0.0238273	15	0.0238273	0.0320572
22:42381085:42383661:clu_26424_-	5	0.00672536	5	0.00672536	-0.00059192
4:139139497:139147719:clu_146406_-	4	0.0113465	4	0.0113465	0.0104731
12:95998427:96003000:clu_60701_+	34	0.125824	34	0.125824	0.123873
16:15119054:15123291:clu_8229_-	54	0.0793447	64	0.177758	0.193264
14:102498929:102498999:clu_77260_+	2	0.00388959	2	0.00388959	-0.00193379
17:74695236:74695725:clu_140515_-	8	0.01599	8	0.01599	0.00632571
17:17271008:17281132:clu_136272_-	57	0.115419	57	0.115419	0.100692
20:410025:417526:clu_3679_+	25	0.108857	25	0.108857	0.0718613
22:42515259:42516011:clu_26601_-	13	0.052544	13	0.052544	0.0372712
20:35713121:35714185:clu_132695_-	1	0.00293816	1	0.00293816	-0.000849331
17:81247061:81250070:clu_141512_-	13	0.0186044	13	0.0186044	0.0169126
1:161863312:161912296:clu_172552_+	35	0.0425068	35	0.0425068	0.0400582
15:78931506:78932372:clu_16335_-	14	0.0179581	14	0.0179581	0.0177833
1:15716816:15717893:clu_165868_+	4	0.00630958	4	0.00630958	0.0140288
4:13572842:13576838:clu_144387_-	8	0.0107044	8	0.0107044	0.00812402
3:10279034:10279471:clu_103266_+	9	0.00815	9	0.00815	0.00515566
16:67846985:67865102:clu_82496_+	0		1	0.0179088	0.0277991
14:50314626:50321483:clu_75453_+	19	0.0142548	19	0.0142548	0.00835418
7:142801427:142801944:clu_157749_+	95	0.654275	96	0.654857	0.655837
12:124912011:124912239:clu_163883_-	10	0.0411003	10	0.0411003	0.0473563
11:8140193:8168866:clu_121948_-	29	0.0416067	29	0.0416067	0.0220525
1:113738799:113757699:clu_33097_-	3	0.00161252	3	0.00161252	-0.00884729
11:406059:406349:clu_121274_-	3	0.0138519	3	0.0138519	0.0246428
16:89908374:89908585:clu_84045_+	21	0.025656	21	0.025656	0.00893667
11:44604501:44605058:clu_215670_+	2	0.0169495	2	0.0169495	0.00622395
16:90169746:90170087:clu_84055_+	223	0.264615	233	0.265066	0.28846
12:93679072:93849970:clu_60623_+	16	0.0233176	16	0.0233176	0.0297532
19:3053335:3053610:clu_48270_-	15	0.100443	15	0.100443	0.062861
2:241317599:241324216:clu_102833_+	45	0.0527609	45	0.0527609	0.0229894
16:90146712:90148766:clu_83941_+	2	0.00277134	2	0.00277134	0.00444073
7:100860232:100861392:clu_156448_+	57	0.0899784	57	0.0899784	0.10142
9:135938360:135939673:clu_88052_-	4	0.0336706	4	0.0336706	0.0406473
16:15119054:15125691:clu_8229_-	55	0.0972497	66	0.177168	0.198241
19:54217239:54217349:clu_56076_-	21	0.401627	21	0.401627	0.41567
12:132690376:132695884:clu_62643_+	5	0.00769142	5	0.00769142	2.87761e-05
20:25282147:25284137:clu_4458_+	20	0.012507	20	0.012507	0.0118896
4:674683:676073:clu_92825_+	5	0.0063192	5	0.0063192	0.0191173
11:65590210:65590493:clu_217024_+	1	0.00564601	1	0.00564601	0.000273712
1:209770983:209771064:clu_174064_+	3	0.00434434	3	0.00434434	0.0141768
12:9971687:9978966:clu_57911_+	45	0.145159	45	0.145159	0.145433
3:9833245:9834681:clu_103155_+	3	0.00627923	3	0.00627923	0.00468461
12:57395818:57396968:clu_161268_-	15	0.0252901	15	0.0252901	0.00811203
12:25082869:25083423:clu_58215_+	21	0.0494168	21	0.0494168	0.0350358
2:159764674:159766892:clu_100434_+	109	0.132101	109	0.132101	0.106173
19:51629636:51646257:clu_55730_-	47	0.134933	47	0.134933	0.168863
7:157367483:157382246:clu_158424_+	1	0.00451254	1	0.00451254	0.0143241
17:78400855:78403568:clu_69474_+	8	0.0201295	8	0.0201295	0.014578
16:4343291:4343483:clu_7653_-	26	0.0363875	26	0.0363875	0.0581102
11:293235:293366:clu_214328_+	27	0.179259	27	0.179259	0.189484
1:17336226:17338040:clu_166011_+	31	0.0724692	31	0.0724692	0.0875801
15:40296634:40296758:clu_14448_-	6	0.0181927	6	0.0181927	0.020125
22:38116211:38120759:clu_25909_-	4	0.00660608	4	0.00660608	0.00390487
19:3544732:3544809:clu_48468_-	11	0.0525323	11	0.0525323	0.0524106
15:74843913:74844255:clu_16109_-	57	0.110513	58	0.110508	0.0933747
1:150151058:150156066:clu_170919_+	2	0.00279412	2	0.00279412	-0.000502834
11:67490094:67490158:clu_217915_+	4	0.0112297	4	0.0112297	-0.000618451
7:150628288:150630058:clu_184671_-	2	0.0125648	2	0.0125648	0.00890055
17:47944715:47945559:clu_67288_+	2	0.00308596	2	0.00308596	-0.00544465
2:97739463:97739514:clu_99182_+	36	0.0483312	36	0.0483312	0.0481097
18:46086257:46087008:clu_108967_-	8	0.019301	8	0.019301	0.00297096
5:140633192:140633531:clu_44447_-	30	0.0418571	30	0.0418571	0.0211402
16:90162978:90163764:clu_83943_+	52	0.0333305	82	0.130413	0.151532
17:7840024:7844901:clu_64115_+	4	0.00406269	4	0.00406269	-0.00368923
9:114336471:114336647:clu_86552_-	2	0.00234394	2	0.00234394	0.011415
1:2189781:2192845:clu_27927_-	4	0.0123063	4	0.0123063	0.00411896
3:9813345:9817645:clu_103153_+	3	0.00643304	3	0.00643304	0.0104654
1:109173579:109185045:clu_169839_+	14	0.0120781	14	0.0120781	-0.00128926
5:39127786:39130590:clu_42104_-	3	0.0232978	3	0.0232978	0.00848178
10:12219202:12230948:clu_89014_+	15	0.0199352	15	0.0199352	0.0188274
11:117186636:117187378:clu_219258_+	3	0.00400647	3	0.00400647	-0.00133425
3:100736716:100744833:clu_105821_+	4	0.00832013	4	0.00832013	0.0177882
12:89349561:89351640:clu_161951_-	19	0.066151	19	0.066151	0.0915996
17:5533384:5533897:clu_135404_-	50	0.0897301	50	0.0897301	0.0752408
16:89908612:89908711:clu_84045_+	46	0.0345773	46	0.0345773	0.0374698
5:132482209:132482376:clu_44038_-	159	0.367671	186	0.36673	0.346721
19:54906221:54906299:clu_199043_+	3	0.00878435	3	0.00878435	-0.00495746
19:34209051:34215596:clu_195214_+	6	0.00871819	6	0.00871819	-4.89548e-05
12:123255033:123256813:clu_62142_+	13	0.0163841	13	0.0163841	0.0147662
1:15429129:15429346:clu_165791_+	8	0.0380342	8	0.0380342	0.0458469
19:47319451:47319887:clu_197292_+	4	0.0109905	4	0.0109905	-0.00855782
1:234967500:234968388:clu_37758_-	8	0.0302481	8	0.0302481	0.0190213
18:697355:706470:clu_108314_-	2	0.00433643	2	0.00433643	-0.00316362
20:63521780:63521861:clu_6274_+	1	0.00307064	1	0.00307064	-0.00487889
17:8382315:8382862:clu_135909_-	3	0.00804917	3	0.00804917	-0.00104568
4:88712017:88716962:clu_94812_+	80	0.165967	80	0.165967	0.194325
14:81094324:81099399:clu_213017_-	39	0.0939169	39	0.0939169	0.0723152
3:119648668:119654505:clu_150352_-	2	0.00523221	2	0.00523221	0.0105804
8:22081986:22082095:clu_38699_+	10	0.0304536	10	0.0304536	0.0299876
1:174155697:174158887:clu_35994_-	4	0.0149315	6	0.0168298	0.0164324
12:558661:559295:clu_57157_+	6	0.0368299	6	0.0368299	0.0353584
4:25160753:25161418:clu_93700_+	51	0.100559	51	0.100559	0.0758349
11:8153423:8168866:clu_121948_-	12	0.00907144	12	0.00907144	0.00264257
19:48061837:48061998:clu_54966_-	8	0.0174174	8	0.0174174	0.00467611
1:156743854:156744261:clu_35197_-	11	0.0251584	11	0.0251584	0.0174524
22:37225529:37225704:clu_25757_-	4	0.0067825	4	0.0067825	0.00382474
9:177820:178816:clu_84155_-	20	0.0171632	20	0.0171632	0.0049845
11:64225580:64225786:clu_123733_-	22	0.0465473	22	0.0465473	0.0338947
4:153701607:153702892:clu_95733_+	19	0.0383093	19	0.0383093	0.054415
16:123921:124038:clu_6557_-	27	0.0469437	27	0.0469437	0.0495313
12:98614340:98634296:clu_162181_-	14	0.0154496	14	0.0154496	0.0219796
14:23955212:23959902:clu_74829_+	26	0.0955203	26	0.0955203	0.0814246
12:56042602:56043424:clu_59537_+	49	0.137718	49	0.137718	0.142143
12:95988240:95989842:clu_162137_-	13	0.0253114	13	0.0253114	0.010337
9:133156065:133161467:clu_87857_-	4	0.0196945	4	0.0196945	0.0217301
11:74636275:74640564:clu_218458_+	5	0.00676205	5	0.00676205	0.0102195
1:6580049:6580541:clu_165069_+	38	0.110573	38	0.110573	0.0933704
7:102988232:102988375:clu_156861_+	46	0.0377872	46	0.0377872	0.0449698
16:67992193:67999375:clu_11098_-	5	0.00755336	5	0.00755336	0.00621823
9:132264985:132269403:clu_87756_-	4	0.0234766	4	0.0234766	0.0078028
16:84566359:84566537:clu_11926_-	26	0.106416	26	0.106416	0.114946
15:50424514:50439009:clu_110838_+	6	0.00844655	6	0.00844655	0.0169033
6:166366106:166366795:clu_23871_-	1	0.00365559	1	0.00365559	0.00114156
16:3054343:3054748:clu_7407_-	100	0.494499	100	0.494499	0.488237
16:70148553:70156475:clu_82915_+	21	0.0232251	26	0.0526398	0.0617661
15:79845415:79889093:clu_16357_-	2	0.00610832	2	0.00610832	7.91755e-05
8:56073272:56073695:clu_119269_-	14	0.0275825	14	0.0275825	0.0188987
11:61008845:61011070:clu_216251_+	62	0.174093	62	0.174093	0.159298
10:97373894:97379293:clu_177953_-	4	0.00917633	4	0.00917633	0.00453822
11:44600230:44605058:clu_215670_+	2	0.0117288	2	0.0117288	0.00696979
1:156743878:156744163:clu_35197_-	30	0.116153	30	0.116153	0.113151
5:90501988:90506528:clu_128813_+	73	0.0921611	73	0.0921611	0.0875651
9:114336410:114336563:clu_86552_-	6	0.0168556	6	0.0168556	-0.00756005
2:197198089:197198918:clu_101167_+	7	0.0180395	7	0.0180395	0.0138691
14:35116737:35121902:clu_211499_-	2	0.0008472	2	0.0008472	0.000981324
1:235328778:235341708:clu_174904_+	17	0.0196789	17	0.0196789	0.00389529
16:1348237:1348379:clu_78265_+	1	0.00291549	1	0.00291549	-0.00151704
12:68433371:68433854:clu_161669_-	9	0.0502486	9	0.0502486	0.0367393
10:13109015:13109097:clu_89118_+	16	0.0337675	16	0.0337675	0.00231198
2:241229687:241229833:clu_210654_-	7	0.00634723	7	0.00634723	0.000999415
2:85696056:85697541:clu_98656_+	67	0.194277	67	0.194277	0.193418
3:58130908:58132808:clu_105408_+	3	0.00946271	3	0.00946271	0.0137398
1:88969467:88992585:clu_32447_-	1	0.00253317	1	0.00253317	0.00119153
6:113860135:113860199:clu_116598_+	2	0.00403329	2	0.00403329	-0.00172985
1:161542155:161542516:clu_35437_-	24	0.0453668	24	0.0453668	0.0229867
19:35903416:35903772:clu_195530_+	3	0.0101019	3	0.0101019	0.0146493
16:4466402:4469504:clu_7612_-	60	0.072024	60	0.072024	0.0667523
15:101178980:101235082:clu_17075_-	18	0.0489711	18	0.0489711	0.0291547
16:69939123:69939341:clu_82905_+	6	0.00586418	6	0.00586418	-0.00226384
1:66643719:66670995:clu_169110_+	3	0.0014943	3	0.0014943	-0.00364572
5:40685788:40691779:clu_127513_+	2	0.00522936	2	0.00522936	-0.00223683
8:143561828:143561959:clu_41025_+	4	0.00831454	4	0.00831454	0.0142385
1:20650652:20650943:clu_166212_+	118	0.389613	118	0.389613	0.407779
5:1463835:1466218:clu_41625_-	12	0.0341334	12	0.0341334	0.0261658
5:176958154:176970742:clu_45340_-	7	0.0123651	7	0.0123651	0.0132027
12:75481425:75481834:clu_60397_+	34	0.0793631	34	0.0793631	0.0906086
7:711527:727210:clu_179292_-	60	0.053096	60	0.053096	0.02486
7:5652510:5685914:clu_179774_-	3	0.00977256	3	0.00977256	0.00832768
15:44535474:44536043:clu_14947_-	2	0.00265205	2	0.00265205	-0.00233763
7:5190493:5199576:clu_153030_+	11	0.0136621	11	0.0136621	0.00478088
12:6873781:6882196:clu_57605_+	3	0.00571557	3	0.00571557	0.018137
16:87726924:87748673:clu_12050_-	121	0.389753	121	0.389753	0.394907
10:133263233:133263688:clu_179122_-	10	0.0157335	10	0.0157335	0.0219695
19:6921883:6926366:clu_191480_+	46	0.178426	46	0.178426	0.173638
12:110498859:110499535:clu_162581_-	19	0.022788	19	0.022788	0.0284125
15:75028453:75043441:clu_111765_+	7	0.00310073	7	0.00310073	0.00300226
2:219235312:219235474:clu_102056_+	1	0.00576716	1	0.00576716	0.0202708
2:73860589:73862203:clu_98365_+	11	0.0172148	11	0.0172148	0.018931
3:52512953:52513883:clu_105160_+	2	0.00374145	2	0.00374145	0.0029419
11:64342680:64343179:clu_216822_+	16	0.0178481	16	0.0178481	0.0358827
20:45935365:45937418:clu_5524_+	3	0.00453487	3	0.00453487	-0.00052746
20:46014274:46014371:clu_5577_+	14	0.0153719	14	0.0153719	0.0295178
11:65855730:65855935:clu_217415_+	3	0.00486421	3	0.00486421	-0.00181345
17:41893174:41897749:clu_138123_-	6	0.013697	6	0.013697	0.0174115
1:205662126:205662308:clu_36846_-	45	0.0770263	45	0.0770263	0.0457793
8:7016862:7017333:clu_117991_-	93	0.453202	93	0.453202	0.482861
19:19642619:19643195:clu_52242_-	80	0.178461	80	0.178461	0.17516
2:119367644:119368188:clu_99810_+	5	0.011446	5	0.011446	0.021194
12:14944839:14947873:clu_159518_-	12	0.0230466	12	0.0230466	0.0135997
11:62516740:62516931:clu_123408_-	10	0.0189396	10	0.0189396	0.00698622
17:79082877:79083020:clu_69559_+	38	0.133702	38	0.133702	0.140052
4:99843152:99853218:clu_94928_+	22	0.0188591	22	0.0188591	0.0112261
11:65855730:65855935:clu_124272_-	15	0.0146889	15	0.0146889	0.0122024
15:99808302:99812973:clu_112741_+	20	0.0464558	20	0.0464558	0.0369919
7:38350177:38359500:clu_153842_+	67	0.08621	67	0.08621	0.0856121
12:6944565:6945771:clu_57628_+	3	0.0172964	3	0.0172964	0.00939767
3:146538044:146544467:clu_151231_-	11	0.0183986	11	0.0183986	-0.000849629
18:694334:706470:clu_108314_-	19	0.0343196	19	0.0343196	0.0161918
7:44074530:44078740:clu_180596_-	5	0.00979819	5	0.00979819	0.00606434
3:67375859:67375943:clu_149720_-	28	0.0472988	28	0.0472988	0.0420012
1:179083053:179087911:clu_173054_+	61	0.0677044	61	0.0677044	0.0549033
8:21910857:21911901:clu_118316_-	3	0.00969646	3	0.00969646	0.0134846
4:13369965:13376545:clu_144382_-	6	0.0265499	6	0.0265499	0.0446419
2:118992476:118993124:clu_99799_+	2	-0.000597511	2	-0.000597511	0.000849536
14:23960003:23965762:clu_74829_+	26	0.0698899	26	0.0698899	0.0165969
10:14934520:14934703:clu_175787_-	3	0.00223007	3	0.00223007	0.00197573
2:24076681:24080879:clu_96700_+	4	0.00558937	4	0.00558937	-0.00795262
21:41230223:41237513:clu_46778_+	6	0.0183121	6	0.0183121	0.00240555
10:45742073:45743390:clu_89961_+	45	0.0787349	45	0.0787349	0.0707589
12:6537351:6537872:clu_57457_+	1	0.00678346	1	0.00678346	-0.00330328
10:100275493:100277046:clu_178079_-	80	0.145136	80	0.145136	0.154192
16:74700542:74700683:clu_11709_-	4	0.0140854	4	0.0140854	0.00799726
1:89114296:89117577:clu_32455_-	7	0.0153293	7	0.0153293	0.009926
13:113511987:113520616:clu_143555_+	16	0.0341384	16	0.0341384	0.0215825
1:182388750:182391679:clu_36201_-	35	0.0407281	35	0.0407281	0.0251919
10:35011964:35013699:clu_176261_-	1	-0.000486551	1	-0.000486551	0.000191984
22:19048643:19056986:clu_24255_-	1	0.00216102	1	0.00216102	-0.0102897
1:25562905:25563070:clu_166591_+	9	0.0251906	9	0.0251906	0.00313349
12:52070483:52076786:clu_59230_+	10	0.0194578	10	0.0194578	0.0214752
2:88857683:88860886:clu_206719_-	1	0.00373152	1	0.00373152	-0.0058668
5:74697106:74700753:clu_128512_+	10	0.0182451	10	0.0182451	-0.0118933
7:65006447:65006541:clu_181001_-	16	0.00868104	16	0.00868104	0.0103217
7:112423432:112450508:clu_157065_+	1	0.00255636	1	0.00255636	0.00752188
7:134658668:134661447:clu_157471_+	1	0.00242911	1	0.00242911	0.00204676
17:16441130:16441368:clu_64514_+	21	0.0788261	21	0.0788261	0.116453
16:1940892:1941257:clu_7034_-	2	0.0137144	2	0.0137144	0.0219027
14:102344389:102348279:clu_213585_-	4	0.00573993	4	0.00573993	0.0107287
1:89117773:89120179:clu_32449_-	11	0.0328053	11	0.0328053	0.0321483
9:124414005:124414884:clu_86818_-	75	0.316771	75	0.316771	0.287679
14:91384551:91408659:clu_213194_-	7	0.00705844	7	0.00705844	-0.0150373
2:97204263:97209681:clu_99117_+	103	0.252343	125	0.254223	0.265819
1:17356247:17356357:clu_166013_+	4	0.0176259	4	0.0176259	0.0237519
6:5216738:5260648:clu_19190_-	6	0.00957032	6	0.00957032	0.000212604
6:134966473:134978679:clu_23208_-	1	0.00330853	1	0.00330853	0.00229601
11:2303481:2304107:clu_214738_+	2	0.00369105	2	0.00369105	0.0109109
17:35269579:35269656:clu_65636_+	5	0.00589423	5	0.00589423	-0.00921736
10:112951607:113040025:clu_92122_+	1	0.00244332	1	0.00244332	0.00505055
12:48923604:48923782:clu_160191_-	5	0.00271584	5	0.00271584	0.00278187
3:9818920:9820546:clu_103153_+	6	0.0140793	6	0.0140793	0.0178771
11:65641290:65641393:clu_217346_+	5	0.00569557	5	0.00569557	0.00908179
12:57108299:57109941:clu_161254_-	15	0.0178105	15	0.0178105	0.00942761
18:14227760:14234687:clu_12887_+	12	0.0438129	12	0.0438129	0.0581224
12:49269687:49269828:clu_58895_+	66	0.113795	66	0.113795	0.0862081
19:42091398:42091497:clu_54078_-	1	0.00392064	1	0.00392064	0.00303086
1:1762035:1779905:clu_27528_-	1	0.00109234	1	0.00109234	0.00525121
15:89116521:89151677:clu_112349_+	2	0.0112908	2	0.0112908	0.00379248
20:58701158:58702923:clu_6030_+	22	0.045108	22	0.045108	0.0211152
11:62522152:62525267:clu_123429_-	8	0.0227658	8	0.0227658	0.0178404
22:37027095:37029264:clu_188107_+	0		1	0.00691357	-0.0302313
20:3110314:3121384:clu_131496_-	7	0.017645	7	0.017645	0.0125175
6:160106180:160106277:clu_117580_+	107	0.35453	108	0.354548	0.366487
1:10007748:10008215:clu_165341_+	1	0.00391677	1	0.00391677	0.00104242
1:219210647:219211492:clu_174244_+	4	0.00535636	4	0.00535636	0.00613075
21:44895060:44899067:clu_186150_-	15	0.0183003	15	0.0183003	0.0060038
8:141429938:141430194:clu_40913_+	10	0.0140574	10	0.0140574	0.0117354
15:68199681:68205245:clu_15831_-	56	0.154159	56	0.154159	0.171098
12:123233531:123256813:clu_62142_+	14	0.0156719	14	0.0156719	0.00480211
19:4355173:4357253:clu_191040_+	3	0.0169843	3	0.0169843	0.0068843
17:76270315:76270547:clu_69181_+	6	0.00676779	6	0.00676779	-0.000627101
9:21011695:21015942:clu_84475_-	8	0.00976844	8	0.00976844	0.029449
3:184182955:184183482:clu_107587_+	71	0.144593	71	0.144593	0.144038
11:126364974:126406096:clu_219823_+	12	0.0292773	12	0.0292773	0.0414911
12:51302115:51302686:clu_160549_-	3	0.00492346	3	0.00492346	0.0111907
17:35118619:35119111:clu_137324_-	3	0.00411061	3	0.00411061	0.00293466
17:7015875:7016495:clu_63835_+	13	0.028727	13	0.028727	0.0198658
13:51777121:51777243:clu_18003_-	3	0.0127876	3	0.0127876	0.0136337
5:151063747:151064960:clu_44795_-	1	0.00336417	1	0.00336417	0.000743229
6:13925366:13974210:clu_113214_+	14	0.0283819	14	0.0283819	0.0190025
17:81891833:81894467:clu_69901_+	2	0.00319807	2	0.00319807	0.0216592
7:99560695:99561888:clu_156090_+	13	0.0123867	13	0.0123867	-0.00287582
15:25687828:25691715:clu_13987_-	5	0.0114255	5	0.0114255	0.00849532
6:111720062:111758834:clu_22846_-	1	0.00489649	1	0.00489649	-0.00162467
8:432935:435615:clu_38215_+	63	0.0322227	63	0.0322227	0.0375738
11:69341678:69366743:clu_218097_+	1	0.0056087	1	0.0056087	0.00655078
8:17991676:17993483:clu_38602_+	13	0.0205659	13	0.0205659	0.00383512
9:127898010:127905207:clu_87019_-	9	0.0235626	9	0.0235626	0.0169154
11:74933872:74936884:clu_125327_-	4	0.00838653	4	0.00838653	0.00266242
3:71710484:71728476:clu_149774_-	2	0.0137847	2	0.0137847	0.00434828
11:1752848:1752933:clu_121571_-	7	0.0141497	7	0.0141497	0.00797089
2:218165011:218166908:clu_209739_-	15	0.00992542	15	0.00992542	0.0107075
3:14486361:14487011:clu_103445_+	3	0.018483	3	0.018483	0.0272633
7:43648652:43650612:clu_180551_-	38	0.0641466	38	0.0641466	0.0448702
19:19795660:19806031:clu_52345_-	14	0.0250376	14	0.0250376	0.00559718
18:63970170:63979801:clu_13583_+	1	0.00490085	1	0.00490085	0.0179044
8:65718444:65718712:clu_119381_-	5	0.00900886	5	0.00900886	0.00876907
11:67433042:67433126:clu_124756_-	2	0.00320132	2	0.00320132	0.00833074
1:19622147:19623474:clu_166161_+	34	0.0460742	34	0.0460742	0.0489455
9:68264514:68266220:clu_200997_+	0		9	0.0378303	0.0105901
17:44322552:44322808:clu_138482_-	40	0.146093	40	0.146093	0.126367
17:10019897:10036434:clu_136040_-	7	0.034607	7	0.034607	0.053525
7:151341846:151345348:clu_158253_+	9	0.0553087	9	0.0553087	0.0406933
1:19096650:19099597:clu_29226_-	2	0.00513094	2	0.00513094	0.00622676
17:81108509:81115770:clu_69725_+	16	0.0503249	16	0.0503249	0.0467428
11:65640021:65640831:clu_217182_+	31	0.0312465	31	0.0312465	0.0164557
17:7851549:7851951:clu_64128_+	18	0.0271814	18	0.0271814	0.0198212
2:73251432:73252640:clu_98331_+	7	0.00812534	7	0.00812534	-0.00371726
7:45064001:45064465:clu_154063_+	6	0.0072552	6	0.0072552	0.00499289
19:48041603:48043860:clu_54962_-	3	0.0104192	3	0.0104192	0.0136219
11:3373656:3379038:clu_121728_-	10	0.0148525	10	0.0148525	-0.00135062
3:52398162:52398850:clu_105115_+	1	0.00361632	1	0.00361632	-0.010856
17:46517433:46540176:clu_67050_+	8	0.00416515	8	0.00416515	0.0102917
3:63838499:63839656:clu_149680_-	5	0.00676956	5	0.00676956	5.35932e-05
9:36136791:36147786:clu_200426_+	1	0.00561051	1	0.00561051	0.0146008
10:74138382:74150755:clu_177327_-	5	0.0199192	5	0.0199192	0.0138058
8:11769791:11771446:clu_38510_+	14	0.00847583	14	0.00847583	0.000200501
10:93687449:93692009:clu_177764_-	8	0.0126779	8	0.0126779	0.00506714
11:33869586:33869710:clu_122487_-	9	0.0238584	9	0.0238584	0.0437771
1:121094958:121095872:clu_170346_+	1	0.0136201	10	0.077263	0.0385343
19:35904537:35907501:clu_53032_-	16	0.150919	16	0.150919	0.15887
16:1962909:1964276:clu_6946_-	49	0.379677	49	0.379677	0.418663
18:47136449:47150378:clu_109008_-	43	0.0455134	43	0.0455134	0.0171398
17:21198840:21210936:clu_136621_-	5	0.0108412	5	0.0108412	0.0154675
19:46748088:46755412:clu_197189_+	5	0.0085896	5	0.0085896	0.00373583
20:62838761:62840542:clu_6228_+	12	0.0334998	12	0.0334998	0.0373367
20:49280570:49289045:clu_5712_+	138	0.246075	144	0.245191	0.225339
2:169811323:169811668:clu_100624_+	3	0.0537329	3	0.0537329	0.013591
22:36285953:36286718:clu_25588_-	2	0.00504287	2	0.00504287	-0.00200721
14:77213508:77218801:clu_76483_+	8	0.00927366	8	0.00927366	0.00466061
1:161506707:161509820:clu_172481_+	24	0.0299675	24	0.0299675	0.0202045
1:151400845:151401269:clu_171395_+	3	0.00979337	3	0.00979337	0.00251347
15:43185879:43189199:clu_110563_+	6	0.005723	6	0.005723	0.00385637
2:148178793:148204043:clu_100236_+	6	0.00749189	6	0.00749189	0.0161454
8:431444:435615:clu_38215_+	3	0.00404015	3	0.00404015	-0.000534372
11:502181:507113:clu_121287_-	137	0.370472	137	0.370472	0.321859
14:50935185:50944161:clu_211871_-	11	0.0208333	11	0.0208333	0.0195463
5:179865360:179865838:clu_45671_-	1	0.0042063	1	0.0042063	-0.00305673
11:644654:651162:clu_121226_-	6	0.00598171	6	0.00598171	0.00175951
2:98616533:98618146:clu_99210_+	35	0.0616224	35	0.0616224	0.0527913
12:126770254:126772079:clu_163924_-	30	0.0950857	30	0.0950857	0.0795372
19:1085790:1086178:clu_190068_+	6	0.0215214	6	0.0215214	0.0203557
14:73297285:73323130:clu_212571_-	4	0.00473147	4	0.00473147	0.0128782
16:90162654:90166167:clu_83943_+	231	0.359866	263	0.381341	0.386726
17:75097897:75098038:clu_68845_+	8	0.0281638	8	0.0281638	0.0110997
22:42876333:42879048:clu_26588_-	41	0.0650704	41	0.0650704	0.0625397
3:151199439:151203104:clu_151328_-	3	0.0089561	3	0.0089561	0.010936
19:49490576:49490779:clu_197747_+	4	0.00790575	4	0.00790575	0.0166373
3:195713038:195713507:clu_107912_+	33	0.0418792	33	0.0418792	0.0574573
11:770903:770993:clu_121456_-	1	0.00557656	1	0.00557656	0.00874389
7:36674009:36724022:clu_180400_-	22	0.02551	22	0.02551	0.0131544
1:43975107:43976090:clu_168361_+	38	0.0792719	38	0.0792719	0.11008
1:153991223:153992065:clu_171529_+	8	0.0732393	11	0.0735378	0.0635957
6:166943089:166946682:clu_23880_-	11	0.0165507	11	0.0165507	0.0177046
19:19630537:19633803:clu_52232_-	192	0.425586	192	0.425586	0.429715
16:89907354:89907474:clu_84045_+	25	0.0130714	25	0.0130714	0.0157256
1:9723292:9723969:clu_165277_+	2	0.00754004	2	0.00754004	0.000523323
9:35107568:35107683:clu_84755_-	6	0.00558984	6	0.00558984	-0.00154932
1:109200900:109201319:clu_169849_+	35	0.0587266	35	0.0587266	0.0539295
19:51644036:51645477:clu_55730_-	99	0.293184	99	0.293184	0.362418
10:125816525:125823207:clu_178953_-	50	0.130452	50	0.130452	0.0871642
9:34216789:34220908:clu_200201_+	82	0.0620683	84	0.061981	0.0361162
3:58410159:58412904:clu_105426_+	14	0.0143989	14	0.0143989	0.0121344
15:65607442:65610796:clu_15733_-	3	0.00560747	3	0.00560747	-0.00457398
20:17615529:17615926:clu_131898_-	8	0.00451171	8	0.00451171	0.00461035
1:52988136:53014890:clu_168798_+	114	0.387301	114	0.387301	0.330607
8:143689301:143690057:clu_41067_+	8	0.00851002	8	0.00851002	0.004257
5:95816626:95822186:clu_43585_-	100	0.342551	100	0.342551	0.333916
19:19150764:19157025:clu_52195_-	38	0.078719	39	0.0774876	0.070482
22:45740538:45806959:clu_189246_+	18	0.0214723	18	0.0214723	0.000927261
2:9406158:9406495:clu_204380_-	15	0.0333274	15	0.0333274	0.0135415
19:51612422:51627149:clu_55727_-	7	0.0143782	7	0.0143782	-0.00449947
16:89907508:89907565:clu_84045_+	102	0.0717857	102	0.0717857	0.0700351
1:93156084:93156300:clu_32563_-	5	0.0118462	5	0.0118462	0.0156945
7:128623781:128626295:clu_157184_+	114	0.336891	114	0.336891	0.381418
9:132241044:132241876:clu_203327_+	13	0.0816443	13	0.0816443	0.105472
10:72072910:72088140:clu_177148_-	21	0.0262023	21	0.0262023	0.0125773
9:35108737:35110434:clu_84756_-	26	0.0322597	26	0.0322597	0.0202083
11:5666081:5678204:clu_121810_-	2	0.00329941	2	0.00329941	0.00762849
6:116279212:116279309:clu_22914_-	45	0.0353422	45	0.0353422	0.0203106
1:2193910:2193998:clu_27928_-	2	0.0051931	2	0.0051931	0.00832883
9:134912615:134912881:clu_87997_-	2	0.00640724	2	0.00640724	0.00890211
11:62615799:62616506:clu_123450_-	42	0.113864	42	0.113864	0.125882
12:57475615:57476409:clu_161372_-	3	0.00454987	3	0.00454987	0.00422576
19:6754932:6759594:clu_49152_-	13	0.123084	13	0.123084	0.123851
3:9765890:9766125:clu_147311_-	2	0.012539	2	0.012539	0.0232877
7:64666285:64679177:clu_154368_+	38	0.043488	38	0.043488	0.03103
9:136511271:136512693:clu_88220_-	8	0.0205824	8	0.0205824	-0.00250503
7:75879260:75881829:clu_155466_+	3	0.0146217	3	0.0146217	0.00761659
11:2919407:2922436:clu_214768_+	34	0.0757258	34	0.0757258	0.0537524
9:126421948:126481369:clu_202540_+	4	0.00554245	4	0.00554245	0.00227273
9:135088139:135090195:clu_203609_+	4	0.00853961	4	0.00853961	0.0134176
5:177303320:177307781:clu_45347_-	102	0.245348	102	0.245348	0.272141
20:57604769:57610149:clu_133624_-	4	0.0297391	4	0.0297391	0.0480359
19:40742770:40743905:clu_53832_-	13	0.00938481	13	0.00938481	0.00859656
22:42061067:42062827:clu_26402_-	1	0.00374847	1	0.00374847	-0.00927986
4:144002694:144019251:clu_146550_-	6	0.00971878	6	0.00971878	-0.00334261
19:1825943:1826878:clu_47962_-	5	0.00740156	5	0.00740156	0.00309988
22:41214026:41216139:clu_188856_+	18	0.0178719	18	0.0178719	0.0208808
13:49496095:49513059:clu_142864_+	53	0.084986	53	0.084986	0.0895191
2:74959425:74960105:clu_98513_+	12	0.0596252	12	0.0596252	0.0721891
17:46550519:46553400:clu_67051_+	7	0.00969368	7	0.00969368	-0.0107451
1:9728015:9728159:clu_165280_+	4	0.00957513	4	0.00957513	0.00036086
1:182383421:182383560:clu_36203_-	5	0.0069944	5	0.0069944	0.00741211
22:16613426:16614077:clu_186479_+	1	0.0036961	1	0.0036961	-0.000838348
6:46704696:46705153:clu_21833_-	2	0.00490865	2	0.00490865	-0.00882499
19:10567285:10568639:clu_50262_-	2	0.00239849	2	0.00239849	0.00357136
5:179836665:179836875:clu_131130_+	60	0.0777239	60	0.0777239	0.0738726
4:1167656:1170999:clu_143800_-	135	0.328216	135	0.328216	0.38271
10:133283221:133283882:clu_179193_-	3	0.00415682	3	0.00415682	0.0065659
1:53218923:53220261:clu_31811_-	3	0.00893805	3	0.00893805	-0.00332297
19:9966746:9967347:clu_50028_-	2	0.00233819	2	0.00233819	-0.00873252
19:51762535:51763379:clu_198290_+	52	0.101328	52	0.101328	0.106196
17:76270315:76270406:clu_69181_+	20	0.0396443	20	0.0396443	0.0102251
4:139295960:139300602:clu_146452_-	9	0.0185735	9	0.0185735	0.028113
12:111464715:111470108:clu_162746_-	3	0.00373824	3	0.00373824	0.00188664
1:211829323:211830183:clu_37084_-	1	0.00443963	1	0.00443963	-0.00125991
1:209779374:209780470:clu_37042_-	1	0.00377112	1	0.00377112	0.00572551
13:36335832:36336287:clu_17591_-	2	0.0039147	2	0.0039147	0.00425929
19:39734474:39737938:clu_53661_-	8	0.024817	8	0.024817	0.0388918
1:155309965:155310043:clu_171802_+	17	0.0143193	17	0.0143193	0.00795558
2:159429260:159432757:clu_208347_-	61	0.0559785	61	0.0559785	0.0670106
2:196991096:196993583:clu_209148_-	19	0.0146265	19	0.0146265	0.0159719
11:117206262:117206681:clu_126152_-	23	0.0216757	23	0.0216757	-0.0056381
11:57602169:57606408:clu_216099_+	6	0.00936947	6	0.00936947	0.0142061
15:34398729:34399155:clu_14334_-	26	0.0635337	26	0.0635337	0.0932629
17:45234849:45236136:clu_66876_+	10	0.0162828	10	0.0162828	0.00374436
11:9139854:9141454:clu_122006_-	39	0.0258928	39	0.0258928	0.0247229
7:75881486:75887992:clu_155466_+	6	0.0273704	6	0.0273704	0.0326899
17:5109868:5111076:clu_135335_-	80	0.0632394	80	0.0632394	0.07706
5:151253297:151259823:clu_130263_+	6	0.0106774	6	0.0106774	-0.00216564
7:150804472:150804832:clu_158169_+	115	0.271308	115	0.271308	0.314511
1:36466193:36466331:clu_30847_-	1	0.00118885	1	0.00118885	-0.000586027
22:18083732:18087972:clu_186572_+	1	0.00228007	1	0.00228007	0.000148934
9:112276013:112297832:clu_86410_-	2	0.00572929	2	0.00572929	-0.00159408
16:11553689:11556406:clu_7916_-	8	0.0210996	8	0.0210996	0.0178932
19:14397811:14397896:clu_193504_+	0		3	0.0259261	-0.0422048
11:77855482:77869722:clu_218620_+	12	0.0120781	12	0.0120781	0.019328
5:175967267:175967942:clu_45236_-	5	0.0106543	6	0.0613924	0.0448048
9:37881631:37899829:clu_84958_-	7	0.0147829	7	0.0147829	0.0131207
3:19978403:19979004:clu_103606_+	11	0.0308861	11	0.0308861	0.0332833
9:131511472:131512041:clu_203289_+	1	0.00280637	1	0.00280637	-0.011609
19:54449310:54451290:clu_198905_+	41	0.166016	41	0.166016	0.1171
17:81845230:81845561:clu_141683_-	7	0.0305728	7	0.0305728	0.0230976
8:66457166:66460308:clu_39745_+	10	0.00818075	10	0.00818075	0.00526302
1:169541291:169541427:clu_35843_-	22	0.0416254	22	0.0416254	0.0195828
3:134488090:134495296:clu_106776_+	8	0.0105417	8	0.0105417	0.0176786
12:14614570:14619152:clu_58099_+	1	0.00278127	1	0.00278127	0.00877626
10:70092642:70093735:clu_90471_+	6	0.0126836	6	0.0126836	0.00313008
15:74801102:74801551:clu_111719_+	27	0.024173	27	0.024173	0.0165367
1:12019552:12022095:clu_165651_+	4	0.00645604	4	0.00645604	0.00219024
1:109189682:109191366:clu_169843_+	11	0.0176155	11	0.0176155	0.0132177
9:137102034:137102538:clu_203953_+	1	0.00377931	1	0.00377931	-0.00755802
1:53888986:53889713:clu_31831_-	15	0.0379509	15	0.0379509	0.0216984
9:133775051:133776028:clu_87936_-	2	0.00210553	2	0.00210553	-0.0027928
11:67405701:67405903:clu_217774_+	16	0.0408893	19	0.0405934	0.0588661
9:19378514:19378708:clu_84440_-	2	0.0040914	2	0.0040914	0.00632684
1:40422681:40422936:clu_168105_+	3	0.0118616	3	0.0118616	0.0249181
20:25283268:25284104:clu_4459_+	7	0.0100728	7	0.0100728	0.00158151
1:203306673:203307104:clu_173665_+	4	0.0111827	4	0.0111827	-0.0105649
11:65046114:65047647:clu_124024_-	26	0.0490342	27	0.048885	0.032771
2:64096610:64100398:clu_205900_-	5	0.00421475	5	0.00421475	0.00557874
19:17267527:17268756:clu_193896_+	114	0.363988	114	0.363988	0.367432
2:97515945:97523326:clu_207079_-	1	0.00155706	1	0.00155706	-0.00130237
16:4476487:4483637:clu_7659_-	2	0.00424503	2	0.00424503	0.00657386
2:241719612:241719976:clu_102889_+	7	0.0180594	7	0.0180594	0.0327367
17:68045921:68046510:clu_68577_+	1	0.0042188	1	0.0042188	0.00823984
16:57785666:57788575:clu_10767_-	1	0.00543371	1	0.00543371	-0.0125426
2:95895471:95897437:clu_206896_-	10	0.00864994	10	0.00864994	0.0142196
8:11864463:11868001:clu_118145_-	148	0.234391	148	0.234391	0.232993
14:96556413:96564955:clu_76974_+	6	0.0122581	6	0.0122581	0.00757755
7:607452:617841:clu_179291_-	19	0.0488288	19	0.0488288	0.0592699
19:13149091:13149287:clu_50745_-	12	0.0399909	12	0.0399909	0.0507261
19:54055799:54058306:clu_56166_-	22	0.0938646	22	0.0938646	0.0798804
17:80105316:80105749:clu_69610_+	17	0.0131107	17	0.0131107	0.00603321
7:5193171:5199576:clu_153030_+	11	0.0141176	11	0.0141176	0.0168001
12:51049185:51052092:clu_59140_+	1	0.00212801	1	0.00212801	-0.00103194
14:103711567:103712875:clu_213765_-	13	0.0107699	13	0.0107699	0.0135413
17:3925438:3928663:clu_134888_-	3	0.0121451	3	0.0121451	0.00693989
20:417619:417732:clu_3679_+	19	0.0685333	19	0.0685333	0.10708
3:48501293:48504423:clu_148560_-	3	0.00141805	3	0.00141805	0.00472257
19:10489853:10491577:clu_50221_-	13	0.0147045	13	0.0147045	0.0149713
10:119104197:119105311:clu_92252_+	5	0.0149691	5	0.0149691	0.0235783
4:75914338:75918761:clu_145438_-	47	0.118114	47	0.118114	0.0646107
14:90263442:90263662:clu_76656_+	11	0.0264369	11	0.0264369	0.0184205
1:35444303:35447046:clu_30746_-	1	-0.00163442	2	0.015206	0.0287175
20:50311706:50311805:clu_5809_+	26	0.0399009	26	0.0399009	-0.00927808
10:95845596:95847446:clu_91341_+	14	0.0076137	14	0.0076137	0.0047713
2:203239134:203245846:clu_101521_+	19	0.0130488	19	0.0130488	-0.00369365
5:178213103:178213906:clu_45588_-	1	0.000950139	1	0.000950139	-0.00849937
17:4143313:4149891:clu_63399_+	5	0.00844386	5	0.00844386	-0.00598535
9:121375325:121462657:clu_202346_+	8	0.0121739	8	0.0121739	-0.00388779
11:105029267:105029665:clu_125838_-	1	0.00343688	1	0.00343688	0.0037783
1:36225102:36259382:clu_167782_+	15	0.0322981	15	0.0322981	0.0501548
4:146175811:146182912:clu_95612_+	12	0.0301291	12	0.0301291	0.029434
6:85678188:85678694:clu_22306_-	30	0.0397173	30	0.0397173	0.0418264
11:47324577:47328658:clu_215872_+	19	0.0204511	19	0.0204511	-0.00389736
17:18333288:18335559:clu_136341_-	22	0.0299663	22	0.0299663	0.0402675
19:18541995:18543486:clu_51967_-	3	0.0203057	3	0.0203057	0.0200351
7:97937160:97945508:clu_182473_-	13	0.035949	13	0.035949	0.0285307
14:70329236:70342658:clu_212497_-	68	0.0591973	68	0.0591973	0.0398962
19:17211774:17212001:clu_194114_+	4	0.00704648	4	0.00704648	0.00485456
1:183573292:183574487:clu_36237_-	8	0.0124028	8	0.0124028	-0.00164138
14:22829944:22830053:clu_74686_+	2	0.00750023	2	0.00750023	-0.000340709
17:5399650:5405057:clu_135265_-	1	0.00284899	1	0.00284899	0.0030005
14:76789388:76790611:clu_212896_-	12	0.00950622	12	0.00950622	0.00934785
1:225406832:225410291:clu_37376_-	3	0.0107819	3	0.0107819	-0.011045
7:151216029:151218561:clu_184761_-	1	0.00576023	1	0.00576023	0.0111569
11:86302478:86306245:clu_218739_+	1	0.00302186	1	0.00302186	0.0154985
10:131958743:131959114:clu_92538_+	6	0.0234307	6	0.0234307	0.0136323
5:83061911:83065008:clu_43390_-	2	0.00349053	2	0.00349053	0.00723536
12:57395818:57430720:clu_161268_-	13	0.0307684	13	0.0307684	0.0332313
1:175177684:175192860:clu_36031_-	51	0.13365	51	0.13365	0.114477
20:37199225:37200447:clu_5240_+	12	0.0211401	12	0.0211401	0.0302479
12:121840048:121843710:clu_163458_-	10	0.0185089	10	0.0185089	0.0203451
9:137102034:137102223:clu_203953_+	13	0.0219463	13	0.0219463	0.019635
7:76611591:76625522:clu_182104_-	19	0.0324996	19	0.0324996	0.0049383
12:10435410:10435800:clu_159386_-	8	0.0168235	8	0.0168235	0.0262014
12:21470346:21470969:clu_159596_-	2	0.0094614	2	0.0094614	0.0074614
5:102974436:102990272:clu_129016_+	34	0.054923	34	0.054923	0.0423425
2:24013410:24016156:clu_96694_+	84	0.0869094	84	0.0869094	0.0895667
20:38422368:38425935:clu_132912_-	23	0.0446167	23	0.0446167	0.098383
2:55577356:55578247:clu_205704_-	3	0.00611576	3	0.00611576	-0.00161717
5:178209447:178210553:clu_130982_+	2	0.00541649	2	0.00541649	0.00476519
16:89225631:89226694:clu_83833_+	14	0.0129919	14	0.0129919	0.0190454
16:10879042:10895282:clu_79272_+	9	0.00947522	9	0.00947522	0.00252322
3:57559388:57559562:clu_105369_+	3	0.00378256	3	0.00378256	0.00400235
3:9918409:9918500:clu_103219_+	14	0.0175636	14	0.0175636	0.0305948
3:53237820:53240251:clu_149483_-	8	0.023028	8	0.023028	0.0209417
16:69121170:69132484:clu_11265_-	70	0.0735781	70	0.0735781	0.0653659
1:228108318:228109261:clu_37549_-	68	0.0750283	68	0.0750283	0.0689872
12:48939108:48939655:clu_160193_-	28	0.0419309	28	0.0419309	0.0536618
22:46289561:46289826:clu_189284_+	17	0.0114496	17	0.0114496	0.00873323
3:141738516:141742644:clu_106926_+	10	0.0080756	10	0.0080756	0.0104289
6:152995294:152998550:clu_23595_-	4	0.00609291	4	0.00609291	0.0126011
11:2902579:2903214:clu_214767_+	30	0.174435	30	0.174435	0.277716
19:582998:583061:clu_189816_+	2	0.00359448	2	0.00359448	-0.00297968
8:143561423:143561742:clu_41026_+	36	0.0587917	36	0.0587917	0.0521557
12:69350272:69352220:clu_60284_+	23	0.0586387	23	0.0586387	0.0822506
12:112916738:112917547:clu_162871_-	43	0.0983365	43	0.0983365	0.0941202
14:52666495:52671630:clu_211915_-	8	0.0130928	8	0.0130928	0.0209402
17:79835712:79835977:clu_141373_-	22	0.0650032	22	0.0650032	0.0621866
7:105306571:105388648:clu_183504_-	1	0.00324746	1	0.00324746	0.000829753
10:5924508:5925367:clu_88806_+	14	0.0511688	14	0.0511688	0.0481467
2:130188743:130190469:clu_100022_+	2	0.00400178	2	0.00400178	0.0100872
22:45168246:45170988:clu_189204_+	3	0.0110499	3	0.0110499	-0.00595413
17:80117749:80118259:clu_69615_+	141	0.396432	141	0.396432	0.431352
12:62306058:62314790:clu_60063_+	21	0.0229309	21	0.0229309	0.0290823
17:80422245:80423520:clu_69662_+	5	0.0188748	5	0.0188748	0.0175038
19:19630537:19631398:clu_52232_-	56	0.124621	56	0.124621	0.151864
1:148571037:148571682:clu_33773_-	24	0.122941	32	0.162714	0.169812
7:80674147:80676384:clu_155667_+	37	0.313371	37	0.313371	0.339125
1:160816863:160818218:clu_172431_+	3	0.00767661	3	0.00767661	0.00382544
2:53893799:53895007:clu_205647_-	31	0.0367686	31	0.0367686	0.0270134
5:1501603:1523710:clu_41629_-	2	0.0190722	2	0.0190722	0.0253374
19:51643453:51643555:clu_55749_-	4	0.00619818	4	0.00619818	-0.0021202
22:39018479:39018534:clu_188556_+	2	0.00588001	2	0.00588001	0.0101152
22:50504727:50504802:clu_27148_-	70	0.127494	70	0.127494	0.11142
8:61643433:61644600:clu_119349_-	1	0.00252211	1	0.00252211	0.00701576
19:41353143:41378281:clu_196442_+	10	0.0368131	10	0.0368131	0.0584708
5:891287:891640:clu_41571_-	1	0.00297838	1	0.00297838	-0.00383637
22:17085229:17097062:clu_186491_+	28	0.169791	28	0.169791	0.158749
12:6330066:6330267:clu_158813_-	3	0.0241352	3	0.0241352	0.0128155
8:19457816:19458426:clu_118283_-	85	0.100205	85	0.100205	0.108544
19:7678604:7682242:clu_191688_+	2	0.0124816	2	0.0124816	0.00183161
8:86470410:86474820:clu_119632_-	96	0.246016	96	0.246016	0.228936
14:35046628:35050033:clu_75162_+	80	0.045065	80	0.045065	0.0443385
1:42807483:42816431:clu_31265_-	22	0.0335343	22	0.0335343	0.0284128
15:69756206:69786248:clu_111553_+	5	0.00977689	5	0.00977689	0.00682308
1:1754383:1754544:clu_27527_-	28	0.10428	28	0.10428	0.0700688
7:76995595:77000312:clu_155529_+	23	0.0574585	28	0.0666083	0.0638404
6:36679248:36684097:clu_114886_+	52	0.104635	52	0.104635	0.0687941
11:57426316:57426588:clu_123052_-	107	0.316449	109	0.316251	0.329124
4:183506318:183510282:clu_96028_+	3	0.0164204	3	0.0164204	0.0130896
15:75362748:75363210:clu_16173_-	19	0.0523411	19	0.0523411	0.0481564
12:52675284:52675351:clu_160642_-	6	0.00933709	6	0.00933709	0.0161983
8:66432575:66440162:clu_39740_+	4	0.0051861	4	0.0051861	0.00550824
9:35658727:35659940:clu_200345_+	6	0.0068235	6	0.0068235	0.016051
2:111124139:111164133:clu_99570_+	3	0.00378791	3	0.00378791	0.0107898
19:35744540:35744626:clu_53043_-	119	0.763179	119	0.763179	0.711167
19:51347058:51350329:clu_55669_-	55	0.35139	55	0.35139	0.352968
14:64737375:64737862:clu_75884_+	3	0.00370962	3	0.00370962	0.00379871
16:89914322:89914526:clu_84049_+	158	0.114561	158	0.114561	0.0900486
1:58536741:58537297:clu_31936_-	9	0.0235999	9	0.0235999	0.0198063
12:9993287:9995140:clu_159341_-	16	0.0311117	16	0.0311117	0.0444615
11:252771:252870:clu_214287_+	8	0.0158323	8	0.0158323	0.00913375
20:63964973:63965063:clu_134118_-	1	0.00522903	1	0.00522903	0.00519937
19:5905081:5914385:clu_191359_+	12	0.0109275	12	0.0109275	0.00394638
19:55142057:55145544:clu_56589_-	80	0.32714	80	0.32714	0.260915
2:206765654:206766644:clu_101623_+	2	0.00678148	2	0.00678148	-0.00323373
20:3215312:3218517:clu_3889_+	21	0.0234758	21	0.0234758	0.0331161
3:136846586:136861747:clu_151038_-	2	0.0061119	2	0.0061119	0.00751766
3:51993844:51994040:clu_149289_-	1	0.00637261	1	0.00637261	0.00177472
22:22380925:22381041:clu_187042_+	38	0.208344	38	0.208344	0.190031
19:57819945:57820494:clu_199498_+	1	0.00299482	1	0.00299482	0.00620652
1:155319688:155319794:clu_171807_+	28	0.0463481	29	0.0466857	0.0437128
7:55473045:55492282:clu_180850_-	2	0.00550119	2	0.00550119	-0.00242262
1:10072214:10072454:clu_165343_+	61	0.0814301	61	0.0814301	0.103675
6:160091175:160091352:clu_117571_+	20	0.0300781	20	0.0300781	0.0367383
10:71747785:71748296:clu_177017_-	3	0.0081841	3	0.0081841	0.0100535
17:48133816:48136634:clu_139215_-	78	0.0502758	78	0.0502758	0.0366032
3:10087264:10088449:clu_103246_+	2	0.00446013	2	0.00446013	-0.00920418
7:144307232:144311591:clu_184444_-	2	0.00409792	2	0.00409792	0.00574247
4:25252475:25255065:clu_93700_+	31	0.0524409	31	0.0524409	0.0433483
16:12705049:12781185:clu_8087_-	4	0.0045465	4	0.0045465	0.00543713
12:47795767:47796207:clu_160145_-	10	0.0228504	10	0.0228504	0.0138993
19:17212887:17212974:clu_194117_+	98	0.227627	98	0.227627	0.233738
12:54371096:54373973:clu_160829_-	2	0.00430368	2	0.00430368	0.00651188
4:128970468:128972304:clu_146366_-	9	0.00777526	9	0.00777526	-0.000269485
12:21456095:21456865:clu_58173_+	166	0.406692	166	0.406692	0.383709
16:70514509:70517626:clu_11489_-	16	0.019656	16	0.019656	0.0218864
19:861742:861837:clu_189913_+	13	0.0456881	13	0.0456881	0.0522511
9:114381446:114394357:clu_86517_-	19	0.0251849	19	0.0251849	0.0288264
19:57487983:57490147:clu_199415_+	158	0.307507	158	0.307507	0.308942
7:150742409:150742744:clu_158156_+	29	0.0567148	29	0.0567148	0.0517105
3:46388135:46392825:clu_148334_-	20	0.0142022	20	0.0142022	0.0422077
5:55024807:55033765:clu_127762_+	2	0.00230158	2	0.00230158	-0.00400227
3:41239354:41239822:clu_104069_+	1	0.00360548	1	0.00360548	5.20675e-05
12:6638863:6638954:clu_158841_-	21	0.0992476	21	0.0992476	0.107807
13:45341630:45344329:clu_142723_+	7	0.0115978	7	0.0115978	0.00375892
14:21087105:21087968:clu_74505_+	3	0.0352457	3	0.0352457	0.0589924
6:41150313:41150819:clu_21308_-	3	0.00554333	3	0.00554333	0.00650923
3:16303592:16322397:clu_103547_+	6	0.014245	6	0.014245	0.0209354
2:61471379:61471749:clu_97938_+	2	0.00346904	2	0.00346904	0.00452654
12:69353956:69354194:clu_60304_+	15	0.0325328	15	0.0325328	0.0346298
17:83014519:83029493:clu_142016_-	8	0.00712944	8	0.00712944	0.00522277
14:20316560:20325539:clu_210807_-	16	0.0212177	16	0.0212177	0.0346025
3:185645623:185647025:clu_151979_-	12	0.0192151	12	0.0192151	0.0253929
15:52340394:52343117:clu_15236_-	12	0.0532671	13	0.0527889	0.0491515
21:44967181:44973197:clu_47127_+	1	0.00565862	1	0.00565862	0.011094
13:51799667:51825012:clu_18004_-	2	0.0139339	2	0.0139339	-0.000720842
19:14478765:14479412:clu_51208_-	30	0.137872	30	0.137872	0.131563
16:3047547:3050009:clu_7405_-	3	0.00543438	3	0.00543438	-0.00272655
5:50761860:50763148:clu_127711_+	15	0.0141204	15	0.0141204	0.0107072
4:1330003:1332757:clu_92962_+	169	0.276977	170	0.277017	0.291411
22:45293022:45293181:clu_189227_+	10	0.0472933	10	0.0472933	0.0199487
10:103392466:103395746:clu_178419_-	12	0.0138775	12	0.0138775	0.0211677
1:40509625:40509733:clu_168112_+	4	0.0105804	4	0.0105804	0.00314958
12:98537572:98544230:clu_60746_+	4	0.00802077	4	0.00802077	0.00770853
10:87863940:87864110:clu_91105_+	20	0.029263	20	0.029263	0.0271405
6:2841475:2841812:clu_19096_-	33	0.235696	33	0.235696	0.196825
3:150703667:150706927:clu_107060_+	9	0.0363882	9	0.0363882	0.0180296
4:169537911:169555932:clu_146909_-	15	0.0106869	15	0.0106869	0.00955136
14:58274010:58291635:clu_212062_-	12	0.025169	12	0.025169	0.0234697
3:122621611:122626827:clu_106257_+	54	0.193009	54	0.193009	0.157608
7:6029032:6037424:clu_179761_-	5	0.00907489	5	0.00907489	-0.00932965
6:170578656:170578857:clu_24028_-	21	0.0161528	21	0.0161528	0.0163901
11:65883289:65883508:clu_217436_+	3	0.00469868	3	0.00469868	0.00888382
17:75249008:75261548:clu_140674_-	28	0.048372	28	0.048372	0.0611855
21:33907453:33912289:clu_185640_-	33	0.0491357	33	0.0491357	0.0771005
1:213000383:213005033:clu_37134_-	10	0.0111276	10	0.0111276	0.00409538
3:50332154:50340556:clu_149079_-	14	0.0197514	14	0.0197514	0.0159891
6:108223045:108236621:clu_22669_-	37	0.100466	37	0.100466	0.0972379
10:79668452:79766271:clu_177481_-	21	0.0109032	21	0.0109032	0.0244592
2:148690373:148743622:clu_100239_+	8	0.0132771	8	0.0132771	0.0179843
1:39743924:39748903:clu_168025_+	13	0.0467304	13	0.0467304	0.0395254
11:63558660:63560085:clu_123640_-	9	0.0209919	9	0.0209919	0.026633
20:49850844:49855438:clu_5762_+	4	0.00675625	4	0.00675625	-0.00487332
8:23574600:23574707:clu_38928_+	21	0.0378419	21	0.0378419	0.0516632
5:69094338:69103062:clu_128053_+	6	0.0103548	6	0.0103548	0.0182577
9:35740123:35740209:clu_84848_-	1	0.00216211	1	0.00216211	0.000382787
7:151786541:151876507:clu_184788_-	6	0.0258138	6	0.0258138	0.0172754
7:102436333:102438944:clu_156609_+	9	0.0137055	9	0.0137055	0.0120462
3:186948938:186963785:clu_107721_+	2	0.00432918	2	0.00432918	0.0122787
12:53200446:53201072:clu_160742_-	12	0.0175945	12	0.0175945	0.0259566
19:7643048:7643165:clu_191819_+	17	0.25958	17	0.25958	0.240052
1:37999148:38005439:clu_31028_-	2	0.00148398	2	0.00148398	0.0093738
22:42381076:42383684:clu_26423_-	210	0.57056	219	0.570568	0.576925
5:82277852:82277931:clu_43382_-	53	0.0801701	53	0.0801701	0.0508895
17:40833199:40834382:clu_66271_+	1	0.00133879	1	0.00133879	0.00232003
14:60277091:60277313:clu_75739_+	34	0.0659241	35	0.0657244	0.0274481
1:109670234:109671287:clu_169914_+	20	0.0407717	20	0.0407717	0.0497464
1:7852923:7853307:clu_28316_-	30	0.0477264	30	0.0477264	0.0409508
19:9419299:9420065:clu_49943_-	8	0.00781647	8	0.00781647	-0.00439263
1:160796311:160799753:clu_172430_+	105	0.367626	105	0.367626	0.353363
1:207339417:207340391:clu_173934_+	74	0.171097	74	0.171097	0.14608
16:668699:670123:clu_78004_+	54	0.201683	54	0.201683	0.25512
1:159049599:159051679:clu_172269_+	2	0.0036734	2	0.0036734	0.00120834
2:120253731:120278618:clu_99824_+	41	0.083265	42	0.0832319	0.0816413
20:57615580:57616244:clu_133626_-	2	0.00370276	2	0.00370276	0.00876569
19:4714337:4715665:clu_48887_-	1	0.0156425	1	0.0156425	0.00183012
22:23652944:23659865:clu_24796_-	14	0.0328535	14	0.0328535	0.0246846
2:201307622:201309147:clu_209338_-	2	0.00321398	2	0.00321398	-0.00461348
9:89475550:89497919:clu_85790_-	2	0.00519922	2	0.00519922	0.0136951
19:6731047:6731199:clu_49276_-	10	0.0369196	10	0.0369196	0.0699897
5:91264713:91313078:clu_43473_-	13	0.00881626	13	0.00881626	-0.00544537
5:70070751:70076521:clu_128091_+	0		10	0.159712	0.156379
10:133283184:133283882:clu_179193_-	2	0.00218812	2	0.00218812	0.00679837
19:41898471:41901904:clu_196577_+	3	0.00119896	3	0.00119896	-0.0233002
6:18161454:18166267:clu_113330_+	3	0.00414298	3	0.00414298	0.00113307
2:102418940:102419561:clu_99394_+	72	0.0798158	72	0.0798158	0.0988408
2:24208319:24209100:clu_204671_-	27	0.0204992	27	0.0204992	0.00400608
19:57191946:57193875:clu_199381_+	9	0.0109829	9	0.0109829	0.00576736
1:86352208:86352859:clu_32412_-	10	0.0115858	10	0.0115858	-0.00862859
17:78132030:78132180:clu_69435_+	17	0.0410008	17	0.0410008	0.0256504
19:39732821:39734283:clu_53660_-	2	0.00441635	2	0.00441635	0.00382867
17:37538420:37539037:clu_137590_-	109	0.419807	109	0.419807	0.346069
19:8560217:8561041:clu_49837_-	11	0.0175033	11	0.0175033	0.0315869
19:57490185:57491468:clu_199415_+	52	0.0993909	52	0.0993909	0.111012
1:156743809:156744163:clu_35197_-	2	0.00485428	2	0.00485428	0.0133606
15:89799559:89801111:clu_16718_-	3	0.0375998	3	0.0375998	0.0175206
5:79613075:79619612:clu_128649_+	8	0.020392	8	0.020392	0.0194416
10:15102336:15103305:clu_89204_+	6	0.00948961	6	0.00948961	0.00423172
14:90397233:90400065:clu_76668_+	11	0.0273434	11	0.0273434	0.0252102
12:8536205:8539217:clu_159207_-	7	0.0185042	7	0.0185042	0.0126431
17:1050181:1050537:clu_134410_-	0		1	-0.00888114	-0.0121013
11:86268561:86270083:clu_218737_+	9	0.00646373	9	0.00646373	0.00408806
11:93730447:93730677:clu_125699_-	1	0.00680979	1	0.00680979	0.00751337
12:68323240:68326657:clu_161667_-	14	0.0445152	14	0.0445152	0.0407293
3:12531659:12532662:clu_103333_+	9	0.00995861	9	0.00995861	0.0166318
17:46352207:46352820:clu_138953_-	24	0.02149	27	0.0220701	0.0273296
5:35874542:35875512:clu_127410_+	118	0.203344	118	0.203344	0.188903
22:38952850:38952961:clu_188502_+	4	0.00884996	4	0.00884996	0.0184867
11:65613668:65613996:clu_124255_-	0		1	0.0098323	-0.0157718
5:180830607:180830708:clu_45794_-	20	0.0427542	20	0.0427542	0.0198132
12:10117523:10123245:clu_159331_-	2	0.00604457	2	0.00604457	-0.00354511
2:239961186:239990074:clu_210540_-	11	0.0201556	11	0.0201556	0.0183548
2:86842377:86844922:clu_206643_-	82	0.322033	83	0.321828	0.344863
11:309338:314966:clu_214259_+	15	0.0797022	15	0.0797022	0.0684559
10:103897719:103898877:clu_178453_-	3	0.00342607	3	0.00342607	0.0168511
2:66464220:66512149:clu_98096_+	1	0.0766533	1	0.0766533	0.0699106
4:105424322:105446383:clu_146005_-	80	0.147863	80	0.147863	0.148629
12:54374135:54384428:clu_160830_-	1	0.00397224	1	0.00397224	0.0122449
19:8550682:8551740:clu_49430_-	36	0.218163	36	0.218163	0.217023
12:8788786:8794305:clu_57786_+	13	0.0527134	13	0.0527134	0.047865
1:225783368:225786862:clu_174456_+	111	0.198986	111	0.198986	0.21582
8:124556354:124562782:clu_120205_-	7	0.0481074	7	0.0481074	0.0400555
1:6085248:6087467:clu_164997_+	3	0.00699078	3	0.00699078	0.0107596
19:57371908:57377128:clu_199411_+	2	0.00500332	2	0.00500332	0.00700636
1:53216056:53216782:clu_31811_-	5	0.0104309	5	0.0104309	0.00898481
6:163563719:163566721:clu_117633_+	9	0.0206644	9	0.0206644	0.0232088
14:101762970:101786018:clu_77130_+	2	0.00295086	2	0.00295086	0.00160943
2:218812421:218812596:clu_101997_+	6	0.0111952	6	0.0111952	0.0240733
7:158737179:158739023:clu_184983_-	19	0.00888878	19	0.00888878	0.0142936
14:94390529:94390583:clu_213368_-	2	0.00631415	2	0.00631415	0.017683
21:44055893:44059103:clu_46955_+	1	0.00212148	1	0.00212148	0.00905817
17:5533988:5536851:clu_135404_-	48	0.106251	48	0.106251	0.087243
14:58512627:58547781:clu_75704_+	7	0.0180074	7	0.0180074	0.0111246
11:58959443:58999582:clu_123113_-	4	0.0118424	4	0.0118424	-0.000729711
19:40589178:40590733:clu_196273_+	5	0.00979536	5	0.00979536	0.0142244
4:158171599:158172868:clu_146784_-	3	0.0073576	3	0.0073576	0.00212728
19:7646344:7647174:clu_191820_+	80	0.718563	80	0.718563	0.66695
14:73923522:73931503:clu_76265_+	17	0.0162027	17	0.0162027	0.0208739
8:90996744:91018390:clu_119692_-	52	0.0755535	52	0.0755535	0.074084
12:51049185:51053778:clu_59140_+	1	0.00316762	1	0.00316762	0.00175323
18:79729069:79753652:clu_13770_+	17	0.0130448	17	0.0130448	0.010806
16:672825:672928:clu_78107_+	7	0.0151646	7	0.0151646	0.0264241
12:10609383:10609831:clu_159411_-	13	0.0279693	13	0.0279693	0.0246837
3:101574279:101576451:clu_105843_+	3	0.00605159	3	0.00605159	0.00508368
14:91189170:91189715:clu_76690_+	52	0.217697	52	0.217697	0.199076
5:147872321:147881446:clu_130094_+	14	0.0202199	14	0.0202199	0.028979
7:36513380:36522039:clu_180394_-	7	0.0186571	7	0.0186571	0.00586145
19:10339061:10339539:clu_49994_-	5	0.0145045	5	0.0145045	0.00792801
9:72357056:72360110:clu_85462_-	4	0.0093315	4	0.0093315	0.012619
2:97209709:97209800:clu_99117_+	53	0.0854044	58	0.0837715	0.110287
19:38724339:38724431:clu_195972_+	5	0.00864144	5	0.00864144	0.0171357
7:6024381:6024709:clu_179759_-	64	0.0733281	64	0.0733281	0.0583551
21:45504556:45505134:clu_186267_-	4	0.0103147	4	0.0103147	0.00364995
19:1820395:1823572:clu_47961_-	53	0.278311	53	0.278311	0.294247
8:25408940:25410099:clu_38958_+	5	0.00437452	5	0.00437452	0.00191476
6:87594613:87595172:clu_116130_+	12	0.023052	12	0.023052	0.0167021
3:129315489:129315565:clu_150788_-	5	0.0144676	5	0.0144676	-0.00857534
10:98429889:98430571:clu_178022_-	18	0.0375117	18	0.0375117	0.0529182
17:75704814:75706008:clu_69004_+	5	0.00535737	5	0.00535737	0.000447698
19:34850794:34860534:clu_52874_-	20	0.0476772	20	0.0476772	0.0266541
1:44723906:44723985:clu_168407_+	2	0.00176137	2	0.00176137	0.012502
1:150173814:150180912:clu_171031_+	1	0.000290315	1	0.000290315	0.00248099
14:104792722:104793127:clu_213808_-	4	0.0110668	4	0.0110668	0.0121791
2:95901087:95903053:clu_206896_-	1	0.00485975	1	0.00485975	-0.00454848
21:46560783:46560876:clu_47329_+	76	0.051896	76	0.051896	0.0462389
12:122981266:122981595:clu_163683_-	24	0.0307085	24	0.0307085	0.0381284
5:160415310:160419023:clu_44993_-	53	0.122757	53	0.122757	0.118545
5:33998827:34004574:clu_41957_-	6	0.00575692	6	0.00575692	-0.00167698
10:72072548:72072902:clu_177148_-	15	0.0145717	15	0.0145717	0.0315587
4:169555851:169555932:clu_146909_-	7	0.00930302	7	0.00930302	0.0159162
19:47311843:47319781:clu_197292_+	6	0.0382474	6	0.0382474	0.0340235
4:75931304:75936109:clu_145439_-	14	0.0291935	14	0.0291935	0.0398869
11:125896330:125903170:clu_126634_-	4	0.00687676	4	0.00687676	0.0162714
11:1884323:1884500:clu_214632_+	62	0.116541	62	0.116541	0.114293
2:74959425:74959706:clu_98513_+	71	0.41409	71	0.41409	0.418794
1:36476755:36477036:clu_30945_-	1	0.00572109	1	0.00572109	0.00453178
8:23246994:23249210:clu_38873_+	1	0.00438282	1	0.00438282	0.00964962
17:46038686:46039027:clu_138963_-	12	0.00485523	12	0.00485523	-0.00441376
10:46006597:46009411:clu_176474_-	18	0.0654195	20	0.0873383	0.0798204
19:20545389:20545558:clu_52403_-	14	0.0240543	14	0.0240543	0.0320834
12:19518113:19518675:clu_58156_+	5	0.00773335	5	0.00773335	-0.000959112
20:3701641:3703197:clu_131587_-	15	0.00790372	15	0.00790372	-0.00245049
1:156294565:156294759:clu_35130_-	2	0.00766385	2	0.00766385	0.0137956
19:16894437:16896176:clu_51674_-	2	0.00556618	2	0.00556618	0.0027794
9:37430646:37432008:clu_200486_+	1	0.00340656	1	0.00340656	0.00614209
19:45770640:45771568:clu_54552_-	11	0.0192906	11	0.0192906	0.0258415
17:82322905:82324582:clu_141694_-	6	0.0220952	6	0.0220952	0.00571661
1:89107052:89109677:clu_32453_-	9	0.0115725	9	0.0115725	0.00144
15:101347777:101366196:clu_17082_-	2	0.00468551	2	0.00468551	-0.00629388
19:33667843:33689176:clu_195195_+	4	0.00526449	4	0.00526449	-0.00524077
4:37851251:37855608:clu_93797_+	94	0.2973	94	0.2973	0.31826
15:75607313:75609558:clu_16161_-	2	0.00583955	2	0.00583955	-0.00702716
12:68641153:68648699:clu_60250_+	109	0.232742	109	0.232742	0.199869
10:95864861:95866177:clu_91342_+	21	0.0107125	21	0.0107125	0.0205013
12:116551172:116554295:clu_61501_+	1	0.00190017	1	0.00190017	-0.0133913
7:900613:904126:clu_179283_-	35	0.0359814	35	0.0359814	0.000128955
3:53187402:53192141:clu_105257_+	2	0.00214772	2	0.00214772	0.00276921
17:82720363:82720761:clu_70130_+	262	0.467119	262	0.467119	0.484055
1:20892729:20893517:clu_29377_-	6	0.0063526	6	0.0063526	-0.00770095
20:44203074:44206881:clu_133020_-	7	0.0237441	7	0.0237441	0.0548425
17:74695251:74695749:clu_140515_-	15	0.165782	15	0.165782	0.236043
5:154038434:154038857:clu_44870_-	61	0.0570184	61	0.0570184	0.0660727
19:50009385:50016024:clu_55443_-	1	0.00506069	1	0.00506069	0.0102327
9:71683801:71690092:clu_85448_-	2	0.0069618	2	0.0069618	0.0107185
16:89914902:89914953:clu_84049_+	131	0.0839816	131	0.0839816	0.0450764
8:143921611:143922159:clu_120805_-	3	0.00543419	3	0.00543419	0.00643463
1:151401355:151401542:clu_171396_+	2	0.00186598	2	0.00186598	-0.000781586
9:77382087:77403236:clu_201193_+	3	0.00443465	3	0.00443465	0.00775298
7:101092621:101092756:clu_156497_+	9	0.0197296	9	0.0197296	0.0150509
16:67993257:67999396:clu_11098_-	4	0.00486949	4	0.00486949	0.0107803
16:2264331:2264573:clu_7174_-	8	0.041546	8	0.041546	0.0275659
16:75628712:75629415:clu_11778_-	1	0.00274985	1	0.00274985	0.0035783
10:103097374:103098048:clu_178366_-	7	0.00532338	7	0.00532338	0.0185073
7:76611591:76611722:clu_182104_-	24	0.0343331	24	0.0343331	0.0336498
12:124402558:124419957:clu_163870_-	21	0.0614888	21	0.0614888	0.0698642
2:60881850:60891683:clu_97875_+	2	0.00562156	2	0.00562156	-0.00651256
7:151234274:151235048:clu_158238_+	7	0.0204443	7	0.0204443	0.0229758
7:523505:524080:clu_152650_+	5	0.0103847	5	0.0103847	-0.00770941
12:9648933:9650333:clu_57879_+	27	0.0186826	27	0.0186826	0.0301971
16:16333884:16340306:clu_79670_+	7	0.0171069	23	0.0864265	0.0691164
14:91189170:91189656:clu_76690_+	18	0.0911773	18	0.0911773	0.0846662
10:91222983:91227337:clu_91177_+	5	0.0110853	5	0.0110853	0.00163138
8:8786055:8797365:clu_118066_-	6	0.00796483	6	0.00796483	0.00249841
16:3038005:3038501:clu_7395_-	2	0.00556825	2	0.00556825	0.00793251
2:675630:675758:clu_204224_-	21	0.0562151	21	0.0562151	0.0467433
15:75359191:75359328:clu_16172_-	7	0.0196446	7	0.0196446	0.0193349
16:71894858:71915626:clu_83112_+	14	0.00791158	14	0.00791158	0.00481029
16:1528796:1533934:clu_78336_+	22	0.0250794	22	0.0250794	0.0196409
20:57391818:57392397:clu_5971_+	2	0.00462621	2	0.00462621	0.00883929
5:1082891:1083012:clu_41589_-	31	0.0553046	31	0.0553046	0.0408397
7:102973771:102988033:clu_156861_+	6	0.0164513	6	0.0164513	0.011562
12:9693948:9694760:clu_57882_+	44	0.0455607	44	0.0455607	0.0262549
9:137102382:137102698:clu_203953_+	3	0.009642	3	0.009642	0.016679
12:52675094:52675522:clu_160642_-	43	0.0826211	43	0.0826211	0.0772736
1:203182852:203183641:clu_36686_-	11	0.0137498	11	0.0137498	0.0100973
17:64323845:64329700:clu_140098_-	16	0.0451178	16	0.0451178	0.0383828
15:34227846:34229753:clu_110018_+	19	0.0181243	19	0.0181243	0.0213734
3:14147379:14147908:clu_147552_-	74	0.115474	74	0.115474	0.126776
11:130880806:130894591:clu_126804_-	55	0.176431	55	0.176431	0.154976
2:66494878:66512149:clu_98096_+	1	0.0600097	1	0.0600097	0.0273742
6:85678188:85678698:clu_22306_-	51	0.0647611	51	0.0647611	0.0687105
10:17229629:17229725:clu_89244_+	2	0.00136293	2	0.00136293	-0.000548099
14:24338567:24339015:clu_211357_-	13	0.00813892	13	0.00813892	0.00680885
17:38914524:38919035:clu_65997_+	195	0.562322	195	0.562322	0.58759
1:151055126:151055677:clu_34297_-	9	0.0106279	9	0.0106279	0.00748142
2:675630:677289:clu_204224_-	62	0.16049	62	0.16049	0.121704
5:88282866:88287436:clu_128795_+	57	0.074014	57	0.074014	0.111676
11:76661098:76662629:clu_218552_+	39	0.122213	39	0.122213	0.12521
15:63563008:63567213:clu_111160_+	17	0.024739	17	0.024739	0.0248768
17:3903580:3903928:clu_134886_-	1	0.00435201	1	0.00435201	-0.00534098
11:36394368:36396114:clu_215591_+	10	0.024258	10	0.024258	0.0343303
17:8229350:8229891:clu_135881_-	32	0.0290413	32	0.0290413	0.0303907
2:68217131:68250991:clu_205997_-	5	0.00336501	5	0.00336501	-0.00278113
4:113755090:113759320:clu_146148_-	9	0.0383453	9	0.0383453	0.0647853
7:135166871:135167732:clu_184057_-	15	0.025369	15	0.025369	0.00814325
17:63830935:63831036:clu_68269_+	24	0.0413706	24	0.0413706	0.0239906
11:8126804:8137378:clu_121946_-	9	0.00689716	9	0.00689716	0.0111541
3:129437308:129437720:clu_150813_-	1	0.00670808	1	0.00670808	-0.0105836
6:43521048:43529249:clu_115493_+	24	0.03998	24	0.03998	0.0392657
1:149788617:149791237:clu_170978_+	9	0.0145556	9	0.0145556	0.0140514
8:52642582:52642704:clu_119209_-	10	0.0166109	10	0.0166109	0.0183975
16:70514509:70515868:clu_11489_-	12	0.00979365	12	0.00979365	0.00569891
2:201165384:201166336:clu_101264_+	116	0.115829	116	0.115829	0.11867
20:3945218:3948237:clu_131600_-	4	0.00424917	4	0.00424917	0.00570681
9:37080536:37084199:clu_200481_+	2	0.00546009	2	0.00546009	-0.00906849
22:36282113:36282464:clu_25647_-	1	0.00621513	1	0.00621513	-0.00279638
1:40417096:40422090:clu_168053_+	2	0.00389242	2	0.00389242	-0.000639852
5:1081744:1081909:clu_41580_-	26	0.0774775	26	0.0774775	0.0740706
4:1336994:1338426:clu_92964_+	9	0.00828397	9	0.00828397	0.00527854
1:97720926:97721510:clu_32648_-	24	0.0147465	24	0.0147465	0.0115807
4:57027642:57030204:clu_94328_+	64	0.0934902	64	0.0934902	0.0614693
11:62517082:62517253:clu_123464_-	4	0.00688478	4	0.00688478	0.0128857
12:6724250:6724614:clu_57527_+	8	0.00990534	8	0.00990534	0.00847623
4:143996304:143997540:clu_146550_-	11	0.0200101	11	0.0200101	0.00267304
7:99033039:99047655:clu_156005_+	3	0.00845617	3	0.00845617	-0.00665442
4:56491528:56500536:clu_94324_+	47	0.276877	47	0.276877	0.283975
7:143350654:143351594:clu_157871_+	1	0.00230097	1	0.00230097	0.00684085
13:42970670:42991978:clu_17723_-	1	0.00315128	1	0.00315128	-0.0030203
3:3129188:3129919:clu_102979_+	22	0.0487523	22	0.0487523	0.0525418
1:36477677:36479433:clu_30820_-	81	0.344319	81	0.344319	0.343949
4:83264363:83267586:clu_145637_-	2	0.003111	2	0.003111	0.00841101
20:2652931:2653279:clu_3838_+	4	0.010028	4	0.010028	0.0166686
3:9932858:9932953:clu_103227_+	3	0.0156498	3	0.0156498	0.0299986
5:169840852:169934652:clu_130500_+	43	0.243376	43	0.243376	0.209238
9:97910616:97913401:clu_86119_-	9	0.0134033	9	0.0134033	0.00767801
20:35729527:35731941:clu_132698_-	14	0.00566306	14	0.00566306	0.00372874
2:241166441:241169781:clu_102805_+	2	0.00545178	2	0.00545178	0.0100507
7:66402545:66407290:clu_181143_-	14	0.0208528	15	0.0210112	0.0264409
12:6439676:6446961:clu_158851_-	1	0.00603758	1	0.00603758	0.000274765
3:108206696:108213931:clu_150113_-	3	0.00395681	3	0.00395681	-0.0040267
22:42381596:42381829:clu_26427_-	29	0.0225955	29	0.0225955	0.0161413
10:15097409:15102218:clu_89204_+	3	0.00458422	3	0.00458422	-0.0117418
9:129831013:129834742:clu_87504_-	22	0.0327289	22	0.0327289	0.0326807
17:59586233:59587896:clu_67926_+	4	0.00572018	4	0.00572018	0.00729957
11:88328196:88334937:clu_125653_-	49	0.0704723	49	0.0704723	0.0609375
9:15267948:15307084:clu_84386_-	5	0.00819807	5	0.00819807	0.008133
1:219179246:219210532:clu_174244_+	44	0.052435	44	0.052435	0.0627391
19:199223:199515:clu_47343_-	0		32	0.0966041	0.0510127
17:78110446:78110519:clu_141191_-	12	0.0146532	12	0.0146532	-0.00130143
14:24314195:24314896:clu_74980_+	22	0.0144052	22	0.0144052	0.00576977
17:75246796:75261548:clu_140674_-	30	0.0477714	30	0.0477714	0.0507542
2:218235044:218238664:clu_101821_+	1	0.00244062	1	0.00244062	0.000295806
17:5422829:5426236:clu_63736_+	54	0.0563166	54	0.0563166	0.0560447
11:64357340:64357431:clu_216896_+	10	0.0175359	10	0.0175359	0.0139287
4:15605799:15612266:clu_144438_-	2	0.00301732	2	0.00301732	0.0135978
22:45328063:45328392:clu_189229_+	48	0.134062	48	0.134062	0.137105
5:150402011:150403161:clu_44705_-	2	0.00578247	2	0.00578247	-0.00688025
7:6577498:6578566:clu_153237_+	122	0.25625	123	0.25585	0.226369
11:1753028:1753088:clu_121572_-	12	0.0370695	12	0.0370695	0.0265094
1:847806:849484:clu_164377_+	7	0.032289	7	0.032289	0.0134467
4:94523875:94549794:clu_94868_+	2	0.0040901	2	0.0040901	0.0020839
12:56160320:56161387:clu_59531_+	23	0.115787	24	0.115716	0.168082
22:37314839:37314950:clu_188225_+	7	0.0240893	7	0.0240893	0.0360605
2:85319326:85319800:clu_206492_-	102	0.324558	102	0.324558	0.273793
9:83753359:83768818:clu_85624_-	1	0.00226162	1	0.00226162	-0.00302447
5:1082348:1082802:clu_41589_-	4	0.00750749	4	0.00750749	-0.00212722
20:648917:652976:clu_131311_-	4	0.00587848	4	0.00587848	0.00947177
16:66608464:66609883:clu_82324_+	1	0.00437561	1	0.00437561	0.0102782
2:111480061:111494885:clu_207531_-	1	0.000807122	1	0.000807122	-0.00227763
4:521227:521660:clu_92775_+	7	0.00820243	7	0.00820243	0.00580479
2:237967132:237973092:clu_102584_+	43	0.0612028	43	0.0612028	0.0456105
19:8257985:8261688:clu_191988_+	1	-0.001486	1	-0.001486	0.00746746
17:47220053:47221682:clu_67169_+	15	0.0155935	15	0.0155935	0.0165786
1:42807500:42817190:clu_31265_-	8	0.00489389	8	0.00489389	0.0115335
16:89299710:89299963:clu_12271_-	81	0.0658484	99	0.0670351	0.0830354
1:226940399:226961508:clu_174535_+	259	0.581769	296	0.581485	0.538717
4:106327564:106328081:clu_95053_+	1	0.00504809	1	0.00504809	-0.00819977
1:93318228:93324635:clu_32565_-	90	0.299788	91	0.299469	0.343397
19:33396155:33401721:clu_52819_-	38	0.0535393	38	0.0535393	0.054238
13:113229519:113233177:clu_143509_+	4	0.0224463	4	0.0224463	0.0216058
15:101332031:101366196:clu_17082_-	5	0.0221469	5	0.0221469	0.0103737
1:212807848:212812248:clu_174174_+	1	0.00269854	1	0.00269854	0.000449487
22:23640423:23652479:clu_24796_-	25	0.0464182	25	0.0464182	0.031925
10:79716631:79766271:clu_177481_-	7	0.010083	7	0.010083	-0.00895357
19:11576588:11576716:clu_50410_-	1	0.00577081	1	0.00577081	0.0014241
2:230200965:230202579:clu_210161_-	73	0.187431	73	0.187431	0.197515
2:85596649:85596857:clu_98654_+	11	0.0165321	11	0.0165321	-0.00400159
19:53522684:53539216:clu_198621_+	2	0.00622878	2	0.00622878	0.0077618
11:59797396:59800855:clu_216191_+	2	0.00221755	2	0.00221755	-0.00117234
9:137102264:137102538:clu_203953_+	5	0.00792799	5	0.00792799	0.00286813
22:41209933:41213893:clu_188856_+	4	0.00729906	4	0.00729906	0.00770224
19:1094078:1095259:clu_47618_-	25	0.0615129	25	0.0615129	0.069212
11:118195383:118196735:clu_126237_-	18	0.0298007	18	0.0298007	0.0189045
1:36176842:36177873:clu_167753_+	2	0.00584982	2	0.00584982	0.00256612
7:5527587:5527647:clu_179621_-	84	0.198375	85	0.199339	0.13713
12:124912199:124912383:clu_163881_-	62	0.376604	62	0.376604	0.374439
22:23767585:23767834:clu_24834_-	4	0.00745552	4	0.00745552	0.00932034
15:89785195:89785382:clu_16729_-	1	0.00694019	1	0.00694019	0.00890769
19:40365930:40366384:clu_196244_+	1	0.00414588	1	0.00414588	-0.00484865
14:74040645:74046060:clu_76283_+	16	0.0237345	16	0.0237345	0.0263627
1:205269884:205271120:clu_173800_+	35	0.0585852	35	0.0585852	0.0627983
1:3638822:3646666:clu_28096_-	1	0.0051095	1	0.0051095	0.00109781
20:841316:844708:clu_3711_+	1	0.00473406	1	0.00473406	0.00340171
2:233462459:233462643:clu_102518_+	13	0.0172634	13	0.0172634	0.021939
9:17236588:17273733:clu_199956_+	12	0.00620263	12	0.00620263	0.00136617
1:15719920:15725317:clu_165868_+	47	0.0879997	47	0.0879997	0.079562
19:6381615:6381697:clu_49183_-	9	0.236238	9	0.236238	0.144773
19:51629461:51645847:clu_55749_-	35	0.10252	35	0.10252	0.134816
11:62617310:62620497:clu_123450_-	1	0.00382934	1	0.00382934	-0.0213191
12:121400218:121402742:clu_61794_+	13	0.0329509	13	0.0329509	0.0290633
19:43652371:43655439:clu_54202_-	4	0.0139719	4	0.0139719	0.0152169
7:76990369:76995455:clu_155529_+	79	0.311806	102	0.314467	0.255531
12:111890144:111892967:clu_61334_+	2	0.00399584	2	0.00399584	-0.000682234
2:118970996:118971499:clu_99796_+	25	0.0734619	25	0.0734619	-0.00607353
3:115071414:115147219:clu_150309_-	73	0.0754793	73	0.0754793	0.0482953
1:222713416:222713588:clu_174333_+	13	0.0106586	13	0.0106586	0.0344328
14:92577477:92615407:clu_76814_+	3	0.010303	3	0.010303	0.0112514
14:33987162:34018601:clu_211473_-	2	0.00489566	2	0.00489566	0.0120251
20:63571280:63571536:clu_133986_-	8	0.011751	8	0.011751	0.00586133
19:10858343:10863170:clu_192375_+	67	0.166975	67	0.166975	0.117709
9:83978452:83980119:clu_85658_-	163	0.638811	163	0.638811	0.632488
6:4117451:4119186:clu_19178_-	18	0.0266848	18	0.0266848	0.0224792
16:55811007:55812903:clu_10578_-	50	0.219448	50	0.219448	0.225928
12:101726404:101730521:clu_60823_+	1	0.00304884	1	0.00304884	-0.00398227
6:166952548:166956097:clu_23880_-	1	0.00639385	1	0.00639385	0.00291256
3:53233225:53240256:clu_149485_-	1	0.00664425	1	0.00664425	0.0089761
8:11556837:11557962:clu_38500_+	138	0.0649919	187	0.0639168	0.0602672
9:137102034:137103058:clu_203953_+	14	0.0236812	14	0.0236812	0.0132023
17:81701131:81701538:clu_69866_+	47	0.0783278	47	0.0783278	0.0675571
7:150687087:150692600:clu_158129_+	9	0.00763128	9	0.00763128	0.00701184
9:68545624:68545717:clu_85392_-	32	0.0356012	32	0.0356012	0.0297051
11:77397093:77411774:clu_125465_-	136	0.495131	140	0.494525	0.470739
3:10142187:10146514:clu_103231_+	2	0.00910947	2	0.00910947	0.00680797
15:90943082:90944930:clu_112601_+	7	0.00795988	7	0.00795988	0.00536325
14:50738286:50739308:clu_211851_-	18	0.0267871	18	0.0267871	0.0235158
11:131524:133588:clu_121186_-	0		8	0.0381466	0.0240467
17:17180088:17184823:clu_64559_+	6	0.00933358	6	0.00933358	-0.00579917
8:23114737:23116804:clu_38837_+	63	0.426625	63	0.426625	0.425105
16:69976732:69978077:clu_11390_-	128	0.282128	143	0.280136	0.250186
8:671704:671762:clu_117852_-	128	0.19179	128	0.19179	0.193111
7:139371463:139374401:clu_157572_+	1	0.0037763	1	0.0037763	-0.00995895
10:13109015:13109112:clu_89118_+	27	0.0984916	27	0.0984916	0.0780114
7:142094497:142094620:clu_157732_+	53	0.598478	53	0.598478	0.659371
20:60056008:60067592:clu_6104_+	5	0.0198989	5	0.0198989	0.00959422
1:11982114:11989165:clu_165649_+	2	0.0111283	2	0.0111283	-0.00279086
11:119193243:119193766:clu_126439_-	1	0.00301911	1	0.00301911	0.00138104
1:39570002:39571234:clu_31087_-	20	0.0208869	20	0.0208869	0.0301669
15:89806598:89806720:clu_16735_-	3	0.00927907	3	0.00927907	0.0153539
9:136995757:136996511:clu_88359_-	9	0.0188646	10	0.0336588	0.0356273
4:48383784:48394576:clu_94111_+	12	0.0160023	12	0.0160023	0.0243021
2:201165384:201173114:clu_101264_+	165	0.256091	165	0.256091	0.255383
10:100275493:100280124:clu_178079_-	53	0.0942029	53	0.0942029	0.068867
12:111457359:111470108:clu_162746_-	2	0.00369929	2	0.00369929	0.00954878
20:1478607:1479994:clu_131335_-	1	0.0112149	1	0.0112149	0.00604659
16:193015:206004:clu_6591_-	1	0.00166242	1	0.00166242	0.00091987
17:74762173:74763388:clu_68725_+	5	0.0510764	5	0.0510764	0.038798
11:117335680:117344166:clu_219291_+	16	0.026027	16	0.026027	0.0483856
19:1038083:1038339:clu_189805_+	14	0.0328522	14	0.0328522	0.0143537
19:48922922:48923160:clu_197742_+	11	0.050414	11	0.050414	0.0813208
6:41789336:41789568:clu_115150_+	3	0.00614143	3	0.00614143	0.00804191
10:68341644:68341771:clu_90311_+	27	0.0632443	27	0.0632443	0.0810475
16:53470185:53470383:clu_81982_+	2	0.00590055	2	0.00590055	0.0170804
17:75607067:75610166:clu_68968_+	15	0.028672	15	0.028672	0.0267942
18:76443211:76491447:clu_109393_-	1	0.00338456	1	0.00338456	0.0038041
9:33817561:33817734:clu_200186_+	13	0.0166953	13	0.0166953	-0.00445435
5:103025334:103028185:clu_129019_+	25	0.0232748	25	0.0232748	0.0117951
2:96256564:96265138:clu_206936_-	8	0.0178875	8	0.0178875	0.0233842
1:1338653:1339362:clu_27677_-	7	0.0056533	7	0.0056533	0.0134465
11:67434694:67434989:clu_217894_+	19	0.0277449	19	0.0277449	0.0434621
17:37520648:37536024:clu_137589_-	23	0.0395497	23	0.0395497	0.0430066
7:150802325:150802715:clu_158168_+	118	0.330524	118	0.330524	0.33829
3:127677055:127680090:clu_106411_+	1	0.0047956	1	0.0047956	0.0079382
3:122755431:122759224:clu_150486_-	1	0.00107883	1	0.00107883	0.00363394
18:9549338:9550052:clu_108475_-	2	0.00143243	2	0.00143243	0.0086252
1:176135086:176162869:clu_36048_-	13	0.02885	13	0.02885	0.00057287
12:47216689:47234985:clu_58699_+	1	0.000581305	1	0.000581305	-0.0137047
19:43608107:43608505:clu_54201_-	9	0.0174292	9	0.0174292	0.0157416
7:99459263:99460086:clu_182596_-	2	0.00486969	2	0.00486969	0.00267292
19:8418807:8421789:clu_191953_+	25	0.0828204	25	0.0828204	0.107017
7:142065831:142066573:clu_157734_+	44	0.506358	44	0.506358	0.489207
7:23698299:23700786:clu_153511_+	46	0.0246132	46	0.0246132	0.0391276
20:23637750:23637812:clu_132047_-	6	0.0120084	6	0.0120084	0.00841244
12:1967910:1993264:clu_158682_-	7	0.0198791	7	0.0198791	0.0104564
21:45487509:45488418:clu_47167_+	6	0.0176606	6	0.0176606	0.0139209
3:50648552:50648638:clu_104956_+	1	0.00356132	1	0.00356132	-0.00452859
19:15273133:15332290:clu_51366_-	7	0.0298013	7	0.0298013	0.0176035
5:141648535:141648957:clu_44516_-	12	0.010189	12	0.010189	-4.63465e-05
14:50754867:50759857:clu_211853_-	2	0.00696075	6	0.0354371	0.0189393
1:36480080:36481478:clu_30821_-	106	0.681664	106	0.681664	0.685433
1:2393355:2394647:clu_164774_+	79	0.224891	79	0.224891	0.209176
5:90506238:90506528:clu_128813_+	71	0.0980701	71	0.0980701	0.0993902
9:137111754:137111873:clu_88424_-	28	0.0730991	28	0.0730991	0.0863339
9:136995265:136995648:clu_88358_-	1	0.00288644	1	0.00288644	-0.00848937
6:87508466:87509041:clu_116118_+	2	0.00352294	2	0.00352294	-0.0103608
2:47167690:47170734:clu_205545_-	68	0.131193	68	0.131193	0.151655
14:67662535:67663029:clu_212401_-	17	0.0177453	17	0.0177453	-0.00168127
2:85394958:85395538:clu_206501_-	144	0.43739	144	0.43739	0.423945
16:1786655:1786757:clu_78235_+	2	0.00313963	2	0.00313963	-0.00678977
1:17348048:17354533:clu_166013_+	113	0.54414	113	0.54414	0.530766
13:49442784:49443986:clu_17904_-	32	0.0509127	32	0.0509127	0.0104226
20:60056008:60057330:clu_6104_+	2	0.0113545	2	0.0113545	0.0263872
15:74034530:74035172:clu_111687_+	5	0.00694124	5	0.00694124	0.0166045
1:207637848:207639397:clu_173940_+	116	0.337296	116	0.337296	0.313281
2:151275670:151275758:clu_208231_-	8	0.00663172	8	0.00663172	0.00904495
17:18858261:18865802:clu_64759_+	10	0.0159629	10	0.0159629	0.0154262
19:49811491:49811631:clu_55475_-	37	0.365932	37	0.365932	0.369855
11:126382172:126406096:clu_219823_+	8	0.0134722	8	0.0134722	0.0175414
1:153360797:153360923:clu_171483_+	1	0.0039483	1	0.0039483	-0.00666643
9:75078582:75083087:clu_85518_-	1	0.00652955	1	0.00652955	0.0164552
22:44181370:44181864:clu_189177_+	1	0.00837133	1	0.00837133	0.0121748
21:42893381:42896927:clu_46899_+	50	0.0580821	50	0.0580821	0.0252669
4:38804787:38805112:clu_144694_-	31	0.0366982	31	0.0366982	0.0183268
19:49335575:49335714:clu_55228_-	5	0.0101049	5	0.0101049	-0.002198
10:125111093:125160319:clu_178886_-	4	0.00642963	4	0.00642963	0.0130267
14:24608412:24609559:clu_211371_-	11	0.0109978	11	0.0109978	0.0234629
17:21313887:21314147:clu_64932_+	38	0.170547	38	0.170547	0.171365
16:89300962:89305206:clu_12097_-	25	0.0178699	25	0.0178699	0.0034827
10:103174982:103177518:clu_178370_-	77	0.0789239	77	0.0789239	0.107796
7:100374433:100389888:clu_156215_+	67	0.082477	67	0.082477	0.0705497
8:143922011:143922159:clu_120805_-	7	0.00976163	7	0.00976163	0.014614
13:51725836:51727678:clu_142943_+	5	0.00296434	5	0.00296434	0.0135355
16:123892:124038:clu_6557_-	23	0.0515456	23	0.0515456	0.0372596
12:123622761:123624787:clu_163821_-	1	0.00394027	1	0.00394027	-0.000528657
22:20037094:20043355:clu_186748_+	2	0.00667657	2	0.00667657	-0.000731411
14:103915189:103920940:clu_213787_-	17	0.0209727	17	0.0209727	0.0234782
3:63839773:63863772:clu_149680_-	28	0.0259401	28	0.0259401	0.0276677
15:49625431:49632159:clu_110795_+	63	0.13257	73	0.132267	0.101308
2:237748399:237753309:clu_102584_+	1	-0.00168212	1	-0.00168212	0.00602455
9:3606738:3607655:clu_199789_+	6	0.0191111	6	0.0191111	0.0077498
11:2909710:2916622:clu_214768_+	25	0.0469432	25	0.0469432	0.0341512
4:78600348:78601510:clu_94575_+	71	0.303376	73	0.303146	0.251401
9:162469:172081:clu_84154_-	23	0.0366198	24	0.0528112	0.0409937
12:53295639:53297850:clu_59368_+	13	0.0253689	15	0.0483395	0.0402188
5:146229910:146230654:clu_130059_+	5	0.0262513	5	0.0262513	0.025403
22:37808163:37810027:clu_188322_+	16	0.0176882	16	0.0176882	0.0179831
12:112946981:112947946:clu_61403_+	67	0.179648	67	0.179648	0.140879
5:39127807:39130590:clu_42104_-	3	0.0126316	9	0.0581018	0.0567769
1:9936627:9941167:clu_28553_-	70	0.0932158	70	0.0932158	0.0678043
9:113273438:113275378:clu_86473_-	25	0.0377327	25	0.0377327	0.0524219
14:94382849:94383180:clu_213359_-	4	0.00783355	4	0.00783355	0.0142653
19:2425176:2425927:clu_190501_+	18	0.034417	18	0.034417	0.0344203
1:169541156:169541319:clu_35843_-	2	0.00517311	2	0.00517311	0.0044915
9:127935314:127936553:clu_87117_-	44	0.297063	44	0.297063	0.276163
1:225406832:225412454:clu_37376_-	13	0.0239557	13	0.0239557	0.0350522
20:47757463:47786048:clu_133234_-	26	0.0309359	26	0.0309359	0.0196354
20:62387674:62387859:clu_6147_+	1	0.00346517	1	0.00346517	-0.000950729
9:86298830:86299199:clu_85709_-	89	0.231325	89	0.231325	0.156083
10:70882485:70885152:clu_177011_-	2	-0.000619109	2	-0.000619109	0.0106637
2:97549491:97549586:clu_207092_-	46	0.100887	52	0.101113	0.134856
4:962082:962435:clu_143814_-	14	0.00828202	14	0.00828202	-0.00416225
12:109478109:109481637:clu_61102_+	16	0.0238611	16	0.0238611	0.0119614
1:156213176:156225557:clu_172053_+	2	0.00913024	2	0.00913024	0.0132454
19:209866:211762:clu_47348_-	0		15	0.0700016	0.0589036
1:154212624:154214457:clu_34516_-	35	0.0655677	35	0.0655677	0.0680985
17:1627920:1628794:clu_134248_-	15	0.0367448	15	0.0367448	0.0427702
17:78131737:78132359:clu_69435_+	6	0.00644326	6	0.00644326	0.00717097
7:101092574:101092756:clu_156497_+	13	0.0308275	13	0.0308275	0.0296587
19:48628277:48630434:clu_197649_+	2	0.00462678	2	0.00462678	0.0101027
17:78205190:78205440:clu_69480_+	2	0.00407783	2	0.00407783	0.000728442
19:15116071:15116152:clu_51352_-	4	0.0124778	4	0.0124778	0.0119912
19:50382841:50382938:clu_198159_+	4	0.0145459	4	0.0145459	0.0197622
1:24502463:24514314:clu_166507_+	19	0.0202645	19	0.0202645	0.0254902
6:20488613:20490168:clu_113361_+	4	0.00765378	4	0.00765378	0.00602358
7:100861262:100861392:clu_156448_+	19	0.0230259	19	0.0230259	0.044041
17:42981074:42987256:clu_66563_+	35	0.0662425	35	0.0662425	0.0337486
2:191678705:191678990:clu_101087_+	11	0.0192366	11	0.0192366	0.00752661
12:121801608:121801707:clu_163445_-	6	0.0148063	6	0.0148063	0.0183154
12:123253956:123256813:clu_62142_+	9	0.00859529	9	0.00859529	0.0172061
7:131323868:131324252:clu_183991_-	13	0.0166451	13	0.0166451	0.0156711
7:158749723:158759486:clu_184985_-	19	0.0239308	19	0.0239308	0.0112261
21:42849026:42849198:clu_185961_-	5	0.00488243	5	0.00488243	0.00155788
2:88729337:88734552:clu_98820_+	3	0.00601755	3	0.00601755	0.00806337
4:39454893:39456406:clu_144753_-	180	0.446977	184	0.446666	0.43603
12:6537933:6538182:clu_57467_+	1	0.00544357	1	0.00544357	0.020234
7:44211124:44211554:clu_154035_+	11	0.0213823	11	0.0213823	0.00680351
5:132482195:132482362:clu_44038_-	28	0.0348186	28	0.0348186	0.0375271
17:7108557:7114174:clu_135514_-	56	0.248875	56	0.248875	0.247584
19:54217477:54218361:clu_198680_+	7	0.0959097	7	0.0959097	0.132274
19:11447597:11447696:clu_192680_+	1	0.00453872	1	0.00453872	0.000792175
13:21145284:21146805:clu_142156_+	29	0.169859	29	0.169859	0.185972
4:13577631:13579928:clu_144389_-	115	0.832009	115	0.832009	0.802622
16:88716898:88717023:clu_12178_-	13	0.0517244	13	0.0517244	0.118639
2:231712516:231712804:clu_102376_+	20	0.11384	21	0.113789	0.118639
20:50276566:50277491:clu_5806_+	11	0.0149761	11	0.0149761	0.0177195
19:14562121:14562525:clu_193421_+	8	0.0456087	8	0.0456087	0.021027
6:116277055:116277263:clu_22912_-	0		1	0.0116613	-0.00934292
1:7850922:7853307:clu_28316_-	50	0.0368207	50	0.0368207	0.0592554
15:92883186:92885515:clu_112649_+	5	0.00578173	5	0.00578173	-0.00444592
17:7108557:7108736:clu_135514_-	8	0.0221475	8	0.0221475	0.0261895
9:113581005:113583450:clu_202160_+	3	0.0270773	3	0.0270773	0.0217427
17:7387457:7388406:clu_64005_+	6	0.0164212	6	0.0164212	0.00734291
19:54574947:54575256:clu_198721_+	2	0.00584955	2	0.00584955	0.0102156
5:119356121:119392816:clu_129190_+	37	0.0400884	37	0.0400884	0.0284941
16:57061701:57061860:clu_82124_+	3	0.0109529	3	0.0109529	0.00489695
17:40122747:40122818:clu_66203_+	2	0.00439432	2	0.00439432	0.0117926
12:57476651:57476871:clu_161371_-	33	0.0810088	34	0.0812846	0.0716675
22:17098887:17100355:clu_186493_+	12	0.115185	12	0.115185	0.0990904
1:93154888:93156036:clu_32563_-	7	0.0259991	7	0.0259991	0.0133397
14:24210483:24211411:clu_211209_-	66	0.126122	66	0.126122	0.132091
22:17105602:17105853:clu_186494_+	6	0.0246538	6	0.0246538	0.0319438
20:59022953:59023494:clu_6062_+	2	0.00251617	2	0.00251617	0.00509693
1:111139666:111140038:clu_32966_-	161	0.576167	162	0.57636	0.568868
10:87320199:87326630:clu_177564_-	14	0.0405022	14	0.0405022	0.0429674
13:114052155:114056456:clu_18671_-	66	0.090838	66	0.090838	0.0580115
11:64792086:64792172:clu_123897_-	0		1	0.0121618	-0.00826
15:34406870:34407524:clu_14336_-	1	0.00020783	1	0.00020783	-0.000235467
17:5532984:5536851:clu_135404_-	44	0.0563792	44	0.0563792	0.0669395
2:85697677:85698564:clu_98656_+	69	0.242082	69	0.242082	0.223565
8:11844957:11845113:clu_118137_-	127	0.0823506	151	0.0825727	0.055479
19:19150764:19182573:clu_52195_-	12	0.021108	12	0.021108	0.017633
2:24138100:24139370:clu_96701_+	1	0.0035297	1	0.0035297	0.00179492
6:125292909:125300538:clu_23014_-	17	0.0142337	17	0.0142337	0.0134468
14:64732901:64736853:clu_75883_+	115	0.310887	115	0.310887	0.272519
11:494899:494954:clu_121356_-	14	0.00956318	14	0.00956318	0.00767204
7:92581603:92590268:clu_182387_-	7	0.0138605	7	0.0138605	0.021232
8:70600082:70606877:clu_119483_-	25	0.0320347	25	0.0320347	0.0443902
9:130101223:130107496:clu_203158_+	1	0.00329855	1	0.00329855	-0.00375026
22:37470029:37472443:clu_25790_-	6	0.0141429	6	0.0141429	0.0307407
5:177426897:177430872:clu_130791_+	1	0.00201585	1	0.00201585	-0.0116814
9:123440491:123452276:clu_86792_-	5	0.0433896	5	0.0433896	0.0727163
1:225870349:225871076:clu_37389_-	4	0.00835735	4	0.00835735	0.000616286
3:47810711:47815963:clu_104426_+	1	0.0032312	1	0.0032312	-0.00375519
19:6381612:6381697:clu_49183_-	8	0.192301	8	0.192301	0.101557
9:35705851:35705962:clu_84775_-	2	0.00393593	2	0.00393593	0.00251899
1:206913042:206913759:clu_36934_-	5	0.0109755	5	0.0109755	0.00739532
2:131071938:131079350:clu_207999_-	8	0.0113731	8	0.0113731	0.00658582
19:54356966:54360022:clu_56424_-	43	0.333853	43	0.333853	0.306966
6:36524463:36525591:clu_21072_-	8	0.0106675	8	0.0106675	-0.00535496
15:64409828:64418541:clu_111258_+	39	0.0360421	39	0.0360421	0.0345497
5:39124278:39127741:clu_42104_-	3	0.00940244	33	0.222032	0.217481
10:124546189:124613264:clu_92392_+	56	0.0613539	56	0.0613539	0.0418936
16:89299530:89299963:clu_12271_-	31	0.0161475	31	0.0161475	0.0053519
19:54278523:54278917:clu_56090_-	3	0.010464	3	0.010464	0.0102657
6:111846629:111872968:clu_22847_-	87	0.0982496	87	0.0982496	0.0657503
7:5528185:5528281:clu_179623_-	2	0.00586544	2	0.00586544	0.00941597
11:62516884:62516989:clu_123408_-	3	0.00991308	3	0.00991308	0.0113849
4:83456958:83458346:clu_94691_+	5	0.0058722	5	0.0058722	-0.00955609
20:34928951:34929401:clu_132545_-	11	0.00744583	11	0.00744583	0.00382916
22:20056013:20064542:clu_186750_+	12	0.0131974	12	0.0131974	-1.56185e-05
2:70059680:70069119:clu_206069_-	21	0.0510536	21	0.0510536	0.0295034
16:20736358:20737018:clu_8583_-	3	0.00537841	3	0.00537841	0.00323055
1:151844242:151850233:clu_171443_+	18	0.0382817	18	0.0382817	0.0381624
12:6445231:6450173:clu_57414_+	4	0.00843679	4	0.00843679	-0.00285711
2:3457693:3457795:clu_96289_+	13	0.0205251	13	0.0205251	0.0130205
3:15262289:15304103:clu_147621_-	1	0.00733435	1	0.00733435	0.0188979
12:110683264:110687975:clu_162704_-	51	0.131194	64	0.133653	0.167624
2:70018131:70018977:clu_206069_-	7	0.0188895	7	0.0188895	0.00129522
15:45673801:45676101:clu_110756_+	3	0.00922322	3	0.00922322	0.0093915
14:24311804:24315637:clu_74980_+	39	0.027178	39	0.027178	0.0089959
8:127976298:127989162:clu_40688_+	1	0.0043478	1	0.0043478	0.003155
9:92976682:93004015:clu_201505_+	3	0.0143778	3	0.0143778	0.0152045
20:50275735:50277491:clu_5806_+	55	0.0942818	55	0.0942818	0.0923432
19:24046279:24048937:clu_194981_+	136	0.271533	188	0.269976	0.279927
4:105438036:105446383:clu_146005_-	4	0.00756072	4	0.00756072	0.00281489
11:12259897:12275986:clu_215210_+	2	0.00280658	2	0.00280658	-5.58645e-06
16:89907368:89907460:clu_84045_+	64	0.0515872	64	0.0515872	0.0440044
11:64321068:64321620:clu_216852_+	3	0.00420172	3	0.00420172	0.000662023
7:76461836:76480421:clu_155524_+	9	0.0170726	9	0.0170726	0.0129996
10:17216274:17217602:clu_175863_-	95	0.239926	95	0.239926	0.212627
7:56058521:56058620:clu_154296_+	8	0.00982712	8	0.00982712	0.0104415
8:132751997:132757234:clu_120369_-	3	0.00294347	3	0.00294347	0.00471242
12:89425379:89466770:clu_161952_-	1	0.0038519	1	0.0038519	-0.00111282
9:75134395:75137538:clu_201145_+	23	0.031651	23	0.031651	0.0236166
19:35015967:35019391:clu_195279_+	28	0.0781909	28	0.0781909	0.0977971
9:62804140:62809768:clu_200791_+	0		13	0.123504	0.109713
11:64319868:64320661:clu_216850_+	8	0.0370847	8	0.0370847	0.011727
1:43385106:43386589:clu_31307_-	1	0.00271812	1	0.00271812	0.0139022
12:57472688:57473603:clu_161369_-	19	0.0437127	20	0.0431869	0.0453806
8:85462801:85463178:clu_119610_-	76	0.141471	78	0.140922	0.0990602
2:202297513:202297845:clu_101423_+	1	0.00189831	1	0.00189831	0.00141134
14:53046949:53051844:clu_211936_-	1	0.00416379	1	0.00416379	-0.00498346
16:4870972:4872884:clu_79133_+	65	0.0630491	65	0.0630491	0.0543423
5:180792173:180792403:clu_45826_-	0		1	0.00990742	-0.0194221
14:22877500:22877551:clu_74693_+	1	0.00861188	1	0.00861188	0.0030783
16:89717900:89718034:clu_12318_-	26	0.0184917	26	0.0184917	0.0129826
8:85113099:85115100:clu_39957_+	1	0.00491394	1	0.00491394	-0.00720087
19:6853079:6853947:clu_191478_+	17	0.215545	17	0.215545	0.200583
6:130052991:130053328:clu_116828_+	134	0.484184	134	0.484184	0.4552
4:143861246:143865971:clu_95574_+	104	0.2754	104	0.2754	0.230541
1:212807848:212812251:clu_174174_+	26	0.113398	26	0.113398	0.10705
5:141969234:141970704:clu_129982_+	12	0.0574777	12	0.0574777	0.0419901
3:143055119:143056312:clu_106980_+	2	0.00159543	2	0.00159543	-0.000137665
17:45396790:45397949:clu_138743_-	1	0.00398626	1	0.00398626	0.000567694
12:79798584:79807226:clu_161880_-	14	0.0505288	14	0.0505288	0.0115075
3:72055962:72059687:clu_149805_-	18	0.0710117	18	0.0710117	0.099869
3:183842447:183844231:clu_151810_-	54	0.0670383	54	0.0670383	0.0337831
18:63970187:63978299:clu_13583_+	3	0.00801017	3	0.00801017	0.00443974
16:89717933:89718000:clu_12318_-	6	0.00675069	6	0.00675069	0.00140722
1:12207997:12208087:clu_165730_+	29	0.26699	29	0.26699	0.250422
10:73043957:73046925:clu_177213_-	1	0.00223478	1	0.00223478	-0.000894158
11:62663142:62663236:clu_123454_-	6	0.00748827	6	0.00748827	0.0067407
19:13732285:13751608:clu_193282_+	3	0.0158601	3	0.0158601	0.0186116
12:94997410:95002739:clu_162072_-	7	0.00623678	7	0.00623678	0.0160971
20:63561984:63562288:clu_133977_-	12	0.0180626	12	0.0180626	0.00876383
1:86903448:86914028:clu_32424_-	11	0.0958316	11	0.0958316	0.0711976
19:2520725:2555149:clu_48227_-	8	0.0256823	8	0.0256823	0.0110371
6:111720062:111759845:clu_22846_-	11	0.00793998	11	0.00793998	0.0104823
1:172442830:172443988:clu_35930_-	200	0.684092	201	0.68395	0.68729
1:87329244:87332013:clu_169402_+	6	0.0236205	6	0.0236205	0.0322855
1:120913450:120952439:clu_170344_+	4	0.0165922	9	0.144568	0.145626
14:64987097:65004249:clu_75920_+	4	0.00872829	4	0.00872829	0.00347945
16:19487320:19487824:clu_8528_-	16	0.0195416	16	0.0195416	0.0317902
19:1038165:1038620:clu_189805_+	26	0.0576786	26	0.0576786	0.0416015
1:229271370:229295848:clu_174716_+	11	0.0260971	11	0.0260971	0.0276667
7:77697055:77736410:clu_155606_+	27	0.0344219	27	0.0344219	0.0393092
16:87700722:87700830:clu_12055_-	15	0.0283348	15	0.0283348	0.0410427
15:84646085:84646184:clu_16541_-	10	0.00559636	10	0.00559636	0.00208665
7:151368887:151375848:clu_158257_+	9	0.0175314	9	0.0175314	0.00641767
19:211885:221141:clu_47349_-	0		51	0.269558	0.207438
2:96251855:96251980:clu_206954_-	51	0.0842684	53	0.0831107	0.0865936
1:92345914:92357557:clu_169519_+	19	0.0361887	19	0.0361887	0.0184153
20:35658982:35664760:clu_132524_-	15	0.00834909	15	0.00834909	-0.000393994
12:67649182:67657106:clu_60223_+	3	0.00609334	3	0.00609334	-0.00177212
5:141662255:141664922:clu_44501_-	2	0.00901394	2	0.00901394	-0.00382329
15:74615898:74619197:clu_111709_+	13	0.0118655	13	0.0118655	0.0108476
17:78112077:78112226:clu_141194_-	21	0.0658067	21	0.0658067	0.061865
15:81322540:81322899:clu_16405_-	6	0.0161197	6	0.0161197	0.0303001
19:51761230:51762417:clu_198290_+	47	0.0993953	47	0.0993953	0.10348
20:25274723:25276646:clu_4454_+	3	0.00246728	3	0.00246728	0.00861627
16:18789118:18790244:clu_8489_-	16	0.159788	16	0.159788	0.123915
19:54222130:54222278:clu_56084_-	32	0.398657	32	0.398657	0.368416
6:338081:345854:clu_112863_+	0		9	0.0446232	0.0449667
2:131492024:131492207:clu_208003_-	3	0.00281647	3	0.00281647	-0.00199354
11:406059:406142:clu_121274_-	3	0.0161034	3	0.0161034	0.0374646
1:93346865:93353908:clu_169572_+	148	0.295435	150	0.29559	0.244739
19:896657:896751:clu_47437_-	3	0.0251711	3	0.0251711	0.0396766
2:219235293:219235708:clu_102056_+	2	0.0151289	2	0.0151289	0.00148879
16:4858663:4859025:clu_79131_+	36	0.0259221	36	0.0259221	0.0267865
22:49962865:49962940:clu_189405_+	4	0.0123219	4	0.0123219	0.0174727
19:51746125:51746264:clu_55786_-	6	0.00411906	6	0.00411906	0.0162038
11:93499348:93537846:clu_125687_-	59	0.0886437	59	0.0886437	0.0663464
2:159712661:159714557:clu_100431_+	16	0.0144499	16	0.0144499	0.0232712
3:183790980:183793116:clu_107538_+	47	0.0920847	47	0.0920847	0.0861677
19:53801397:53803952:clu_56125_-	10	0.0324124	10	0.0324124	0.0095999
17:59730017:59731421:clu_67916_+	21	0.0271408	21	0.0271408	0.0117001
14:24292330:24292621:clu_211328_-	7	0.0165908	7	0.0165908	0.0280411
16:1964486:1964538:clu_6947_-	6	0.00665386	6	0.00665386	0.00109926
19:41425985:41426104:clu_53954_-	7	0.016626	7	0.016626	0.00843321
19:45420427:45423270:clu_54471_-	2	0.00394991	2	0.00394991	0.00499438
15:50424514:50432338:clu_110838_+	11	0.0197144	11	0.0197144	0.00363143
3:120644443:120646267:clu_150369_-	3	0.00586767	3	0.00586767	-0.00975125
20:1163183:1164318:clu_3730_+	2	0.00431345	2	0.00431345	0.014287
20:1135306:1163130:clu_3730_+	6	0.0224257	6	0.0224257	0.0122966
2:66464220:66547943:clu_98096_+	1	0.0187708	1	0.0187708	0.02251
6:78946874:78947623:clu_22198_-	34	0.0286341	34	0.0286341	0.0307109
11:133778:134890:clu_121186_-	0		40	0.0921767	0.115091
1:151760181:151762105:clu_34422_-	10	0.0178957	10	0.0178957	-0.000447937
11:58998505:58999582:clu_123113_-	10	0.00964946	10	0.00964946	0.00432376
2:85697613:85698633:clu_98665_+	138	0.554717	138	0.554717	0.540118
3:9377888:9380503:clu_103081_+	5	0.00685772	5	0.00685772	0.00547803
19:44497377:44500275:clu_54310_-	93	0.321654	93	0.321654	0.26522
11:614037:614174:clu_121417_-	79	0.0751553	79	0.0751553	0.0734279
19:40580893:40582382:clu_196303_+	1	0.00257673	1	0.00257673	-0.00316407
20:62139197:62139781:clu_133779_-	9	0.0165255	9	0.0165255	0.0332932
9:132400258:132401455:clu_87761_-	16	0.0187077	16	0.0187077	0.0127859
11:64350621:64350806:clu_216741_+	188	0.422204	188	0.422204	0.444088
3:126459737:126461535:clu_150612_-	1	0.00297207	1	0.00297207	0.00340295
18:45748425:45749778:clu_13227_+	3	0.00497048	3	0.00497048	0.00778712
20:48625760:48625855:clu_133289_-	10	0.00924596	10	0.00924596	0.00897189
2:230470098:230473384:clu_102303_+	10	0.0154828	10	0.0154828	0.0225732
16:489000:491134:clu_77999_+	2	0.00213714	2	0.00213714	0.00316835
1:42970379:42973974:clu_168215_+	69	0.230052	69	0.230052	0.208142
17:75093835:75098038:clu_68845_+	1	0.00466105	1	0.00466105	0.0116117
5:70998259:70998724:clu_42714_-	6	0.0948487	14	0.134364	0.0864551
19:54106011:54106356:clu_198775_+	9	0.0387529	9	0.0387529	0.0318033
7:100575304:100575705:clu_182783_-	18	0.0116193	18	0.0116193	0.015199
7:107186681:107189292:clu_156998_+	21	0.0283591	21	0.0283591	0.0219051
19:54906807:54909245:clu_199043_+	4	0.0104043	4	0.0104043	0.0063917
5:74697106:74705219:clu_128512_+	5	0.0160116	5	0.0160116	0.00330928
11:134220726:134223863:clu_126856_-	8	0.0215889	8	0.0215889	0.0309712
17:50547285:50548283:clu_67569_+	9	0.0073335	9	0.0073335	0.0167855
2:113184516:113184957:clu_99679_+	15	0.0433461	15	0.0433461	0.031483
6:159044200:159044879:clu_23735_-	3	0.00165411	3	0.00165411	-0.00348667
19:46839578:46845993:clu_54715_-	2	0.0240197	2	0.0240197	0.010185
7:116210734:116249020:clu_157084_+	43	0.0403688	43	0.0403688	0.0511323
9:129828023:129830888:clu_87501_-	3	0.00341778	3	0.00341778	0.0119945
1:205772567:205775402:clu_36853_-	42	0.0514435	42	0.0514435	0.0186309
17:80298518:80306252:clu_69671_+	1	0.00490441	1	0.00490441	-0.00342409
10:79806122:79808763:clu_177483_-	12	0.0239399	12	0.0239399	0.0224895
10:132348356:132351607:clu_92592_+	27	0.103953	27	0.103953	0.0987307
6:2988709:2989528:clu_112941_+	27	0.06494	27	0.06494	0.0536833
16:14950255:14950752:clu_79473_+	2	0.00490573	2	0.00490573	-0.00236138
4:56343684:56345127:clu_145229_-	7	0.0137437	7	0.0137437	0.0242124
1:1520617:1522744:clu_164524_+	28	0.0351922	28	0.0351922	0.0235398
6:109641616:109644614:clu_22753_-	2	0.00240756	2	0.00240756	0.00397255
17:74610018:74610226:clu_140542_-	5	0.0152918	5	0.0152918	0.0136183
21:38810106:38813003:clu_46750_+	1	0.0020948	1	0.0020948	-0.00159795
5:176077710:176089463:clu_130666_+	6	0.00988478	6	0.00988478	-0.00371791
17:17260474:17261600:clu_136270_-	46	0.0855212	46	0.0855212	0.0852427
8:23114737:23116759:clu_38837_+	66	0.514674	66	0.514674	0.519741
12:53295639:53295839:clu_59368_+	3	0.0098976	3	0.0098976	-0.00209798
1:120157192:120160384:clu_33259_-	4	0.0256376	4	0.0256376	0.02558
14:91813825:91836183:clu_213219_-	1	0.00261317	1	0.00261317	-0.000907823
22:39317627:39318512:clu_26048_-	4	0.00464694	4	0.00464694	-0.00632257
3:184182047:184182151:clu_107587_+	95	0.193032	95	0.193032	0.138937
6:136622981:136637325:clu_23251_-	1	0.00301904	1	0.00301904	0.00410395
20:17968289:17968375:clu_131921_-	13	0.0363309	13	0.0363309	0.0544568
7:900616:904126:clu_179283_-	30	0.0347694	30	0.0347694	0.00591842
22:18530196:18530255:clu_186633_+	18	0.024381	18	0.024381	0.01563
22:23652576:23652861:clu_24796_-	39	0.0761438	39	0.0761438	0.0691603
16:89907368:89907864:clu_84045_+	120	0.0880786	121	0.0881222	0.0580541
22:37225529:37225695:clu_25757_-	4	0.00865186	4	0.00865186	0.00289947
4:1170576:1170999:clu_143800_-	31	0.0228492	31	0.0228492	0.0244833
6:15615399:15637744:clu_19431_-	114	0.271669	114	0.271669	0.286475
2:240481097:240499958:clu_210558_-	14	0.0252916	14	0.0252916	0.0028794
20:45416694:45419295:clu_5494_+	9	0.0146209	9	0.0146209	-0.00430634
1:1099407:1099562:clu_27598_-	37	0.118093	37	0.118093	0.0961867
1:47185097:47189866:clu_31615_-	1	0.00607579	1	0.00607579	0.00505105
16:90168873:90169019:clu_84055_+	228	0.25942	240	0.25884	0.249712
5:132482472:132482897:clu_44077_-	90	0.120856	91	0.120414	0.0991084
17:81510833:81510927:clu_141611_-	46	0.0868577	46	0.0868577	0.0970297
22:35338788:35341205:clu_187969_+	30	0.0805218	30	0.0805218	0.10761
16:11556735:11587338:clu_7917_-	34	0.168783	34	0.168783	0.15956
11:65115081:65115314:clu_217118_+	33	0.0600545	33	0.0600545	0.073422
14:74057258:74064688:clu_76284_+	9	0.0121142	9	0.0121142	0.00883114
17:76570668:76572637:clu_141038_-	1	0.00502197	1	0.00502197	0.00790528
16:84566256:84595014:clu_11885_-	1	0.00592117	1	0.00592117	0.00983763
19:19034013:19042711:clu_194575_+	5	0.00627482	5	0.00627482	-0.00236559
4:105446502:105453598:clu_146005_-	6	0.00326395	6	0.00326395	0.00604195
19:21184597:21189865:clu_194798_+	2	0.00378791	2	0.00378791	-0.00571642
20:1922645:1924766:clu_3806_+	3	0.0148927	3	0.0148927	-0.00679194
14:22829948:22830053:clu_74686_+	4	0.0213435	4	0.0213435	0.00883096
6:46708161:46710545:clu_21834_-	2	0.00620867	2	0.00620867	0.0114072
7:128477173:128479158:clu_157178_+	62	0.117104	62	0.117104	0.110153
19:13761568:13762299:clu_193283_+	2	0.00586624	2	0.00586624	0.0129049
1:156791368:156791697:clu_172170_+	12	0.0169726	12	0.0169726	0.0213582
12:9645393:9653683:clu_57879_+	33	0.0383485	33	0.0383485	0.0456904
6:107708011:107744949:clu_22645_-	51	0.146199	51	0.146199	0.108723
12:103980627:103980893:clu_60897_+	82	0.0535371	82	0.0535371	0.0517451
10:87176095:87180075:clu_91050_+	3	0.00698881	3	0.00698881	-0.0029088
10:89328078:89338661:clu_91136_+	35	0.104578	35	0.104578	0.0811323
17:5500112:5501737:clu_135403_-	6	0.0133679	6	0.0133679	-0.0028786
1:120824146:120829764:clu_170342_+	3	0.00541338	9	0.0853511	0.106161
7:150796570:150799611:clu_184688_-	24	0.0604364	24	0.0604364	0.0640677
6:85678188:85678403:clu_22306_-	5	0.00550336	5	0.00550336	0.00209304
17:443494:445836:clu_134223_-	20	0.0232771	20	0.0232771	0.0316154
7:158879989:158887021:clu_158499_+	2	0.0034646	2	0.0034646	0.000177966
11:309048:309154:clu_214298_+	108	0.742762	108	0.742762	0.757979
11:76657156:76662629:clu_218552_+	7	0.0201331	7	0.0201331	0.028652
2:68217131:68218567:clu_205997_-	86	0.295293	86	0.295293	0.256037
3:53168811:53178404:clu_105253_+	38	0.0824886	38	0.0824886	0.0893069
14:74480779:74484415:clu_212762_-	5	0.0702406	6	0.0702459	0.0506937
16:89721845:89722531:clu_83981_+	10	0.0115901	10	0.0115901	0.00485256
20:62813422:62813536:clu_6219_+	4	0.0154806	4	0.0154806	0.00807805
19:4445479:4446068:clu_48566_-	3	0.00846904	3	0.00846904	0.0042838
9:89418118:89455888:clu_85790_-	6	0.0103246	6	0.0103246	0.00574613
3:121682963:121690670:clu_150409_-	8	0.0111633	8	0.0111633	0.0207298
6:33417816:33417959:clu_20815_-	169	0.168565	169	0.168565	0.174695
12:9598653:9599767:clu_159300_-	11	0.00104756	11	0.00104756	-0.00233684
1:75728488:75732644:clu_169234_+	17	0.0307078	17	0.0307078	0.0428699
16:90167542:90171582:clu_84122_+	3	0.00505269	3	0.00505269	-0.00296343
12:49186458:49186611:clu_160325_-	18	0.0121222	18	0.0121222	0.00687956
6:3010189:3016884:clu_112943_+	37	0.05411	37	0.05411	0.0794121
12:122982074:122982469:clu_62114_+	4	0.00446953	4	0.00446953	0.00840887
2:43224823:43224878:clu_205432_-	29	0.0427177	29	0.0427177	0.0625396
13:51799667:51826566:clu_18004_-	6	0.019183	6	0.019183	0.0237392
16:19487127:19487199:clu_8529_-	36	0.0633035	36	0.0633035	0.0551795
1:78628393:78628951:clu_169312_+	108	0.490031	108	0.490031	0.467053
6:70858229:70859329:clu_115824_+	47	0.161515	47	0.161515	0.142066
11:119182345:119183118:clu_219552_+	15	0.0228979	15	0.0228979	0.0307397
14:39154294:39158285:clu_211655_-	1	0.00213872	1	0.00213872	0.00119689
9:37780880:37783914:clu_84956_-	47	0.0852774	47	0.0852774	0.0462862
12:8385299:8385688:clu_159182_-	7	0.031244	7	0.031244	0.0254882
6:78947775:78954814:clu_22198_-	50	0.0447887	50	0.0447887	0.0465677
14:73355766:73458493:clu_212572_-	11	0.00833518	11	0.00833518	0.00549779
17:35409075:35409465:clu_137326_-	22	0.0358547	22	0.0358547	0.0399826
12:132582808:132582971:clu_62613_+	141	0.188234	141	0.188234	0.227571
17:69307:75814:clu_134157_-	0		40	0.151329	0.146447
2:20037614:20040891:clu_204584_-	45	0.0616599	45	0.0616599	0.0590157
1:68148660:68150188:clu_32168_-	2	0.00892729	2	0.00892729	-0.00154694
7:158735582:158739023:clu_184983_-	18	0.0162553	18	0.0162553	0.0153523
21:5135154:5135935:clu_185047_-	0		47	0.351338	0.328162
1:174155697:174159917:clu_35994_-	23	0.0524339	35	0.0518133	0.0440925
17:47838002:47838270:clu_139185_-	18	0.0283808	18	0.0283808	-0.0201835
1:160823796:160827748:clu_172433_+	157	0.533817	157	0.533817	0.527704
5:138917898:138924510:clu_129730_+	1	0.00292995	1	0.00292995	-0.000753514
20:35280118:35284176:clu_132605_-	51	0.0667675	52	0.0667796	0.079905
19:54192373:54193175:clu_198716_+	32	0.151421	32	0.151421	0.104287
20:35626381:35626567:clu_132677_-	43	0.035476	43	0.035476	0.00565817
7:7801743:7967699:clu_153311_+	5	0.00852746	5	0.00852746	0.00681028
5:95814389:95816507:clu_43585_-	47	0.102782	47	0.102782	0.0972773
9:129809032:129810227:clu_203112_+	5	0.0113813	5	0.0113813	0.0261921
20:62197967:62198634:clu_6131_+	34	0.101809	34	0.101809	0.131326
10:79723654:79723915:clu_177481_-	73	0.0615876	73	0.0615876	0.0550732
11:3513470:3515426:clu_214819_+	17	0.0487613	17	0.0487613	0.0492455
14:65077643:65077913:clu_212285_-	283	0.806048	286	0.805826	0.81118
10:132697919:132705193:clu_92541_+	2	0.00546553	2	0.00546553	0.000361837
19:35013691:35014551:clu_195280_+	5	0.00612627	5	0.00612627	0.00854875
6:4998841:4999809:clu_19194_-	3	0.00556704	3	0.00556704	0.00478959
13:95677337:95709227:clu_143203_+	1	0.00309732	1	0.00309732	-0.0043582
7:77684251:77685202:clu_182165_-	15	0.00690564	15	0.00690564	0.007072
2:230211546:230212761:clu_210163_-	1	0.00619195	1	0.00619195	0.00926441
22:36933994:36935315:clu_188114_+	2	0.00530602	2	0.00530602	0.0040581
11:294478:294556:clu_214328_+	17	0.209268	17	0.209268	0.192949
19:46838381:46838486:clu_54735_-	0		5	0.0253253	-0.0694525
16:69960465:69960845:clu_82929_+	4	0.00694018	4	0.00694018	0.0185164
3:187022004:187038742:clu_107722_+	4	0.0195003	4	0.0195003	0.00943273
10:95680609:95682651:clu_177812_-	51	0.0636484	52	0.0638569	0.054883
5:271821:272711:clu_126887_+	17	0.0115051	17	0.0115051	0.0136801
12:6492972:6493058:clu_158869_-	9	0.0166329	9	0.0166329	0.0118919
19:4527370:4529073:clu_48236_-	2	0.00625876	2	0.00625876	0.00713949
11:62854938:62855133:clu_123615_-	2	0.00537725	2	0.00537725	0.00798428
11:71480879:71481923:clu_218146_+	15	0.0375724	15	0.0375724	0.0372619
7:150687087:150690159:clu_158129_+	18	0.0216283	18	0.0216283	0.0118531
22:50210911:50212468:clu_189441_+	10	0.0147038	10	0.0147038	-0.000384137
20:35626803:35627280:clu_132677_-	71	0.748613	128	0.745188	0.743397
19:6754448:6754616:clu_49288_-	7	0.040138	7	0.040138	0.0364955
6:79201726:79202317:clu_22211_-	5	0.00826454	5	0.00826454	0.00492522
7:135672806:135674091:clu_157522_+	35	0.0265313	35	0.0265313	0.0173061
16:90144225:90146648:clu_83940_+	78	0.0506988	83	0.0934407	0.0977645
6:8430157:8435343:clu_19291_-	17	0.00884581	17	0.00884581	0.00898663
6:113857847:113859686:clu_116603_+	1	0.00457377	1	0.00457377	-0.0219614
17:42126848:42128305:clu_138104_-	46	0.0776157	46	0.0776157	0.0896914
17:36188027:36188423:clu_65705_+	3	0.00447973	3	0.00447973	0.00386983
11:10016779:10028452:clu_122085_-	14	0.00954992	14	0.00954992	0.0206532
19:51643453:51643523:clu_55749_-	5	0.00928662	5	0.00928662	0.0071111
1:212286291:212333497:clu_174138_+	1	0.00206978	1	0.00206978	0.000428996
3:38001860:38004255:clu_103914_+	3	0.0078194	3	0.0078194	0.00834612
14:74046130:74047930:clu_76283_+	56	0.0925361	56	0.0925361	0.102407
11:72827293:72828359:clu_218292_+	41	0.0334949	41	0.0334949	0.0309621
11:60939638:60941122:clu_123205_-	20	0.0332781	20	0.0332781	0.0298708
17:514240:514379:clu_134290_-	17	0.011001	17	0.011001	-0.00297005
17:7015156:7015774:clu_63835_+	24	0.132578	24	0.132578	0.107392
6:41276230:41280961:clu_21315_-	31	0.0791622	31	0.0791622	0.0851004
12:103946941:103947311:clu_60890_+	143	0.238542	143	0.238542	0.201826
3:121826180:121828861:clu_150438_-	8	0.00493542	8	0.00493542	-0.00794555
9:114381446:114387188:clu_86517_-	8	0.00843747	8	0.00843747	0.00821104
14:74034171:74040565:clu_76282_+	3	0.00598497	3	0.00598497	-0.00535383
9:35660242:35660401:clu_200345_+	57	0.0781031	57	0.0781031	0.0690574
21:46286737:46286870:clu_47273_+	143	0.109609	143	0.109609	0.106125
11:3371703:3373577:clu_121728_-	6	0.00669075	6	0.00669075	0.0086227
17:81035308:81053668:clu_69723_+	25	0.0478311	25	0.0478311	0.0556987
6:116462454:116463283:clu_116631_+	185	0.416551	205	0.415936	0.40419
12:12357118:12361206:clu_58030_+	4	0.00792022	4	0.00792022	-0.000961718
16:1367858:1370130:clu_6820_-	2	0.00216392	2	0.00216392	0.00365142
1:93226449:93230214:clu_169552_+	9	0.00805213	9	0.00805213	0.012098
1:145728400:145735997:clu_170656_+	1	0.00426872	1	0.00426872	-0.00525351
3:149163949:149167065:clu_107032_+	4	0.00599085	4	0.00599085	-0.000379639
17:40122320:40122506:clu_66198_+	3	0.00389199	3	0.00389199	0.00417762
4:39521519:39527283:clu_144761_-	3	0.00517813	3	0.00517813	0.00793432
10:17215364:17229345:clu_175863_-	70	0.190565	70	0.190565	0.183223
2:40139676:40160765:clu_205378_-	20	0.0129204	20	0.0129204	0.0109203
22:22322553:22322663:clu_187042_+	30	0.081106	30	0.081106	0.0758471
14:77244455:77245940:clu_76489_+	6	0.00781132	6	0.00781132	0.00751542
6:13641307:13644545:clu_19373_-	2	0.0055678	2	0.0055678	-0.00123149
12:10378235:10379447:clu_159380_-	4	0.00842581	4	0.00842581	0.0136318
19:35740088:35740380:clu_53038_-	20	0.0179193	20	0.0179193	0.035799
2:64096219:64100398:clu_205900_-	9	0.0120791	9	0.0120791	0.00463088
13:113503588:113520616:clu_143555_+	11	0.0182903	11	0.0182903	-0.00130581
4:153627687:153632718:clu_95731_+	11	0.0175651	11	0.0175651	-0.00353687
19:58315036:58326823:clu_57019_-	59	0.134589	59	0.134589	0.145971
5:1082105:1082168:clu_41589_-	6	0.0100542	6	0.0100542	0.0157554
16:86193:86668:clu_6533_-	23	0.0558264	23	0.0558264	0.0401352
10:86443363:86446242:clu_177535_-	6	0.00746871	6	0.00746871	-0.0144735
10:71695291:71695418:clu_90546_+	12	0.0302928	12	0.0302928	0.0171118
20:63571688:63571842:clu_133987_-	42	0.0525217	42	0.0525217	0.0259106
1:172370311:172386781:clu_35930_-	115	0.298372	115	0.298372	0.31825
5:76693442:76697987:clu_128571_+	1	0.00363792	1	0.00363792	0.000546377
19:4839413:4839483:clu_48636_-	1	0.0109385	1	0.0109385	-0.00223113
19:41382921:41383886:clu_196442_+	68	0.339668	68	0.339668	0.293795
5:177460555:177460644:clu_45464_-	4	0.00795529	4	0.00795529	0.0187591
6:118632611:118651197:clu_22952_-	20	0.011235	20	0.011235	0.012888
22:50061657:50068433:clu_26974_-	34	0.0401217	34	0.0401217	0.0408042
10:50110270:50113895:clu_90164_+	2	0.00717494	2	0.00717494	0.00755178
19:35743345:35743809:clu_53040_-	22	0.0544848	22	0.0544848	0.0591147
9:37880748:37881518:clu_84958_-	17	0.0378195	17	0.0378195	0.0522557
16:3047547:3050009:clu_78641_+	22	0.0865739	22	0.0865739	0.0880664
7:38341799:38346021:clu_153842_+	128	0.215375	128	0.215375	0.199955
16:90163954:90166016:clu_83942_+	179	0.226884	210	0.317126	0.291907
1:156787174:156794665:clu_172170_+	3	0.00356859	3	0.00356859	-0.00108861
19:5994950:5995601:clu_49115_-	3	0.00948356	3	0.00948356	0.0071939
17:76680879:76685072:clu_141083_-	2	0.00758721	2	0.00758721	0.0180903
19:53398030:53402065:clu_198521_+	2	0.00462354	2	0.00462354	-0.00256797
11:1995794:1995876:clu_121621_-	23	0.0217691	23	0.0217691	0.0181616
3:71772828:71774445:clu_149775_-	8	0.0295961	10	0.0457932	0.0245399
11:67301398:67301488:clu_217761_+	17	0.0135679	17	0.0135679	0.0265139
17:58347788:58351735:clu_67789_+	50	0.104459	56	0.103133	0.101934
9:137272582:137272791:clu_204037_+	75	0.488572	75	0.488572	0.47949
8:141429992:141430146:clu_40911_+	4	0.0077676	4	0.0077676	0.00883563
17:7436085:7436232:clu_64033_+	9	0.190156	9	0.190156	0.171816
2:102419797:102422439:clu_99394_+	40	0.0384113	40	0.0384113	0.048356
3:122720388:122727812:clu_106261_+	69	0.144517	69	0.144517	0.141801
19:2324196:2325980:clu_48193_-	6	0.00812627	6	0.00812627	0.00940894
18:21659343:21702316:clu_108667_-	4	0.00344177	4	0.00344177	0.00791257
18:74514467:74514616:clu_13643_+	4	0.00605812	4	0.00605812	0.00785271
13:43065737:43068930:clu_142655_+	14	0.0524481	14	0.0524481	0.0567128
17:21243429:21244106:clu_136621_-	13	0.0398055	13	0.0398055	0.0556358
16:117375:119126:clu_6534_-	19	0.0480045	19	0.0480045	0.0444225
11:74927488:74930300:clu_125327_-	17	0.0241736	17	0.0241736	0.0244457
17:78135009:78136620:clu_69446_+	24	0.0796221	24	0.0796221	0.0375869
17:3031382:3031861:clu_63270_+	3	0.00454208	3	0.00454208	0.0050057
5:70070751:70077019:clu_128091_+	0		9	0.129557	0.117447
1:1616614:1623431:clu_164650_+	1	-0.00205993	1	-0.00205993	0.00489556
11:763216:763280:clu_214543_+	167	0.379905	167	0.379905	0.430821
12:10553516:10557336:clu_57967_+	26	0.0808062	26	0.0808062	0.0947828
5:179980200:180013061:clu_45725_-	2	0.00989322	2	0.00989322	0.0047474
10:93687449:93692646:clu_177764_-	2	0.00294605	2	0.00294605	-0.00279802
19:39342576:39348288:clu_196090_+	11	0.0235712	11	0.0235712	0.00452713
10:133264695:133264815:clu_179180_-	25	0.0928119	25	0.0928119	0.0760238
19:51747005:51749467:clu_55775_-	17	0.0432471	17	0.0432471	0.0349955
20:4155403:4175030:clu_4044_+	64	0.186158	64	0.186158	0.166658
3:136846586:136858518:clu_151038_-	1	0.0043805	1	0.0043805	0.00654119
5:178211970:178214796:clu_45588_-	7	0.028594	7	0.028594	0.0395856
12:21456095:21461025:clu_58173_+	145	0.361763	145	0.361763	0.36101
8:144791355:144791418:clu_120972_-	2	0.00584326	2	0.00584326	-0.00285531
19:54277939:54278334:clu_56081_-	28	0.161201	28	0.161201	0.167379
11:125076838:125077230:clu_219755_+	4	0.00826173	4	0.00826173	0.00482466
11:72135768:72135953:clu_218213_+	7	0.00838689	7	0.00838689	0.0178697
19:54218866:54219129:clu_56079_-	2	0.0112336	2	0.0112336	0.00433654
19:39735073:39735822:clu_53661_-	36	0.118785	36	0.118785	0.100126
11:291113:291976:clu_214318_+	19	0.103398	19	0.103398	0.0849507
14:71576587:71587571:clu_76127_+	1	0.0038873	1	0.0038873	0.00809905
17:83089940:83093167:clu_70180_+	68	0.119372	69	0.119153	0.0962121
1:151166252:151166471:clu_171146_+	3	0.0138062	3	0.0138062	-0.00156486
12:122865607:122866976:clu_163651_-	74	0.21623	79	0.215322	0.180388
17:79087365:79087985:clu_69564_+	3	0.0102198	3	0.0102198	0.0210117
11:309078:314972:clu_214261_+	18	0.0822069	18	0.0822069	0.0662321
3:3172646:3172776:clu_147159_-	6	0.012937	6	0.012937	0.00532412
5:180917064:180917134:clu_131219_+	34	0.185334	34	0.185334	0.193644
22:39529917:39532395:clu_26146_-	2	0.00697414	2	0.00697414	0.00194052
3:127576050:127576617:clu_150645_-	3	0.00896674	3	0.00896674	0.00924581
10:97679915:97686766:clu_177987_-	141	0.580129	144	0.580059	0.531305
17:76090397:76094414:clu_140828_-	6	0.0131651	6	0.0131651	0.022544
11:66337807:66338243:clu_124509_-	8	0.0101401	8	0.0101401	0.0139294
13:51751415:51755358:clu_142944_+	46	0.120121	46	0.120121	0.0864305
14:21213117:21230319:clu_210869_-	1	0.00155811	1	0.00155811	0.00698814
5:96763228:96776404:clu_43610_-	55	0.0677367	55	0.0677367	0.0843555
22:42636846:42646886:clu_26584_-	4	0.00823051	4	0.00823051	0.0142365
12:10391891:10407636:clu_159382_-	19	0.0712451	19	0.0712451	0.039668
7:128574791:128577953:clu_157181_+	11	0.0110523	11	0.0110523	0.0181348
4:1312161:1322381:clu_92962_+	5	0.00643644	5	0.00643644	-0.00895747
19:52854126:52854258:clu_55882_-	9	0.0175463	9	0.0175463	0.0154011
16:1397295:1397383:clu_6823_-	9	0.0238718	9	0.0238718	0.0221824
19:54097164:54099748:clu_56175_-	7	0.0153333	7	0.0153333	0.00889765
19:13101033:13101090:clu_50865_-	8	0.00757666	8	0.00757666	0.00304998
4:118279137:118279389:clu_95208_+	251	0.725863	268	0.72587	0.716067
19:3534832:3535083:clu_190789_+	6	0.00716345	6	0.00716345	0.00201248
14:73099750:73100301:clu_76147_+	1	0.00387627	1	0.00387627	-0.00216038
21:45507182:45507424:clu_186278_-	8	0.011414	8	0.011414	0.0102997
15:61856409:61856602:clu_15466_-	10	0.0139788	10	0.0139788	0.0214642
17:39723457:39723538:clu_66111_+	1	0.00803532	1	0.00803532	0.00663984
2:113236253:113236430:clu_99706_+	14	0.0237568	14	0.0237568	-0.00534967
19:54574111:54574416:clu_198719_+	4	0.0066464	4	0.0066464	0.0145521
17:58706022:58709859:clu_67824_+	6	0.0073491	6	0.0073491	0.00303749
4:40423699:40553220:clu_144851_-	58	0.257321	58	0.257321	0.192636
4:40218298:40242714:clu_93966_+	11	0.0174593	11	0.0174593	0.0094699
6:18258062:18263843:clu_19475_-	10	0.0158999	10	0.0158999	-0.00035111
1:161631156:161631886:clu_35448_-	14	0.0377242	14	0.0377242	0.0359289
8:144100069:144100159:clu_120886_-	10	0.0447912	10	0.0447912	0.0532668
2:53973810:53973934:clu_97736_+	240	0.353021	240	0.353021	0.268048
5:139476419:139478270:clu_44368_-	5	0.00919019	5	0.00919019	0.00219555
11:407957:408073:clu_121277_-	5	0.0195686	5	0.0195686	-0.00601482
4:48071674:48076402:clu_145011_-	5	0.0112979	5	0.0112979	0.00555042
19:4445603:4446068:clu_48566_-	1	0.00346764	1	0.00346764	-0.00740579
11:74907273:74921214:clu_125327_-	18	0.0207046	18	0.0207046	0.0136846
2:85694470:85694753:clu_98655_+	32	0.0820282	32	0.0820282	0.0646242
11:47412467:47413400:clu_215906_+	4	0.00563044	4	0.00563044	-0.00325602
16:579180:580183:clu_78048_+	12	0.0160329	12	0.0160329	0.0168562
8:22615912:22616012:clu_118436_-	1	0.00223714	1	0.00223714	0.000543527
6:107030107:107039749:clu_116350_+	1	0.00316022	1	0.00316022	0.0024047
9:65692608:65693386:clu_200937_+	0		4	0.0310733	0.0269533
1:99970162:99993537:clu_169655_+	28	0.0391825	28	0.0391825	0.0417229
1:159068701:159073238:clu_35340_-	2	0.00448386	2	0.00448386	0.013463
20:3801802:3801983:clu_3941_+	6	0.0187308	6	0.0187308	-0.00745319
7:2906842:2910050:clu_179479_-	6	0.0228182	6	0.0228182	0.0332421
1:78649905:78654243:clu_169314_+	21	0.0669517	21	0.0669517	0.0923441
7:142065622:142065715:clu_157733_+	40	0.372604	40	0.372604	0.372068
11:66002570:66003235:clu_217482_+	2	0.00563131	2	0.00563131	-0.00184616
2:169811314:169811668:clu_100624_+	2	0.0386754	2	0.0386754	0.0130465
7:135164822:135164916:clu_157492_+	58	0.118403	58	0.118403	0.118124
12:8394885:8396423:clu_159182_-	9	0.0373692	9	0.0373692	0.0298417
6:37655896:37658245:clu_21223_-	4	0.0131533	4	0.0131533	0.0156943
22:23695517:23705429:clu_24796_-	10	0.0322237	10	0.0322237	0.0148549
8:99887618:99893639:clu_119863_-	14	0.0232068	14	0.0232068	0.00766016
11:64810132:64810630:clu_123921_-	2	0.00385516	2	0.00385516	-0.00903697
9:114381446:114387860:clu_86517_-	21	0.0266209	21	0.0266209	0.0166429
1:235427239:235430705:clu_174915_+	1	0.00321679	1	0.00321679	0.00584817
21:42514717:42518277:clu_46864_+	15	0.0219945	15	0.0219945	0.00943397
16:3056335:3056535:clu_78812_+	4	0.00847066	4	0.00847066	0.0154272
9:64373637:64377521:clu_200876_+	1	0.00861091	2	0.0365016	0.0378316
21:37156906:37157161:clu_46700_+	9	0.00970792	9	0.00970792	0.0120854
3:10143021:10146514:clu_103231_+	11	0.0204326	11	0.0204326	0.0340065
9:137181862:137183125:clu_88465_-	4	0.0101361	4	0.0101361	0.00800794
4:184700881:184702089:clu_147065_-	5	0.00718238	5	0.00718238	-0.00157859
2:113951845:113955623:clu_99725_+	20	0.173112	20	0.173112	0.187028
1:58506209:58522827:clu_31934_-	8	0.0197625	8	0.0197625	0.0093235
17:44317123:44318096:clu_66787_+	1	0.00354542	1	0.00354542	0.00490557
11:62610768:62610879:clu_123522_-	5	0.0160797	5	0.0160797	0.0233706
5:14753696:14755861:clu_41831_-	16	0.152261	16	0.152261	0.10684
2:147937015:147938146:clu_208190_-	10	0.0178175	10	0.0178175	0.0171384
19:2424257:2425002:clu_190500_+	20	0.0484175	20	0.0484175	0.0293746
12:1991246:1993264:clu_158682_-	4	0.00728958	4	0.00728958	0.00409236
17:7549312:7550120:clu_64062_+	2	0.00673124	2	0.00673124	0.0100669
4:148053188:148063148:clu_95633_+	4	0.00822384	4	0.00822384	-0.00076743
16:89908521:89908655:clu_84045_+	2	0.00596264	2	0.00596264	0.00190548
10:95268862:95271633:clu_177797_-	13	0.0187019	13	0.0187019	0.0153279
4:143999449:144019251:clu_146550_-	24	0.0677129	24	0.0677129	0.0567235
4:6085629:6112722:clu_144192_-	3	0.00914688	3	0.00914688	-0.000380826
17:51268904:51273362:clu_67637_+	45	0.0685544	45	0.0685544	0.0605161
11:62571108:62571540:clu_123376_-	41	0.105162	41	0.105162	0.0577594
14:64924126:64943299:clu_75920_+	83	0.134175	83	0.134175	0.164895
7:143346658:143346911:clu_157870_+	3	0.0110042	3	0.0110042	0.00306441
4:38688186:38688585:clu_93820_+	34	0.0506143	34	0.0506143	0.0478438
14:92461217:92462443:clu_76812_+	16	0.0341129	16	0.0341129	0.0254817
19:44901452:44903030:clu_196881_+	17	0.022724	17	0.022724	0.0164046
17:78126906:78131001:clu_141169_-	16	0.0314247	16	0.0314247	0.0177448
17:6758224:6759256:clu_63788_+	20	0.0555391	20	0.0555391	0.030333
2:102424135:102424231:clu_99395_+	30	0.0320802	30	0.0320802	0.0377097
7:66356871:66358799:clu_154536_+	16	0.0122463	17	0.0136668	0.00847801
5:7870923:7875258:clu_127125_+	7	0.0174329	7	0.0174329	0.021721
16:1940892:1941029:clu_7034_-	57	0.147313	57	0.147313	0.143131
1:21563178:21564154:clu_166286_+	2	0.00337926	2	0.00337926	0.0087086
18:45725013:45727261:clu_13227_+	7	0.0135666	7	0.0135666	0.00974432
2:95882497:95884173:clu_206893_-	1	0.00320531	15	0.0544386	0.0349583
14:20408463:20413405:clu_210834_-	23	0.170476	23	0.170476	0.163611
22:38120909:38123095:clu_25910_-	7	0.00772516	7	0.00772516	0.000565777
4:121816194:121816369:clu_95313_+	48	0.164023	48	0.164023	0.160867
16:89561353:89561604:clu_83813_+	15	0.0149761	15	0.0149761	0.0131436
1:15428920:15429346:clu_165791_+	5	0.0209467	5	0.0209467	0.0209837
21:33432796:33436883:clu_46497_+	9	0.00649328	9	0.00649328	-0.00450583
2:73939022:73946719:clu_98372_+	10	0.064194	10	0.064194	0.0543117
7:55473045:55478521:clu_180850_-	10	0.015282	10	0.015282	0.0179857
17:50139574:50140093:clu_139397_-	70	0.599119	70	0.599119	0.600015
1:45614366:45615013:clu_168503_+	35	0.0549138	37	0.0543786	0.0765433
12:68435144:68442064:clu_161669_-	23	0.170899	23	0.170899	0.158228
1:155135680:155136299:clu_171788_+	4	0.0074919	4	0.0074919	-0.00370842
20:62199257:62203084:clu_6131_+	40	0.12489	40	0.12489	0.108869
19:49339413:49339658:clu_55232_-	13	0.0376404	13	0.0376404	0.0376937
11:800244:800384:clu_121475_-	10	0.00944324	10	0.00944324	0.00129395
7:156678350:156679077:clu_184907_-	4	0.00241374	4	0.00241374	0.00237965
17:57262192:57364922:clu_67708_+	17	0.0189135	17	0.0189135	0.02181
9:154795:156481:clu_84152_-	99	0.33606	99	0.33606	0.35641
3:142449602:142453128:clu_151170_-	5	0.00517512	5	0.00517512	0.00423994
4:79513902:79575141:clu_94585_+	128	0.355487	129	0.355113	0.35575
14:70326449:70329174:clu_212496_-	27	0.0134587	27	0.0134587	0.0121844
3:127674453:127674545:clu_106410_+	3	0.0103313	3	0.0103313	0.00164369
1:169703440:169704568:clu_172830_+	43	0.0382705	43	0.0382705	4.61942e-05
3:134537268:134545586:clu_106778_+	21	0.136667	24	0.13623	0.130684
7:44969737:44971676:clu_180718_-	21	0.0302538	21	0.0302538	0.037547
22:37759264:37759417:clu_188309_+	6	0.00511632	6	0.00511632	0.00565881
11:62616240:62616506:clu_123450_-	156	0.616406	159	0.616024	0.605776
17:19671956:19675558:clu_64835_+	184	0.750101	188	0.74989	0.765608
1:101237099:101241689:clu_169706_+	13	0.0207745	13	0.0207745	0.00695144
1:150229237:150230571:clu_33985_-	3	0.00801882	3	0.00801882	0.00211199
10:100506420:100507908:clu_178122_-	1	0.00289754	1	0.00289754	0.00772294
4:112644488:112644668:clu_95168_+	4	0.00593931	4	0.00593931	0.00812756
1:161510074:161513895:clu_172482_+	60	0.108848	60	0.108848	0.099686
19:40578542:40580333:clu_196271_+	2	0.00386302	2	0.00386302	0.000959066
20:3218632:3221420:clu_3890_+	27	0.0531392	27	0.0531392	0.0521985
4:146183015:146187274:clu_95613_+	3	0.00720806	3	0.00720806	0.00454618
19:14756292:14764433:clu_50926_-	5	0.0112483	5	0.0112483	7.78024e-06
6:18399699:18401957:clu_113343_+	179	0.325465	189	0.325682	0.287313
1:207565923:207616575:clu_173938_+	2	0.00694405	2	0.00694405	0.000924641
22:45205912:45211956:clu_26752_-	5	0.00865226	5	0.00865226	-0.00433555
9:127727465:127730683:clu_202649_+	7	0.0239241	7	0.0239241	0.0211585
6:34606904:34654625:clu_20898_-	2	0.00258279	2	0.00258279	-0.00550201
5:143147381:143213997:clu_130015_+	1	0.005422	1	0.005422	0.00291437
19:39433761:39435607:clu_53583_-	3	0.00366937	3	0.00366937	0.00214872
17:78206050:78206911:clu_69480_+	9	0.0118097	9	0.0118097	0.000238361
19:48800297:48810984:clu_55159_-	1	0.00587114	1	0.00587114	0.00335444
15:75048721:75049150:clu_111766_+	8	0.00807722	8	0.00807722	0.00173403
11:68039119:68039792:clu_217969_+	14	0.0346086	14	0.0346086	0.0399549
7:98217082:98217287:clu_182499_-	3	0.00910615	3	0.00910615	-0.00178421
19:7682496:7682554:clu_191689_+	23	0.238745	23	0.238745	0.238596
1:109628495:109629109:clu_169907_+	12	0.0156141	12	0.0156141	0.0189068
8:133488439:133499135:clu_120408_-	4	0.0162594	4	0.0162594	0.0391794
12:25079763:25083423:clu_58215_+	19	0.0433777	19	0.0433777	0.0290375
17:42538755:42543028:clu_66435_+	9	0.00687178	9	0.00687178	0.000541774
4:75925811:75931214:clu_145439_-	32	0.0340626	32	0.0340626	0.00716988
11:130130166:130133629:clu_219868_+	1	0.00514945	1	0.00514945	0.0132388
2:152719024:152720533:clu_100340_+	2	0.00502708	2	0.00502708	-0.00226266
3:195663767:195664086:clu_107885_+	168	0.44008	168	0.44008	0.378726
9:136976732:136977550:clu_203883_+	26	0.0598735	26	0.0598735	0.0647604
22:37851490:37858679:clu_188258_+	45	0.0646247	45	0.0646247	0.0334811
8:11850980:11852610:clu_118146_-	13	0.0188523	13	0.0188523	0.0254603
10:97478389:97480942:clu_177916_-	22	0.0213684	22	0.0213684	0.0199167
15:24998486:24998970:clu_109670_+	3	0.00644964	3	0.00644964	0.00170668
19:35011554:35013256:clu_195279_+	35	0.146208	35	0.146208	0.18628
2:218126353:218134777:clu_101818_+	2	0.00948806	2	0.00948806	0.012922
16:5028185:5028880:clu_7768_-	1	0.00466705	1	0.00466705	0.000465613
15:75358618:75358704:clu_16171_-	134	0.495478	140	0.495852	0.49554
20:62202843:62203084:clu_6131_+	162	0.524358	162	0.524358	0.495551
10:87208512:87288442:clu_177564_-	11	0.0292695	11	0.0292695	0.0259092
11:64853798:64853924:clu_123947_-	105	0.325838	105	0.325838	0.339581
12:120097373:120099030:clu_163118_-	43	0.0726354	43	0.0726354	0.0785162
12:10125177:10125297:clu_159331_-	31	0.0701366	31	0.0701366	0.0892249
16:70399533:70438949:clu_11394_-	18	0.0357641	24	0.0360702	0.0496185
4:143997634:143999411:clu_146550_-	11	0.0406366	11	0.0406366	0.0171521
12:113316624:113316942:clu_162926_-	3	0.00543455	3	0.00543455	0.00828639
2:196156651:196163262:clu_209112_-	43	0.0905784	47	0.0904417	0.0904878
19:13144870:13149029:clu_50746_-	1	0.0032769	1	0.0032769	-0.00807183
2:61888257:61888381:clu_205847_-	6	0.00624736	6	0.00624736	0.0175871
5:132604046:132604806:clu_129452_+	1	0.0030587	1	0.0030587	-0.00552335
6:37377033:37390742:clu_114968_+	106	0.332815	106	0.332815	0.307862
10:119104197:119107948:clu_92252_+	18	0.0586133	18	0.0586133	0.0639069
19:52389303:52394791:clu_55904_-	2	0.00277906	2	0.00277906	0.0020817
12:108567268:108568831:clu_61030_+	9	0.0157833	9	0.0157833	0.0139525
19:51235943:51239518:clu_198256_+	14	0.0376419	14	0.0376419	0.0499677
14:50727751:50729523:clu_211850_-	24	0.0353814	24	0.0353814	0.0285919
10:132749845:132765773:clu_92542_+	12	0.0139933	12	0.0139933	0.0143985
8:24341757:24342989:clu_38936_+	34	0.0778781	34	0.0778781	0.0613701
16:10473534:10480879:clu_79256_+	49	0.102735	49	0.102735	0.155508
5:175960132:175961051:clu_45235_-	16	0.0177394	17	0.0370992	0.0236962
4:758563:758668:clu_92854_+	59	0.0686234	59	0.0686234	0.0501052
14:58285756:58291635:clu_212062_-	8	0.0118339	8	0.0118339	-0.00352666
16:69960465:69961586:clu_82929_+	9	0.0134103	9	0.0134103	0.00395857
11:2778037:2795397:clu_214726_+	7	0.0200382	7	0.0200382	0.021776
14:101762970:101765154:clu_77130_+	51	0.0790583	51	0.0790583	0.0751683
10:45455210:45455290:clu_176496_-	4	0.00264575	4	0.00264575	0.00298298
1:176136547:176149006:clu_36048_-	1	0.00420132	1	0.00420132	0.0059887
11:2299707:2300520:clu_121629_-	15	0.0746023	15	0.0746023	0.0787241
12:123622697:123624787:clu_163821_-	1	0.00234045	1	0.00234045	-0.000392453
2:230400242:230400334:clu_102300_+	1	0.00447937	1	0.00447937	-0.00398915
4:129044051:129082306:clu_146368_-	8	0.00366414	8	0.00366414	0.0175943
1:109198674:109200059:clu_169848_+	26	0.0333803	26	0.0333803	0.0344123
2:191693416:191693507:clu_101091_+	4	0.00757124	4	0.00757124	0.0219817
20:276879:277044:clu_131278_-	10	0.0145861	10	0.0145861	0.0246674
20:34516461:34519420:clu_4892_+	19	0.0326693	21	0.0341737	0.0427114
17:15993778:15999506:clu_136150_-	21	0.0495128	21	0.0495128	0.0259764
17:48895334:48895655:clu_67380_+	2	0.00825525	2	0.00825525	0.0129095
17:67886316:67891844:clu_68522_+	1	0.00240702	1	0.00240702	0.00153603
19:53446337:53447196:clu_198522_+	16	0.0636818	16	0.0636818	0.00870368
9:131578387:131578516:clu_87747_-	21	0.0261901	21	0.0261901	0.0314411
12:128947458:128957545:clu_62401_+	14	0.0367732	14	0.0367732	0.0206193
1:149607554:149608462:clu_170913_+	0		1	0.0259406	0.0218472
4:6694070:6696895:clu_93369_+	13	0.0371373	13	0.0371373	0.00314659
5:39124278:39125998:clu_42104_-	4	0.0205884	28	0.211129	0.212286
4:153688345:153702892:clu_95733_+	1	0.00453688	1	0.00453688	0.00381813
8:11867526:11868001:clu_118145_-	1	0.00411754	1	0.00411754	-0.00378174
16:24737879:24750726:clu_80346_+	52	0.114171	52	0.114171	0.109571
5:150018697:150024262:clu_130161_+	7	0.00649728	7	0.00649728	-0.000829437
19:16568169:16571512:clu_51573_-	1	0.00392962	1	0.00392962	-0.00104574
14:73922206:73923395:clu_76264_+	58	0.0855946	58	0.0855946	0.0630139
4:184429070:184473990:clu_147045_-	1	0.00476298	1	0.00476298	0.00378374
17:48107596:48112031:clu_67231_+	17	0.0129473	17	0.0129473	0.0111537
7:76503587:76504356:clu_155526_+	284	0.76278	299	0.761844	0.76069
16:88717211:88719574:clu_12176_-	5	0.00686967	5	0.00686967	0.00755356
17:81665584:81666146:clu_141681_-	28	0.0769554	28	0.0769554	0.0427561
11:2979237:2989129:clu_121690_-	65	0.323084	65	0.323084	0.335694
20:1894966:1895439:clu_3804_+	1	0.00545379	1	0.00545379	0.0008705
4:128957124:128958092:clu_146365_-	19	0.0286342	19	0.0286342	0.0510616
12:113009240:113010374:clu_61407_+	1	0.0015643	1	0.0015643	0.00770964
20:1572037:1611357:clu_131336_-	151	0.834192	151	0.834192	0.851279
19:41423169:41424438:clu_196445_+	23	0.128427	23	0.128427	0.086841
17:7626793:7627143:clu_135742_-	181	0.68693	181	0.68693	0.695196
11:58610334:58610953:clu_216137_+	36	0.238642	45	0.236995	0.18749
10:5966339:5977777:clu_175525_-	3	0.0117381	3	0.0117381	0.0136964
11:407164:407425:clu_121276_-	25	0.0902188	25	0.0902188	0.0820786
10:96702494:96709567:clu_177854_-	4	0.00829841	4	0.00829841	0.00687269
3:180985996:180988023:clu_151741_-	4	0.00341969	4	0.00341969	0.000258947
14:24209935:24210348:clu_211295_-	2	0.00908472	2	0.00908472	0.0069777
3:48469186:48469361:clu_148555_-	2	0.00561588	2	0.00561588	-0.000876293
19:18911071:18912984:clu_52126_-	141	0.574023	141	0.574023	0.515705
13:48261381:48261630:clu_142822_+	7	0.011533	7	0.011533	0.0132553
3:58411662:58412901:clu_105426_+	18	0.0169675	18	0.0169675	0.0169938
7:143703617:143719683:clu_157894_+	4	0.010732	4	0.010732	-0.00266233
5:7870923:7873373:clu_127125_+	6	0.0123644	6	0.0123644	0.0149952
17:64500316:64500549:clu_140099_-	8	0.0580335	8	0.0580335	0.0616824
21:5143292:5144091:clu_185049_-	0		67	0.50938	0.469531
8:23574672:23574798:clu_38928_+	53	0.104373	53	0.104373	0.172456
16:89300151:89300242:clu_12270_-	1	0.00620135	1	0.00620135	0.00773618
5:94651845:94653335:clu_128871_+	31	0.0372386	31	0.0372386	0.0276235
20:408779:417526:clu_3679_+	16	0.0442357	16	0.0442357	0.0385218
13:36335832:36346225:clu_17591_-	1	0.00378957	1	0.00378957	0.00576118
16:69978003:69978077:clu_11390_-	134	0.265467	149	0.265158	0.250433
20:34908943:34913096:clu_4960_+	4	0.00869106	4	0.00869106	-0.00645902
11:806095:809412:clu_121483_-	1	0.00511588	1	0.00511588	0.0136513
20:2965202:2986765:clu_3886_+	1	0.00225633	1	0.00225633	7.21575e-05
3:98773983:98782207:clu_105786_+	53	0.0682759	53	0.0682759	0.0780143
10:130079901:130110704:clu_179021_-	13	0.0418609	13	0.0418609	0.0490056
15:57639545:57674968:clu_111000_+	4	0.00697999	4	0.00697999	0.00034422
1:204549977:204556827:clu_173760_+	1	0.00434107	1	0.00434107	-0.00823932
17:78119392:78120409:clu_141166_-	32	0.212984	32	0.212984	0.175038
21:5097466:5097691:clu_185040_-	0		10	0.066991	0.0637673
7:158749723:158752781:clu_184985_-	10	0.0124038	10	0.0124038	0.00275092
17:35026561:35063576:clu_137323_-	11	0.00765328	11	0.00765328	0.00260238
16:89762022:89764807:clu_12323_-	68	0.0341404	68	0.0341404	0.0248573
19:9617171:9618091:clu_49947_-	15	0.0182198	15	0.0182198	0.0368652
11:124876932:124877161:clu_219743_+	2	0.00461019	2	0.00461019	-0.00161972
12:14942693:14944776:clu_159517_-	6	0.00998089	6	0.00998089	0.00145158
4:521249:521660:clu_92775_+	12	0.0081616	12	0.0081616	0.00254353
20:62854157:62857395:clu_133888_-	2	0.00422166	2	0.00422166	-0.000146176
3:100744931:100748208:clu_105822_+	3	0.00556008	3	0.00556008	-0.00490507
14:65076663:65077344:clu_212285_-	17	0.0167519	17	0.0167519	0.0133952
5:176532516:176536940:clu_45316_-	4	0.00966088	4	0.00966088	0.0053589
17:7350237:7350950:clu_63853_+	20	0.156918	20	0.156918	0.182095
4:87357416:87372709:clu_145728_-	5	0.00997128	5	0.00997128	7.90183e-05
7:150796574:150798213:clu_184688_-	70	0.132826	70	0.132826	0.140519
9:75083150:75088008:clu_85519_-	49	0.109565	49	0.109565	0.0926868
16:8644725:8646108:clu_79189_+	14	0.0165064	14	0.0165064	0.0183709
20:276086:276793:clu_131278_-	22	0.10229	22	0.10229	0.103741
15:90890278:90890366:clu_112552_+	6	0.00875853	6	0.00875853	0.00845382
17:42998912:42999933:clu_66490_+	10	0.0142623	10	0.0142623	0.0162996
5:1479675:1480297:clu_41627_-	0		3	0.0158762	0.0093746
19:46609401:46609576:clu_197199_+	163	0.632019	163	0.632019	0.630654
9:77718131:77718598:clu_85558_-	9	0.00758759	9	0.00758759	0.0117071
10:71816740:71816943:clu_177025_-	52	0.0818255	52	0.0818255	0.0687904
14:20345126:20345394:clu_74417_+	124	0.728066	124	0.728066	0.700763
15:89804617:89805078:clu_16719_-	7	0.0155552	7	0.0155552	0.028848
15:81306545:81313289:clu_112068_+	15	0.0304231	15	0.0304231	0.0425411
8:11844984:11845082:clu_118142_-	346	0.794223	1020	0.776599	0.777075
1:161548678:161549011:clu_35447_-	242	0.779823	242	0.779823	0.782706
13:24300475:24302598:clu_142213_+	1	0.00495394	1	0.00495394	0.0023269
5:141969167:141970704:clu_129982_+	10	0.0346797	10	0.0346797	0.0391558
9:127505891:127506008:clu_86991_-	16	0.0269535	16	0.0269535	0.0285043
9:136977692:136978993:clu_203883_+	16	0.0198883	16	0.0198883	0.0216292
7:76048226:76048576:clu_155491_+	106	0.179475	106	0.179475	0.214197
19:54360072:54360916:clu_56424_-	20	0.196897	20	0.196897	0.105968
16:89299530:89299648:clu_12271_-	36	0.0335241	36	0.0335241	0.0296421
7:101221796:101222604:clu_156552_+	7	0.0170734	7	0.0170734	0.0280618
11:72826589:72826703:clu_218292_+	3	0.0264367	3	0.0264367	0.0309697
2:174572002:174572080:clu_208703_-	4	0.0067395	4	0.0067395	0.00384364
17:47223057:47223509:clu_67171_+	39	0.0720277	39	0.0720277	0.0646183
7:149878790:149879335:clu_158089_+	17	0.0663304	17	0.0663304	0.0851019
22:50529719:50529904:clu_26981_-	35	0.0390609	35	0.0390609	0.0307984
11:58528191:58549786:clu_123095_-	7	0.0158425	7	0.0158425	0.0163154
10:84139577:84141462:clu_91001_+	44	0.175833	44	0.175833	0.177324
5:181234349:181234419:clu_131247_+	11	0.00768984	11	0.00768984	0.00578085
1:165754990:165759525:clu_35718_-	1	0.00324429	1	0.00324429	-0.00137087
14:21213117:21215991:clu_210869_-	21	0.0521627	21	0.0521627	0.093047
14:21088876:21089016:clu_74508_+	1	0.00642622	1	0.00642622	0.00778611
11:62602889:62603149:clu_123511_-	5	0.00636149	5	0.00636149	0.014908
9:133350319:133350597:clu_203438_+	2	0.00514469	2	0.00514469	0.0210149
12:54294091:54295135:clu_160828_-	1	0.00216839	1	0.00216839	0.00287181
17:7016685:7016910:clu_135502_-	3	0.00332338	3	0.00332338	0.00322619
20:38431112:38435027:clu_132914_-	73	0.177154	73	0.177154	0.178973
9:95907271:95915668:clu_201670_+	2	0.00220239	2	0.00220239	0.0094234
6:87594407:87601784:clu_116130_+	17	0.0241191	17	0.0241191	0.0293354
2:85398782:85399136:clu_206500_-	2	0.0055188	2	0.0055188	-0.00198234
7:142067425:142068647:clu_157735_+	38	0.498548	38	0.498548	0.520453
14:23960003:23967211:clu_74829_+	55	0.220923	55	0.220923	0.19684
7:102448063:102448125:clu_156744_+	7	0.0134233	7	0.0134233	0.00761816
5:177460555:177460650:clu_45464_-	3	0.00591005	3	0.00591005	0.00490581
6:99414690:99425215:clu_22541_-	10	0.00930633	10	0.00930633	-0.000661581
2:224920:229966:clu_204204_-	104	0.378843	104	0.378843	0.391998
15:78546698:78548790:clu_112015_+	19	0.0225788	19	0.0225788	0.00288385
2:172489613:172491024:clu_100733_+	7	0.00305912	7	0.00305912	0.00729287
3:191375589:191380159:clu_107800_+	16	0.0318973	16	0.0318973	0.0290533
1:157800085:157801461:clu_35267_-	19	0.0204317	19	0.0204317	0.00733553
1:21599617:21601684:clu_29457_-	11	0.0118755	11	0.0118755	-0.00803714
6:36540204:36541769:clu_21073_-	8	0.0171917	8	0.0171917	0.0278249
9:137102817:137103133:clu_203953_+	3	0.00545164	3	0.00545164	0.00734586
7:102590296:102592285:clu_183068_-	64	0.190526	66	0.194617	0.186466
1:155060343:155060763:clu_171773_+	75	0.217319	75	0.217319	0.218928
6:127314896:127317205:clu_23040_-	104	0.401438	107	0.402148	0.381106
9:113581005:113581559:clu_202160_+	3	0.00350266	3	0.00350266	0.00659414
11:62705617:62706203:clu_123561_-	38	0.0616341	38	0.0616341	0.0328693
15:79907684:79923452:clu_16357_-	115	0.246057	115	0.246057	0.259226
17:49223669:49224264:clu_139304_-	20	0.0237943	20	0.0237943	0.0172587
19:36991846:36996317:clu_195697_+	10	0.0137089	10	0.0137089	0.010534
19:41535601:41535714:clu_196508_+	1	0.00405133	1	0.00405133	0.0112698
22:19714791:19719602:clu_186723_+	1	0.002898	1	0.002898	0.00130434
6:41090309:41091546:clu_115090_+	2	0.00478385	2	0.00478385	0.0016898
22:21923109:21923164:clu_24656_-	1	0.0045721	1	0.0045721	-0.000916329
14:102777675:102870185:clu_77237_+	3	0.00433073	3	0.00433073	-0.00277552
11:118212561:118224941:clu_126239_-	35	0.118677	35	0.118677	0.14145
13:79314993:79319535:clu_18209_-	7	0.00874329	7	0.00874329	0.00527205
8:144523333:144523636:clu_41429_+	6	0.00753379	6	0.00753379	0.0101075
17:17228161:17228623:clu_136264_-	42	0.0526707	42	0.0526707	0.0427347
19:47256609:47258330:clu_197359_+	8	0.0261511	8	0.0261511	0.013457
7:157854875:157855927:clu_158458_+	15	0.0673963	15	0.0673963	0.0676022
9:33963791:33971651:clu_84649_-	16	0.0124027	16	0.0124027	0.00840597
12:6448737:6450893:clu_158852_-	8	0.0126858	8	0.0126858	0.0146288
1:150578963:150579423:clu_34158_-	1	0.00351828	1	0.00351828	-0.000173915
2:101271744:101273127:clu_207256_-	41	0.077584	41	0.077584	0.0716051
7:143621020:143623762:clu_157894_+	7	0.0265575	7	0.0265575	0.0333819
5:134632195:134632728:clu_44202_-	19	0.0196984	19	0.0196984	0.00922568
1:2391958:2393270:clu_164774_+	5	0.00953396	5	0.00953396	0.00877643
17:17042971:17075710:clu_64557_+	26	0.0427699	26	0.0427699	0.0326787
13:19661838:19661963:clu_142084_+	65	0.0496302	65	0.0496302	0.0337548
11:18532487:18536406:clu_122324_-	3	0.00482956	3	0.00482956	-0.00222048
3:44929436:44933118:clu_148245_-	3	0.00371091	3	0.00371091	-0.000263942
10:100253539:100256262:clu_178077_-	1	0.00363311	1	0.00363311	0.00643604
17:75268192:75270114:clu_140641_-	19	0.0209916	19	0.0209916	0.0106129
12:108623701:108624182:clu_162490_-	17	0.0767671	17	0.0767671	0.04004
17:7857198:7857506:clu_135774_-	4	0.00562476	4	0.00562476	-0.00346292
15:34407735:34428615:clu_14338_-	3	0.0265993	3	0.0265993	0.0314873
12:120198739:120198854:clu_163146_-	41	0.0530745	41	0.0530745	0.0590086
8:11803225:11808794:clu_38512_+	17	0.0124081	17	0.0124081	0.00978247
1:160814761:160816594:clu_172431_+	2	0.00395563	2	0.00395563	-0.00732837
16:1770984:1771070:clu_6979_-	4	0.00786559	4	0.00786559	0.00916839
19:51350391:51353132:clu_55670_-	1	0.00298632	1	0.00298632	0.00286519
21:46660962:46661800:clu_47341_+	5	0.00763287	5	0.00763287	-0.00395511
12:8126347:8129264:clu_57732_+	8	0.0330304	8	0.0330304	0.0134688
16:8642565:8644557:clu_79189_+	27	0.0170593	27	0.0170593	0.0209158
19:14662899:14663418:clu_50921_-	153	0.498437	153	0.498437	0.498849
17:213923:215654:clu_134219_-	23	0.0410703	23	0.0410703	0.0584225
10:124765608:124767224:clu_178916_-	58	0.0827185	58	0.0827185	0.127811
20:34031604:34072066:clu_4823_+	1	0.00316634	1	0.00316634	-0.00261853
16:83997269:83998205:clu_83374_+	3	0.0662111	3	0.0662111	0.0561412
11:319979:320565:clu_121278_-	11	0.0656732	11	0.0656732	0.0468237
15:90906497:90906740:clu_112583_+	16	0.0447983	16	0.0447983	0.0599328
5:150390023:150391957:clu_130165_+	5	0.0148731	5	0.0148731	0.00518475
2:233273777:233274676:clu_102451_+	2	0.00412006	2	0.00412006	0.00803487
4:733789:733884:clu_92844_+	43	0.0598453	43	0.0598453	0.0233921
17:59886230:59892697:clu_139784_-	3	0.00461848	3	0.00461848	-0.000208896
20:50940933:50941105:clu_133478_-	8	0.0144719	8	0.0144719	0.0236384
9:136364559:136366800:clu_88121_-	24	0.0516484	24	0.0516484	0.0783808
3:47064630:47067070:clu_148408_-	3	0.00334998	3	0.00334998	-0.0025756
5:7861652:7862823:clu_41727_-	1	0.00587595	1	0.00587595	-0.00278285
20:62139197:62139696:clu_133779_-	17	0.046044	17	0.046044	0.0460575
17:42126848:42128261:clu_138104_-	59	0.101445	59	0.101445	0.113446
2:191693416:191695965:clu_101091_+	18	0.022013	18	0.022013	0.0038989
16:21170605:21179475:clu_79959_+	1	0.00342568	1	0.00342568	-0.00163116
9:89418118:89418363:clu_85790_-	6	0.0144326	6	0.0144326	0.0197447
4:48885565:48894006:clu_145059_-	106	0.226554	116	0.225945	0.208073
17:78135009:78138005:clu_69446_+	4	0.0082374	4	0.0082374	0.00203183
3:127580163:127590410:clu_150647_-	25	0.0427073	25	0.0427073	0.0389588
3:161221409:161221994:clu_107252_+	83	0.122416	89	0.121654	0.155054
8:142280324:142284413:clu_120541_-	2	0.00661952	2	0.00661952	-0.00198427
17:18476893:18485934:clu_64730_+	36	0.090345	36	0.090345	0.102181
16:70399533:70412787:clu_11394_-	52	0.139762	75	0.13666	0.177147
2:233161826:233163754:clu_102446_+	3	0.0093379	3	0.0093379	0.00180085
1:169691802:169696535:clu_35827_-	136	0.293943	136	0.293943	0.329068
17:4718023:4718612:clu_63442_+	13	0.0506815	13	0.0506815	0.0719706
8:42535335:42541538:clu_119054_-	3	0.00590292	3	0.00590292	-0.00237708
11:64211443:64211679:clu_216748_+	31	0.0329732	31	0.0329732	0.0454197
10:87308060:87326630:clu_177564_-	2	0.00685917	2	0.00685917	-0.00446527
12:121903107:121915856:clu_61918_+	7	0.00712501	7	0.00712501	-0.00265689
16:3242333:3242548:clu_7351_-	45	0.19807	45	0.19807	0.249835
12:6333838:6334091:clu_158814_-	1	0.00526596	1	0.00526596	0.00153071
19:21309341:21329210:clu_52425_-	10	0.0117422	10	0.0117422	0.0224771
14:102348759:102355768:clu_213585_-	1	0.00182435	1	0.00182435	0.00476274
3:50332154:50336760:clu_149079_-	6	0.01135	6	0.01135	0.0143174
8:91020194:91021256:clu_119694_-	3	0.00546424	3	0.00546424	0.00635323
9:78265906:78266442:clu_201214_+	8	0.0122836	8	0.0122836	-0.0092671
16:90158588:90159433:clu_83941_+	5	0.00699461	7	0.0252766	0.0171187
1:58506209:58527261:clu_31934_-	22	0.0321109	22	0.0321109	0.0462025
19:35011554:35019191:clu_195279_+	30	0.111231	30	0.111231	0.0915609
14:100298885:100306199:clu_213530_-	8	0.0152061	8	0.0152061	0.00215403
3:53235064:53237797:clu_149483_-	33	0.0546931	33	0.0546931	0.0439473
4:758460:758615:clu_92854_+	44	0.0457569	44	0.0457569	0.0610078
21:45511223:45514896:clu_186249_-	29	0.103769	29	0.103769	0.131122
19:11301236:11301495:clu_50420_-	53	0.220119	53	0.220119	0.228918
20:1565497:1566153:clu_131337_-	201	0.785458	201	0.785458	0.8036
6:36745515:36746396:clu_21139_-	47	0.0567557	48	0.0773762	0.101522
19:12774897:12778345:clu_50803_-	1	0.0010496	1	0.0010496	0.000884166
3:195870378:195872276:clu_152266_-	82	0.125161	82	0.125161	0.112172
6:100798838:100799431:clu_22565_-	1	0.00156754	1	0.00156754	-0.0011036
1:15429273:15429357:clu_165792_+	4	0.0179513	4	0.0179513	0.0238957
1:169696553:169701560:clu_35827_-	137	0.303624	137	0.303624	0.336767
20:58703071:58703215:clu_6030_+	35	0.0556527	35	0.0556527	0.0326741
9:136839121:136839222:clu_203671_+	26	0.0612401	26	0.0612401	0.066599
1:220157876:220159386:clu_37191_-	5	0.00272456	5	0.00272456	-0.00802618
17:76557857:76558945:clu_69246_+	64	0.205896	64	0.205896	0.196045
2:206147661:206147753:clu_209503_-	1	0.00370016	1	0.00370016	0.00462396
21:46285394:46285699:clu_186361_-	51	0.0198729	51	0.0198729	0.0169451
4:143903100:143905471:clu_146550_-	5	0.00513711	5	0.00513711	0.00473514
1:16986632:16986805:clu_29147_-	17	0.0135681	17	0.0135681	0.00688421
17:58351508:58352024:clu_139684_-	3	0.00473795	3	0.00473795	-0.00616571
1:156787174:156791067:clu_172170_+	20	0.0473561	20	0.0473561	0.0166364
3:46979912:46988669:clu_104325_+	4	0.00503481	4	0.00503481	-0.000305329
20:43458509:43459153:clu_5390_+	7	0.011499	7	0.011499	0.0112254
9:134912615:134913016:clu_87997_-	2	0.0062141	2	0.0062141	0.00832044
13:49661208:49663057:clu_17937_-	6	0.013942	6	0.013942	0.0205366
19:49489912:49490240:clu_197746_+	5	0.00459592	5	0.00459592	-0.000192752
15:78155275:78157548:clu_111987_+	16	0.0199996	16	0.0199996	-0.0145136
21:43959859:43967946:clu_46953_+	10	0.0161713	10	0.0161713	0.0178567
17:76089320:76094414:clu_140828_-	30	0.122703	30	0.122703	0.156986
17:64500326:64500549:clu_140099_-	5	0.0308979	5	0.0308979	0.0472296
7:101218485:101222604:clu_156552_+	12	0.0205409	12	0.0205409	0.0310915
5:150392176:150392708:clu_130166_+	22	0.0619821	22	0.0619821	0.0416202
11:125895789:125903170:clu_126634_-	74	0.0676528	74	0.0676528	0.0807143
5:160417241:160419023:clu_44993_-	47	0.0997153	47	0.0997153	0.109144
1:100265247:100265829:clu_32694_-	1	0.00265514	1	0.00265514	0.00547564
6:21108463:21198021:clu_113364_+	3	0.00250562	3	0.00250562	0.00737734
2:108676028:108677979:clu_99487_+	6	0.0120067	6	0.0120067	0.0174199
2:24017588:24021648:clu_96696_+	56	0.0556825	56	0.0556825	0.0260579
1:8438300:8465925:clu_28360_-	25	0.0218616	25	0.0218616	0.00830765
12:8795212:8795579:clu_57769_+	33	0.172644	33	0.172644	0.179777
9:113389310:113389438:clu_86496_-	43	0.263787	43	0.263787	0.243333
1:149783190:149788366:clu_170977_+	1	0.00505392	1	0.00505392	0.000875249
12:49269976:49272253:clu_58895_+	54	0.0704637	54	0.0704637	0.0597029
4:143739117:143761244:clu_95574_+	86	0.263132	86	0.263132	0.237332
15:94340924:94345129:clu_112682_+	8	0.00938391	8	0.00938391	0.0177737
2:88034231:88036943:clu_206707_-	1	0.00104434	1	0.00104434	-0.00438829
1:160824249:160827748:clu_172433_+	41	0.101061	41	0.101061	0.0864848
1:169703440:169707342:clu_35827_-	196	0.769123	205	0.768159	0.764548
7:140026348:140028613:clu_184173_-	83	0.661563	83	0.661563	0.694749
20:45891425:45891569:clu_5526_+	0		2	0.027418	0.0117703
11:58959443:58994003:clu_123113_-	21	0.0404401	21	0.0404401	0.0577968
2:180981477:180982018:clu_100923_+	1	0.00145346	1	0.00145346	-0.00296671
4:56656012:56656443:clu_145245_-	9	0.0427469	9	0.0427469	0.0170088
1:209773019:209775290:clu_174056_+	17	0.0291199	17	0.0291199	0.0283096
12:8370429:8390270:clu_159182_-	46	0.55607	46	0.55607	0.558518
16:22534993:22535498:clu_80248_+	15	0.0323181	18	0.0608042	0.0396075
17:1897333:1897826:clu_63063_+	7	0.0197364	7	0.0197364	0.0244519
7:143388319:143388911:clu_157879_+	2	0.0036969	2	0.0036969	-0.00218085
6:89637353:89637742:clu_22435_-	14	0.00836111	14	0.00836111	-0.0106599
19:39435705:39435848:clu_53584_-	2	0.00329034	2	0.00329034	0.00240034
4:4387173:4387604:clu_93294_+	17	0.034201	17	0.034201	0.00239811
10:45590574:45594235:clu_176471_-	30	0.0670771	30	0.0670771	0.0409764
10:97357196:97358537:clu_177943_-	2	0.00456218	2	0.00456218	-0.00280551
1:202951164:202957909:clu_36641_-	5	0.0101907	5	0.0101907	0.0132523
10:121962107:121963238:clu_178823_-	12	0.00912004	12	0.00912004	0.0141318
16:5078878:5079748:clu_79166_+	8	0.0419641	8	0.0419641	0.0518332
17:6644659:6650356:clu_135454_-	15	0.0206717	15	0.0206717	0.0189219
12:110683264:110698599:clu_162704_-	9	0.00427292	9	0.00427292	0.00113522
20:36544670:36544859:clu_5161_+	0		1	0.0134734	0.0209013
12:6445231:6445424:clu_57414_+	22	0.103781	22	0.103781	0.0830459
12:8539945:8540761:clu_159208_-	22	0.0657875	22	0.0657875	0.07243
6:18439744:18457155:clu_113343_+	2	0.00465439	2	0.00465439	0.00872478
19:49663514:49664443:clu_55150_-	64	0.126448	64	0.126448	0.141724
8:143575093:143575191:clu_120635_-	39	0.0364872	39	0.0364872	0.0412379
17:82323011:82324582:clu_141694_-	27	0.111606	27	0.111606	0.0987014
1:36178569:36178797:clu_167775_+	4	0.00278028	4	0.00278028	-0.00298255
1:111189253:111191007:clu_32967_-	21	0.0535621	21	0.0535621	0.068824
12:112908824:112911098:clu_61401_+	57	0.180954	57	0.180954	0.170334
4:48394653:48420125:clu_94111_+	18	0.0190735	18	0.0190735	0.00566021
8:58594290:58594738:clu_119299_-	1	0.00391885	1	0.00391885	-0.00206206
17:7559702:7559846:clu_64016_+	5	0.0149974	5	0.0149974	0.0168371
5:50428227:50441040:clu_42322_-	4	0.00523362	4	0.00523362	0.00355035
14:64723140:64727593:clu_75881_+	7	0.00998309	7	0.00998309	0.0138338
3:128070797:128071019:clu_106464_+	9	0.0129207	9	0.0129207	0.0110969
3:132356855:132367704:clu_106685_+	1	0.00659764	1	0.00659764	0.00772487
10:110901612:110907680:clu_178548_-	3	0.00422612	3	0.00422612	0.00117776
16:90159497:90162173:clu_83942_+	59	0.0296513	59	0.0296513	0.0331487
10:89753763:89754518:clu_91156_+	19	0.0290931	19	0.0290931	0.0170636
2:169584490:169603642:clu_100580_+	141	0.703315	149	0.702748	0.666001
2:95918042:95921607:clu_206900_-	48	0.0799514	56	0.0809861	0.0562016
9:34236003:34241185:clu_200201_+	9	0.0107584	9	0.0107584	0.0125694
5:131429216:131430859:clu_44010_-	2	0.0013802	2	0.0013802	0.00158274
1:117929782:117933288:clu_170265_+	6	0.00516909	6	0.00516909	0.00319916
11:2308810:2313654:clu_214739_+	3	0.00723383	3	0.00723383	0.0101457
12:7190216:7190362:clu_57677_+	3	0.00842601	3	0.00842601	0.0136164
16:3057613:3058288:clu_78647_+	1	0.00349444	1	0.00349444	-0.00200156
14:90263847:90264041:clu_76656_+	1	0.00353691	1	0.00353691	0.00651128
4:8232156:8233363:clu_93460_+	1	0.00249434	1	0.00249434	-0.0147206
7:102546388:102566997:clu_183064_-	13	0.0219069	13	0.0219069	0.0285106
15:65512564:65515656:clu_15745_-	1	0.00248513	1	0.00248513	-0.00487112
1:16888785:16889216:clu_29126_-	7	0.0187653	7	0.0187653	0.013897
19:15652952:15658264:clu_193728_+	1	0.00313408	1	0.00313408	0.00534645
17:40923083:40924472:clu_138056_-	5	0.012545	5	0.012545	-0.00208664
5:151673189:151674645:clu_44839_-	41	0.196186	46	0.195303	0.197739
11:60178316:60179831:clu_123179_-	6	0.0168323	6	0.0168323	-0.0059006
17:44218296:44220466:clu_138595_-	3	0.00723055	3	0.00723055	0.00863336
17:48852628:48852926:clu_67329_+	24	0.0284057	24	0.0284057	0.0156014
1:179082387:179087911:clu_173054_+	22	0.0245563	22	0.0245563	0.0143911
14:91170201:91173289:clu_76687_+	213	0.867878	213	0.867878	0.868626
10:98431291:98433983:clu_178022_-	25	0.0420262	25	0.0420262	0.0250928
19:11345628:11346127:clu_50424_-	3	0.0121892	3	0.0121892	0.00511673
1:173038266:173063873:clu_172934_+	1	0.00371345	1	0.00371345	0.000733445
5:143037261:143041816:clu_130013_+	4	0.00964089	4	0.00964089	0.00347781
10:73814029:73814143:clu_177334_-	11	0.0225248	11	0.0225248	0.0240533
16:3054343:3054816:clu_7407_-	9	0.0362717	9	0.0362717	0.0116892
20:58701158:58707123:clu_6030_+	79	0.234513	79	0.234513	0.250296
10:7965595:7965665:clu_88906_+	5	0.0141223	5	0.0141223	0.0135511
7:102448074:102448125:clu_156744_+	0		4	0.0283425	-0.0533843
2:241727945:241728500:clu_102900_+	31	0.0707653	31	0.0707653	0.0776215
19:205076:205170:clu_47345_-	0		86	0.261246	0.209196
19:58369361:58369819:clu_57036_-	5	0.0108963	5	0.0108963	0.00900304
7:44073377:44073625:clu_180595_-	7	0.0168449	7	0.0168449	0.0285042
13:24290884:24294739:clu_142212_+	1	0.00969388	1	0.00969388	0.0219412
4:146175811:146176168:clu_95612_+	131	0.427075	131	0.427075	0.383407
19:38587817:38592450:clu_53376_-	4	0.00156872	4	0.00156872	0.00541636
21:44927943:44928754:clu_47088_+	1	0.00125041	1	0.00125041	0.000203346
17:78392665:78398252:clu_69473_+	3	0.00349317	3	0.00349317	0.00954427
22:36233241:36233402:clu_25607_-	8	0.0103762	8	0.0103762	0.0151201
3:52249322:52249645:clu_105077_+	2	0.00599988	2	0.00599988	-0.00177183
19:40623732:40623936:clu_196321_+	30	0.0850954	30	0.0850954	0.0917345
5:135346057:135352946:clu_44224_-	8	0.00821708	8	0.00821708	0.0146807
6:33701420:33711549:clu_20856_-	48	0.0373184	48	0.0373184	0.0277078
10:71761823:71773358:clu_90553_+	1	0.00554734	1	0.00554734	-0.00173807
2:53973810:53977069:clu_97736_+	4	0.00967489	4	0.00967489	0.0200556
11:93741728:93747297:clu_218815_+	8	0.0075739	8	0.0075739	0.00943982
7:1450400:1459184:clu_179382_-	2	0.00881082	2	0.00881082	0.00538147
6:122447004:122447121:clu_22993_-	8	0.0360355	8	0.0360355	0.0235265
12:68434007:68434963:clu_161669_-	30	0.222714	30	0.222714	0.181406
13:114291792:114298840:clu_143674_+	76	0.155987	76	0.155987	0.0815962
13:37009809:37010552:clu_17596_-	4	0.00447049	4	0.00447049	0.000767652
22:19724365:19724516:clu_186729_+	2	0.0158827	2	0.0158827	0.00477733
2:85318723:85324915:clu_206479_-	9	0.0159142	9	0.0159142	-0.0120915
10:131958521:131958633:clu_92538_+	8	0.0316523	8	0.0316523	0.0428182
1:93339274:93339357:clu_32565_-	87	0.221433	87	0.221433	0.1915
20:3110309:3115305:clu_131496_-	1	0.00410196	1	0.00410196	0.011646
9:2116049:2161722:clu_199759_+	19	0.0653424	19	0.0653424	0.0686496
17:81665584:81666518:clu_141681_-	22	0.0693339	22	0.0693339	0.0496011
17:40034972:40035117:clu_137969_-	12	0.00721138	12	0.00721138	0.0118148
14:74299675:74302875:clu_212758_-	6	0.0134713	6	0.0134713	0.0111407
19:54449306:54452093:clu_198905_+	9	0.048681	9	0.048681	0.0260376
2:118982254:118982357:clu_99798_+	18	0.034052	18	0.034052	-0.00131585
19:35903416:35903650:clu_53109_-	3	0.00336087	3	0.00336087	0.00571357
12:124912199:124912292:clu_163881_-	24	0.13969	24	0.13969	0.133528
8:23437258:23439749:clu_118523_-	18	0.0147252	18	0.0147252	0.00923736
9:128265691:128265970:clu_87198_-	2	0.012051	2	0.012051	0.00570378
2:87049778:87052814:clu_206660_-	2	0.00153136	2	0.00153136	-0.00814867
1:1477350:1477751:clu_164523_+	1	0.00364987	1	0.00364987	0.00010321
3:48918998:48922748:clu_104514_+	16	0.0248482	17	0.0251811	0.0163826
19:4354420:4357253:clu_191040_+	15	0.055843	15	0.055843	0.0553625
19:41621768:41626900:clu_53969_-	74	0.250257	74	0.250257	0.2708
11:64853153:64853295:clu_123945_-	4	0.0135217	4	0.0135217	0.00974664
16:86548111:86548464:clu_12016_-	53	0.157661	53	0.157661	0.150151
14:21499600:21499764:clu_210910_-	5	0.0244013	5	0.0244013	0.0207986
11:85648089:85654063:clu_218713_+	2	0.000447133	2	0.000447133	0.0067962
15:82819488:82823100:clu_112149_+	4	0.00545795	4	0.00545795	0.00472138
19:38724565:38725766:clu_195972_+	15	0.0268818	18	0.029482	0.0240604
14:94110797:94111625:clu_76886_+	8	0.0159734	8	0.0159734	0.00955196
18:12712760:12724499:clu_12826_+	11	0.0101607	11	0.0101607	0.00484701
9:132986778:132988197:clu_203392_+	16	0.0605321	16	0.0605321	0.0639578
10:71817037:71817174:clu_177025_-	6	0.00671631	6	0.00671631	0.00556534
12:120098935:120099030:clu_163118_-	25	0.0384461	25	0.0384461	0.0267124
1:222712942:222713588:clu_174333_+	8	0.00866071	8	0.00866071	-0.00352273
19:40714635:40714913:clu_53827_-	2	0.00687621	2	0.00687621	0.0118311
1:53888986:53889244:clu_31831_-	90	0.322531	90	0.322531	0.288378
1:223132639:223143196:clu_37284_-	12	0.011838	12	0.011838	0.0158508
19:35725625:35725723:clu_195448_+	0		1	0.0147217	-0.00697684
12:96003125:96009961:clu_60701_+	7	0.00853911	7	0.00853911	0.00888359
12:109088512:109092507:clu_162509_-	25	0.079068	25	0.079068	0.0682751
2:71078341:71078436:clu_98266_+	82	0.298314	82	0.298314	0.311295
14:100369258:100375283:clu_213532_-	46	0.127903	46	0.127903	0.101107
7:1480441:1480835:clu_179406_-	1	0.00422514	1	0.00422514	-0.00440559
1:19257145:19257454:clu_166140_+	5	0.0177174	5	0.0177174	0.0141123
11:114440739:114449846:clu_219215_+	12	0.0253245	12	0.0253245	0.0225858
7:43973323:43986601:clu_180553_-	44	0.109855	44	0.109855	0.0718158
8:101779979:101915809:clu_119925_-	33	0.116656	33	0.116656	0.0966651
17:6758224:6759662:clu_63788_+	8	0.0237257	8	0.0237257	-0.00807186
14:74007812:74011091:clu_212716_-	21	0.0180839	21	0.0180839	0.0113282
2:42353343:42360842:clu_205402_-	18	0.0152051	18	0.0152051	0.0232447
13:45370182:45377140:clu_142723_+	2	0.00257202	2	0.00257202	-0.00272803
7:76060498:76063515:clu_155492_+	16	0.0484804	16	0.0484804	0.0246496
15:90221765:90223559:clu_112477_+	2	-0.000602132	2	-0.000602132	0.00468962
8:123810351:123812519:clu_40604_+	3	0.00561233	3	0.00561233	0.00904219
2:43224643:43224836:clu_205433_-	5	0.0243033	5	0.0243033	0.0397384
2:64339036:64341535:clu_205919_-	74	0.190801	74	0.190801	0.174611
16:72056631:72059114:clu_83130_+	251	0.479422	282	0.478849	0.446007
1:228088277:228097078:clu_174557_+	0		2	0.0206001	0.0169905
1:155319688:155319857:clu_171807_+	36	0.0477111	38	0.047386	0.0231749
17:81701131:81701508:clu_69866_+	51	0.126604	51	0.126604	0.129712
9:92079566:92080016:clu_85842_-	35	0.0208941	35	0.0208941	0.0337598
1:160750132:160750304:clu_172426_+	17	0.0259149	17	0.0259149	0.00769891
10:102470075:102471273:clu_91822_+	56	0.0804835	56	0.0804835	0.0810541
1:155260659:155261657:clu_34754_-	30	0.0338346	32	0.0350426	0.0323865
10:45763489:45765679:clu_89947_+	14	0.0251514	19	0.0986813	0.0949315
20:63965854:63966076:clu_134118_-	7	0.0132071	7	0.0132071	0.0155684
21:5135971:5137327:clu_185047_-	0		6	0.0289242	0.0134225
7:43803847:43806977:clu_153965_+	32	0.0312762	32	0.0312762	0.0275622
22:50275963:50276134:clu_27052_-	77	0.124279	77	0.124279	0.101422
12:7098412:7099686:clu_159044_-	1	0.00584443	1	0.00584443	0.00200691
1:160750093:160751345:clu_172426_+	11	0.0179604	11	0.0179604	0.0281163
2:85577649:85579009:clu_98646_+	12	0.00933862	12	0.00933862	0.00698596
19:36146312:36149578:clu_195582_+	11	0.0120299	11	0.0120299	0.000711605
8:133476600:133499135:clu_120408_-	11	0.0345297	11	0.0345297	0.0386546
16:25111996:25128475:clu_80373_+	26	0.0778965	26	0.0778965	0.0546352
2:241744877:241748865:clu_102892_+	2	0.00476698	2	0.00476698	-0.00108507
11:60061316:60064262:clu_216204_+	13	0.0327812	13	0.0327812	0.0462037
11:67353077:67353539:clu_124635_-	0		2	0.018663	0.0169112
5:74770810:74773868:clu_128522_+	6	0.0122655	6	0.0122655	0.0278602
2:113460719:113462408:clu_99711_+	5	0.0478512	20	0.126578	0.0975552
7:35694627:35694801:clu_180368_-	65	0.169191	65	0.169191	0.146056
22:37191737:37195381:clu_25756_-	24	0.0348846	24	0.0348846	0.0326783
5:94894835:94909251:clu_43542_-	3	0.0152701	3	0.0152701	0.0142496
19:49514440:49524524:clu_197945_+	49	0.27601	49	0.27601	0.284281
16:87708072:87708350:clu_12045_-	38	0.0594999	38	0.0594999	0.0782352
11:64853945:64854094:clu_123947_-	197	0.72229	201	0.722013	0.712835
17:7591925:7592254:clu_135730_-	51	0.159675	51	0.159675	0.182251
14:94115942:94116445:clu_76887_+	3	0.0185499	5	0.0467057	0.0697824
12:49005852:49013062:clu_160268_-	9	0.0178679	9	0.0178679	0.015489
17:40356094:40356231:clu_66245_+	11	0.00970463	11	0.00970463	0.0134614
2:85322741:85324915:clu_206479_-	1	0.00487442	1	0.00487442	-0.0213308
19:16121810:16125470:clu_193751_+	5	0.0202672	5	0.0202672	0.0174789
9:73151924:73158522:clu_201103_+	28	0.120727	28	0.120727	0.0719428
3:10115819:10118906:clu_103231_+	67	0.165948	67	0.165948	0.147306
9:104754700:104759085:clu_201896_+	47	0.108163	47	0.108163	0.107953
20:10420758:10434108:clu_131833_-	6	0.0152015	6	0.0152015	0.0240423
3:75783364:75785384:clu_149843_-	1	0.0029914	1	0.0029914	-0.00401992
14:22609910:22610859:clu_74655_+	1	0.00374531	1	0.00374531	0.00753373
7:38358822:38358937:clu_180435_-	92	0.179679	92	0.179679	0.178162
12:123265322:123265691:clu_163737_-	75	0.135055	78	0.135198	0.166517
19:38287787:38287876:clu_195858_+	4	0.00794186	4	0.00794186	0.00111154
4:112647127:112647199:clu_95172_+	4	0.0107485	4	0.0107485	0.00383327
5:91135994:91195496:clu_43473_-	3	0.00846281	3	0.00846281	-0.000684507
6:33417695:33417959:clu_20815_-	9	0.00591739	9	0.00591739	0.00470171
12:6799623:6800072:clu_57556_+	27	0.222264	27	0.222264	0.230487
13:113510424:113510541:clu_143555_+	21	0.0360625	21	0.0360625	0.0260419
22:36282185:36282388:clu_25640_-	1	0.00981149	1	0.00981149	0.0156798
9:137103671:137103829:clu_203953_+	3	0.00923238	3	0.00923238	0.0142601
1:161522101:161603752:clu_172607_+	3	0.00391157	3	0.00391157	0.00792442
16:25169213:25174937:clu_80375_+	4	0.00893304	4	0.00893304	0.00196467
11:61828597:61837778:clu_216388_+	119	0.397643	119	0.397643	0.400324
19:4294680:4294775:clu_48755_-	10	0.0157686	10	0.0157686	0.0174945
12:95998427:96000091:clu_60701_+	35	0.106063	35	0.106063	0.114778
12:121024137:121031442:clu_163280_-	1	0.00365468	1	0.00365468	-0.0055619
1:205771653:205774833:clu_36853_-	1	0.000115519	1	0.000115519	-0.00120054
19:52854345:52857572:clu_55883_-	7	0.0225034	7	0.0225034	0.00993671
1:201989531:202001376:clu_173523_+	2	0.00671065	2	0.00671065	0.00262106
17:45404681:45404924:clu_138746_-	6	0.0228087	7	0.0223929	-0.00460533
19:23360505:23360758:clu_52557_-	21	0.0168079	21	0.0168079	0.0175429
5:179619407:179620892:clu_45669_-	1	0.00557712	1	0.00557712	0.00610349
6:73424430:73425464:clu_22085_-	53	0.1173	53	0.1173	0.0660401
22:19724460:19724539:clu_186729_+	2	0.00613318	2	0.00613318	0.000103338
2:108472899:108475535:clu_99479_+	4	0.00480996	4	0.00480996	0.00869016
1:39465112:39468615:clu_167969_+	13	0.01962	13	0.01962	0.0284289
11:65035663:65039686:clu_217063_+	31	0.0405637	31	0.0405637	0.0407841
17:74610363:74610432:clu_140544_-	3	0.00801926	3	0.00801926	0.0114552
19:12275033:12275956:clu_50671_-	7	0.0165558	7	0.0165558	0.00862269
1:35444303:35448173:clu_30746_-	1	0.00275849	2	0.0194644	0.0139093
15:90074290:90079660:clu_112455_+	26	0.243776	26	0.243776	0.200936
12:95257239:95258245:clu_60666_+	3	0.00586359	3	0.00586359	-0.0012445
9:113565730:113583450:clu_202160_+	22	0.0624442	22	0.0624442	0.0324691
21:5097466:5097523:clu_185040_-	0		1	0.012928	0.0187114
11:65882526:65882609:clu_217433_+	21	0.0160169	21	0.0160169	0.0121145
5:70996620:70998724:clu_42714_-	11	0.0883441	28	0.217712	0.144611
20:50277613:50278177:clu_5807_+	23	0.0331107	23	0.0331107	0.0390227
6:159680675:159680811:clu_23745_-	55	0.176802	55	0.176802	0.171638
21:39181878:39183252:clu_185812_-	8	0.00662575	8	0.00662575	0.0137762
17:75957566:75973625:clu_140826_-	8	0.0166089	8	0.0166089	0.02345
1:93156483:93160129:clu_32564_-	12	0.0233974	12	0.0233974	0.0136431
1:37998132:37998974:clu_31011_-	6	0.0172804	6	0.0172804	0.00512907
15:52330499:52336463:clu_15234_-	12	0.0128248	12	0.0128248	0.00426591
2:36591011:36597877:clu_205234_-	2	0.00909669	2	0.00909669	0.0079548
12:8125677:8129264:clu_57732_+	21	0.171809	21	0.171809	0.142081
17:80107896:80108290:clu_69611_+	17	0.0214996	17	0.0214996	0.0123737
1:3773181:3775299:clu_164944_+	9	0.0270441	9	0.0270441	0.0155707
19:55643774:55644553:clu_199258_+	23	0.0273766	23	0.0273766	0.0220884
19:38595966:38597486:clu_53377_-	3	0.00336903	3	0.00336903	0.00836609
4:143739117:143744694:clu_95574_+	68	0.168978	68	0.168978	0.174832
16:67993257:67999375:clu_11098_-	4	0.00548709	4	0.00548709	0.00484708
17:38850199:38850362:clu_137673_-	2	0.0114111	2	0.0114111	0.00453614
16:84768358:84772541:clu_83457_+	20	0.111544	20	0.111544	0.0615507
1:113896465:113897840:clu_33103_-	8	0.013465	8	0.013465	0.0140322
6:137867518:137871213:clu_117018_+	27	0.0683475	27	0.0683475	0.0794741
3:190514219:190556130:clu_107790_+	3	0.00891151	3	0.00891151	0.00847294
5:180830403:180830708:clu_45794_-	13	0.0294694	13	0.0294694	0.012704
4:105700014:105703648:clu_146008_-	31	0.0600908	31	0.0600908	0.0588463
17:49846611:49846932:clu_67460_+	1	0.00287495	1	0.00287495	-0.000770494
3:40461506:40461608:clu_104041_+	2	0.00347395	2	0.00347395	-0.00254303
18:47136449:47137235:clu_109008_-	51	0.0572354	51	0.0572354	0.0245634
6:71293611:71296672:clu_115815_+	20	0.00952499	20	0.00952499	0.0103864
2:85402158:85413984:clu_206503_-	26	0.0586774	26	0.0586774	0.027546
17:2036686:2036835:clu_63076_+	19	0.0807518	19	0.0807518	0.0217201
14:54844143:54845768:clu_211964_-	7	0.00875351	7	0.00875351	0.0264274
21:46293043:46293488:clu_47285_+	85	0.0624598	85	0.0624598	0.062266
19:49811699:49812615:clu_55476_-	1	0.00215775	1	0.00215775	0.00692905
21:45532148:45534538:clu_186298_-	2	0.0075485	2	0.0075485	0.00387656
1:1753060:1753567:clu_27526_-	17	0.0322692	17	0.0322692	0.0355379
2:118982254:118990589:clu_99798_+	5	0.0133915	5	0.0133915	0.00697131
14:64190237:64208758:clu_75809_+	3	0.00498854	3	0.00498854	0.0064263
17:81843372:81843459:clu_141742_-	0		2	0.0144307	-0.0202898
1:182794439:182803698:clu_173196_+	6	0.0176696	6	0.0176696	0.0216502
12:124372610:124374413:clu_163868_-	1	0.00386282	1	0.00386282	0.00115336
17:64065287:64066671:clu_140111_-	7	0.011054	7	0.011054	0.0214416
19:38816523:38817065:clu_53351_-	14	0.0265947	14	0.0265947	0.0318448
5:140575576:140590875:clu_44400_-	23	0.0440472	23	0.0440472	0.0409352
2:24205297:24206244:clu_204671_-	2	0.00385148	2	0.00385148	-0.00422382
12:54974607:54983994:clu_160901_-	24	0.0491352	24	0.0491352	0.0474929
4:153728361:153751438:clu_146743_-	6	0.00997981	6	0.00997981	0.0084407
19:51646060:51646257:clu_55730_-	19	0.0469723	19	0.0469723	0.0348467
9:133356320:133356459:clu_87875_-	122	0.312573	122	0.312573	0.328667
16:80997429:81006734:clu_11818_-	3	0.0165388	3	0.0165388	0.0183248
1:151166203:151166471:clu_171146_+	20	0.0260152	20	0.0260152	0.0210753
12:57824089:57824227:clu_161483_-	15	0.0366279	15	0.0366279	0.0541076
22:17683321:17702243:clu_186569_+	6	0.00795703	6	0.00795703	-0.00704844
17:4478637:4485099:clu_63457_+	2	0.00516826	2	0.00516826	0.00864801
15:78887349:78890989:clu_112009_+	4	0.00795439	4	0.00795439	0.0159259
22:50381270:50381447:clu_189551_+	15	0.026128	15	0.026128	0.0243574
16:88643405:88646122:clu_12139_-	10	0.0204656	10	0.0204656	0.00500321
1:40307499:40307703:clu_31161_-	8	0.00877268	8	0.00877268	-0.00721113
9:113536918:113582072:clu_202160_+	5	0.0372685	5	0.0372685	0.0449435
9:137102382:137102580:clu_203953_+	37	0.0799847	37	0.0799847	0.0941471
16:3059392:3059524:clu_78821_+	1	0.00323657	1	0.00323657	-0.0030465
19:199223:199759:clu_47343_-	0		58	0.203871	0.192106
6:111720062:111740981:clu_22846_-	5	0.0105394	5	0.0105394	-0.00599733
17:21284969:21298413:clu_64928_+	6	0.0257166	6	0.0257166	0.00938783
11:62566944:62567505:clu_123377_-	5	0.0122378	5	0.0122378	0.0125977
11:406538:407062:clu_121275_-	18	0.0774317	18	0.0774317	0.0829158
14:77720828:77730988:clu_213004_-	38	0.028639	38	0.028639	0.00290798
1:159814292:159815536:clu_172323_+	4	0.0300651	4	0.0300651	0.0369693
5:74769281:74770653:clu_128521_+	2	0.00381216	2	0.00381216	0.000664797
1:1751952:1753567:clu_27526_-	23	0.0673671	23	0.0673671	0.0631337
1:169593724:169594692:clu_35847_-	14	0.081028	14	0.081028	0.0854941
7:37730038:37740380:clu_153823_+	12	0.0118947	12	0.0118947	0.0127424
10:88991212:89003029:clu_91125_+	6	0.0308546	6	0.0308546	0.0406
16:90165788:90166016:clu_83942_+	0		1	0.0166646	0.0168007
17:9378653:9437797:clu_136006_-	14	0.0813871	14	0.0813871	0.0773724
17:81682675:81683013:clu_141682_-	16	0.0348976	16	0.0348976	0.0462467
13:113585064:113585774:clu_143559_+	41	0.13515	41	0.13515	0.0740387
19:44757723:44758284:clu_196878_+	2	0.0033957	2	0.0033957	0.0103505
11:5642843:5643144:clu_214914_+	2	0.00574791	2	0.00574791	-0.00472774
11:76659694:76660846:clu_125426_-	11	0.0316705	11	0.0316705	0.0392757
16:8806407:8811638:clu_79191_+	12	0.0192842	12	0.0192842	0.0115303
21:46192765:46192883:clu_186348_-	12	0.00839208	12	0.00839208	0.00533147
2:227347384:227355677:clu_102249_+	1	0.00349242	1	0.00349242	0.000633745
17:39974427:39974900:clu_66155_+	21	0.0292562	21	0.0292562	0.013041
16:89299755:89300053:clu_12271_-	62	0.0359016	68	0.0367732	0.0590425
3:49278451:49280744:clu_148786_-	5	0.0115807	5	0.0115807	-0.00591878
20:49154071:49174195:clu_133317_-	5	0.00548329	5	0.00548329	0.000420584
18:76358608:76359296:clu_109391_-	2	0.0053582	2	0.0053582	-0.00269374
1:45606591:45613169:clu_168503_+	36	0.0495718	37	0.0487477	0.0683438
5:176881753:176881944:clu_45335_-	6	0.0106568	6	0.0106568	0.0275315
16:1346684:1346847:clu_78260_+	5	0.0164593	5	0.0164593	0.0113589
20:4166490:4175030:clu_4044_+	11	0.0360625	11	0.0360625	0.026783
14:22877363:22877551:clu_74693_+	1	-0.000182282	1	-0.000182282	-0.00294607
8:132722115:132746942:clu_120366_-	8	0.0125668	8	0.0125668	-0.00210706
3:16260829:16264155:clu_147655_-	16	0.0855665	16	0.0855665	0.0994372
6:131165217:131169113:clu_116848_+	4	0.00842446	4	0.00842446	-0.00024686
21:42432202:42434832:clu_46850_+	18	0.0290012	18	0.0290012	0.0249407
19:18391858:18391950:clu_52057_-	13	0.0146653	14	0.0102302	0.0227735
1:113699799:113700794:clu_33092_-	45	0.101426	45	0.101426	0.0992737
3:129314984:129315043:clu_150789_-	73	0.178075	73	0.178075	0.194738
1:169324500:169367708:clu_35826_-	22	0.0367071	22	0.0367071	0.0481977
17:50139316:50139429:clu_139397_-	6	0.020432	6	0.020432	0.0194125
9:34336341:34338713:clu_200226_+	138	0.258021	151	0.257156	0.276657
1:16607691:16608508:clu_29072_-	3	0.00840946	3	0.00840946	-0.00527459
17:80203965:80204499:clu_141402_-	7	0.0151362	7	0.0151362	0.0171827
11:77618687:77619606:clu_125467_-	5	0.0101356	5	0.0101356	0.00666294
6:131136842:131145285:clu_116844_+	30	0.0725972	30	0.0725972	0.0795166
2:196156649:196163262:clu_209112_-	37	0.0722717	41	0.0720503	0.0724321
9:99915362:99928778:clu_201816_+	3	0.00639562	3	0.00639562	-0.0126049
1:2556252:2556585:clu_164785_+	46	0.120427	46	0.120427	0.120782
8:143983569:143984325:clu_120715_-	3	0.00756517	3	0.00756517	-0.00261801
2:66496366:66512149:clu_98096_+	1	0.0512234	1	0.0512234	0.041178
19:46784559:46787400:clu_54718_-	30	0.112468	30	0.112468	0.0742332
1:211747258:211749939:clu_37081_-	30	0.0460681	30	0.0460681	0.0661874
9:129493595:129503323:clu_203008_+	9	0.0255773	9	0.0255773	0.0189686
7:45027797:45038253:clu_154063_+	18	0.0214223	18	0.0214223	0.0116929
15:41280625:41280973:clu_110306_+	1	0.00348031	1	0.00348031	0.00772037
1:158831557:158842134:clu_172267_+	10	0.0277246	10	0.0277246	0.00861791
1:6853189:6871757:clu_165096_+	41	0.0518948	41	0.0518948	0.033214
17:75831348:75832966:clu_140858_-	10	0.0149864	10	0.0149864	0.00196459
7:102569924:102572472:clu_183066_-	38	0.0783076	38	0.0783076	0.088566
9:137049989:137050284:clu_88408_-	23	0.0588635	23	0.0588635	0.0453459
2:97209872:97215301:clu_99117_+	26	0.0290548	27	0.0289646	0.0377115
20:36614437:36615225:clu_132749_-	28	0.107466	32	0.106865	0.0610334
2:3458461:3460263:clu_96289_+	7	0.0125921	7	0.0125921	0.00122699
5:178009381:178020260:clu_130958_+	8	0.0212624	8	0.0212624	0.0123137
1:228292161:228292523:clu_174631_+	15	0.0115893	15	0.0115893	0.0120864
12:110661448:110669128:clu_162703_-	1	0.00206796	1	0.00206796	-0.0017136
17:44375877:44376308:clu_138507_-	3	0.00376029	3	0.00376029	0.00151355
9:137574846:137575709:clu_88616_-	17	0.0298608	17	0.0298608	0.0148419
12:128799064:128799259:clu_163939_-	17	0.0370158	17	0.0370158	0.0406926
17:59700189:59707371:clu_139773_-	3	0.00380591	3	0.00380591	-0.0100048
6:143495847:143497389:clu_23367_-	3	0.00801646	3	0.00801646	0.00105783
19:39473112:39473203:clu_196130_+	20	0.0293106	20	0.0293106	0.0315478
9:34648171:34648334:clu_200261_+	2	0.00806842	2	0.00806842	-0.00380238
5:138430387:138431425:clu_129684_+	6	0.00838255	6	0.00838255	0.00164044
1:88860286:88863981:clu_32437_-	3	-0.000448348	3	-0.000448348	0.0252601
2:86844958:86846684:clu_206644_-	11	0.0196837	11	0.0196837	0.0313594
3:16303592:16323405:clu_103547_+	15	0.068387	15	0.068387	0.0784842
15:90223988:90224994:clu_112481_+	1	0.0060849	1	0.0060849	-0.0129568
5:6372601:6374324:clu_41699_-	20	0.0476674	20	0.0476674	0.0603651
5:138556114:138556452:clu_44316_-	0		3	0.0232211	-0.0331436
7:22813185:22818000:clu_180102_-	38	0.0388987	38	0.0388987	0.0574122
10:100983817:100987090:clu_178145_-	33	0.141984	33	0.141984	0.124192
7:102376322:102397620:clu_156608_+	59	0.199805	60	0.200045	0.202321
1:225412645:225415278:clu_37376_-	5	0.00138784	5	0.00138784	0.00183513
2:61873293:61876095:clu_205846_-	9	0.014084	9	0.014084	0.0136868
3:155079756:155084158:clu_107146_+	6	0.0517723	6	0.0517723	0.057452
1:212433120:212444339:clu_174157_+	30	0.0575177	30	0.0575177	0.0678674
12:54292148:54292413:clu_160849_-	15	0.0480738	15	0.0480738	0.0622063
4:165207902:165219934:clu_95863_+	13	0.0345359	13	0.0345359	0.0625965
6:109446412:109446679:clu_22702_-	1	0.00303032	1	0.00303032	0.00889408
12:120199000:120199118:clu_163146_-	7	0.00925388	7	0.00925388	-0.00436701
2:172465711:172465824:clu_208654_-	33	0.0374095	33	0.0374095	0.0342222
22:23314073:23314552:clu_187190_+	1	0.00601067	1	0.00601067	0.00435857
1:239707760:239714177:clu_37888_-	6	0.0155007	6	0.0155007	0.0294483
19:41619395:41619670:clu_53968_-	32	0.0689321	32	0.0689321	0.0633131
7:93259632:93271220:clu_155853_+	25	0.0288125	25	0.0288125	0.0529913
20:1915455:1927875:clu_3806_+	13	0.186432	13	0.186432	0.148124
11:3002053:3002541:clu_121692_-	1	0.00879829	1	0.00879829	-0.00186283
8:80993307:81029996:clu_119550_-	4	0.00627609	4	0.00627609	0.0167393
14:55661612:55663955:clu_75640_+	3	0.00643226	3	0.00643226	-0.00516669
8:81715114:81717249:clu_119567_-	26	0.0489751	26	0.0489751	0.0316442
16:86552146:86554645:clu_12017_-	3	0.0125027	3	0.0125027	0.0187789
5:154329738:154376277:clu_130298_+	5	0.00557387	5	0.00557387	0.00410509
21:41449295:41451167:clu_46792_+	4	0.00992433	4	0.00992433	0.00226797
10:22955932:22959070:clu_89349_+	2	0.0028381	2	0.0028381	0.00881837
12:57732979:57734026:clu_161466_-	1	0.00369152	1	0.00369152	0.00193392
21:42848341:42848637:clu_185961_-	166	0.203236	166	0.203236	0.238512
2:3388670:3389183:clu_96287_+	31	0.0464997	31	0.0464997	0.0473682
5:1798947:1799771:clu_41675_-	150	0.360633	150	0.360633	0.358103
17:47945989:47946323:clu_67288_+	3	0.00896489	3	0.00896489	-0.00542254
20:44582731:44585100:clu_5444_+	9	0.0133626	9	0.0133626	-0.00401315
3:52259872:52261380:clu_149330_-	1	0.00564253	1	0.00564253	-0.0136786
1:198699704:198703298:clu_173424_+	20	0.0582053	20	0.0582053	0.0397901
1:7773198:7773442:clu_165110_+	19	0.0127554	19	0.0127554	0.0044347
11:67403957:67404191:clu_217774_+	3	0.014667	3	0.014667	-0.0076127
8:23574395:23574589:clu_38926_+	5	0.0057626	5	0.0057626	0.00226138
1:161215370:161218241:clu_172528_+	15	0.0247202	15	0.0247202	0.0342521
12:126730803:126732364:clu_163923_-	102	0.599268	102	0.599268	0.55072
18:45725013:45734274:clu_13227_+	18	0.0404965	18	0.0404965	0.0553235
6:118664521:118710036:clu_22952_-	14	0.00471427	14	0.00471427	0.0148055
10:80454371:80489217:clu_90982_+	15	0.00623052	15	0.00623052	-0.003776
5:1063534:1063844:clu_41578_-	8	0.0188207	8	0.0188207	0.000502318
1:169541075:169541184:clu_35843_-	4	0.00586936	4	0.00586936	0.014326
22:23640423:23659865:clu_24796_-	18	0.0307261	18	0.0307261	0.0375107
5:175660142:175660600:clu_130645_+	2	0.00553306	2	0.00553306	-0.00081366
8:11845008:11845113:clu_118137_-	45	0.0466477	45	0.0466477	0.0558797
13:110644483:110645967:clu_18473_-	2	0.0027085	2	0.0027085	-0.000811754
14:24305765:24305947:clu_211333_-	4	0.00749113	4	0.00749113	0.00551545
17:75522333:75523275:clu_68934_+	90	0.164935	90	0.164935	0.177383
22:50381248:50381337:clu_189551_+	57	0.0941274	57	0.0941274	0.0651082
2:24095229:24135119:clu_96701_+	60	0.0495424	60	0.0495424	0.0507329
15:42528420:42529675:clu_110446_+	4	0.00622578	4	0.00622578	-0.00438638
3:122720388:122721088:clu_106261_+	49	0.0919309	49	0.0919309	0.103331
7:2958631:3043667:clu_179481_-	24	0.210533	24	0.210533	0.198001
4:15722934:15737708:clu_93604_+	78	0.140979	78	0.140979	0.101367
19:920106:920290:clu_189953_+	7	0.0145845	7	0.0145845	0.0157713
10:43396590:43407717:clu_176431_-	1	0.00623375	1	0.00623375	0.00984569
7:44074530:44075484:clu_180596_-	24	0.0378703	24	0.0378703	0.0315704
6:18225084:18236452:clu_19472_-	7	0.0100011	7	0.0100011	0.0198214
11:290781:290874:clu_214318_+	2	0.00571686	2	0.00571686	0.012633
14:103679545:103684986:clu_77358_+	27	0.0336776	27	0.0336776	0.0434038
5:70076574:70077019:clu_128091_+	0		16	0.215654	0.222931
17:82036308:82036384:clu_141810_-	22	0.0643604	22	0.0643604	0.0530389
3:127677010:127677123:clu_106418_+	9	0.00515709	9	0.00515709	-0.00119542
17:82321549:82321692:clu_141908_-	14	0.0713327	14	0.0713327	0.0775933
3:98771190:98772813:clu_105785_+	4	0.00465938	4	0.00465938	0.00387092
22:42409547:42411407:clu_26438_-	14	0.0238405	14	0.0238405	0.024538
1:89117234:89117577:clu_32455_-	80	0.21188	80	0.21188	0.126836
1:172394410:172397164:clu_35930_-	18	0.0216072	18	0.0216072	0.00698005
7:150629758:150630058:clu_184671_-	45	0.10106	45	0.10106	0.114673
16:87347250:87360295:clu_12030_-	2	0.00475832	2	0.00475832	0.00692423
20:43459420:43459771:clu_5390_+	13	0.0148989	13	0.0148989	0.00469403
16:3069407:3081963:clu_78653_+	3	0.00727656	3	0.00727656	5.68002e-05
6:116279191:116279279:clu_22914_-	119	0.141383	119	0.141383	0.125932
16:25111768:25128475:clu_80373_+	23	0.0734418	23	0.0734418	0.0717599
16:22534580:22534811:clu_80247_+	40	0.170785	47	0.181376	0.15522
22:19719698:19719806:clu_186723_+	0		2	0.0244199	0.0257702
1:148572615:148573230:clu_33773_-	22	0.114653	37	0.411622	0.422708
16:2264760:2268055:clu_7174_-	8	0.0350655	8	0.0350655	0.0264611
22:23690356:23695173:clu_24796_-	4	0.00951043	4	0.00951043	0.022875
4:38664461:38664842:clu_93819_+	0		2	0.015307	0.00467703
3:39407786:39408606:clu_104028_+	65	0.176461	65	0.176461	0.183327
16:4683932:4686259:clu_79012_+	133	0.281466	133	0.281466	0.308383
5:7873526:7875258:clu_127125_+	6	0.0166997	6	0.0166997	0.0224521
22:37304286:37309212:clu_188180_+	13	0.084932	13	0.084932	0.0736452
12:55719223:55719499:clu_59524_+	2	0.0121371	2	0.0121371	0.00888882
7:1127386:1138218:clu_179365_-	97	0.203067	97	0.203067	0.216596
16:3059841:3059924:clu_78830_+	49	0.482926	49	0.482926	0.444923
6:122452045:122453770:clu_22994_-	3	0.0129543	3	0.0129543	0.00737022
20:49279208:49280485:clu_5712_+	8	0.0208151	8	0.0208151	0.0141352
20:50191471:50191626:clu_5794_+	114	0.232418	114	0.232418	0.255895
5:240476:254393:clu_126886_+	32	0.0274826	32	0.0274826	0.0318987
11:104948676:104949543:clu_125833_-	6	0.0100899	6	0.0100899	0.012253
1:158181050:158181490:clu_172253_+	1	0.00457927	1	0.00457927	0.00335158
7:100345968:100349799:clu_156213_+	65	0.0792831	65	0.0792831	0.0986084
1:169703440:169707342:clu_172830_+	52	0.0605384	52	0.0605384	0.0444364
9:33817612:33817703:clu_200186_+	16	0.0165849	16	0.0165849	0.00845097
12:117039210:117041947:clu_162991_-	3	0.00601361	3	0.00601361	0.00463948
17:47828670:47831460:clu_139184_-	10	0.0168787	10	0.0168787	0.0186147
2:219386948:219387070:clu_209962_-	5	0.0166154	5	0.0166154	0.0166881
11:502249:507113:clu_121287_-	68	0.0602641	68	0.0602641	0.0393734
10:46016694:46022406:clu_176477_-	5	0.0261206	5	0.0261206	0.00696159
13:75527851:75530114:clu_18151_-	30	0.0442143	30	0.0442143	0.0331367
2:95895590:95897270:clu_206896_-	1	0.00830843	1	0.00830843	0.0174097
17:74772277:74772896:clu_140568_-	1	0.00872783	1	0.00872783	0.00653283
6:90271941:90296480:clu_22486_-	4	0.00465024	4	0.00465024	-0.00113097
7:100213133:100222597:clu_182661_-	18	0.0168784	18	0.0168784	0.0140976
1:149782774:149788366:clu_170977_+	1	0.00981743	1	0.00981743	0.000540151
7:150369013:150369671:clu_158108_+	15	0.0491654	15	0.0491654	0.0531426
1:169541117:169541199:clu_35843_-	1	0.00411365	1	0.00411365	0.00343798
10:6498558:6507436:clu_175552_-	13	0.0720869	13	0.0720869	0.092016
19:537147:538678:clu_189749_+	11	0.0282705	11	0.0282705	0.0477731
9:41165087:41166784:clu_85071_-	0		3	0.0155437	0.010787
12:8794952:8795039:clu_57771_+	30	0.136331	30	0.136331	0.101984
16:15035553:15036016:clu_79549_+	9	0.0174489	9	0.0174489	0.0186696
3:129314928:129315315:clu_150786_-	1	0.00407361	1	0.00407361	0.00220734
9:113375567:113376729:clu_86491_-	7	0.0595842	7	0.0595842	0.0287251
2:231786538:231788555:clu_102417_+	5	0.00424896	5	0.00424896	8.48982e-05
19:54355414:54355954:clu_56470_-	16	0.109968	16	0.109968	0.0946225
3:180607765:180608701:clu_107468_+	2	0.00222172	2	0.00222172	-0.00140631
6:17898180:17987054:clu_19471_-	63	0.133083	63	0.133083	0.0940189
12:119671668:119672301:clu_61593_+	33	0.0683717	33	0.0683717	0.0824088
8:119762608:119778019:clu_120100_-	13	0.0195226	13	0.0195226	0.0223293
9:79627448:79649820:clu_201226_+	14	0.0221975	14	0.0221975	0.00538138
7:711527:727590:clu_179292_-	29	0.0228673	29	0.0228673	0.0239986
1:13773188:13816427:clu_165775_+	4	0.00628599	4	0.00628599	0.00558264
17:37596344:37600363:clu_137595_-	33	0.0568847	33	0.0568847	0.0485393
2:241573084:241573166:clu_102877_+	6	0.009952	6	0.009952	0.0151542
6:122447265:122451664:clu_22994_-	15	0.0165661	15	0.0165661	0.0201941
16:5028185:5028297:clu_7768_-	11	0.0165633	11	0.0165633	0.0137897
1:157280853:157282578:clu_172226_+	58	0.109874	58	0.109874	0.11961
16:90106705:90116288:clu_83939_+	4	0.00761197	16	0.0763353	0.0645436
11:34890552:34916228:clu_122520_-	195	0.718025	195	0.718025	0.714244
17:75226157:75228998:clu_68827_+	5	0.00673249	5	0.00673249	0.00844158
9:133356320:133356400:clu_87875_-	51	0.0894582	51	0.0894582	0.09425
20:5773043:5863024:clu_4107_+	15	0.0944365	15	0.0944365	0.0855387
3:180971155:180976122:clu_107472_+	7	0.00357446	7	0.00357446	-0.00400117
18:61592623:61594426:clu_109241_-	11	0.0150622	11	0.0150622	-0.00101766
1:51823786:51825287:clu_31715_-	20	0.0293276	20	0.0293276	0.0380545
12:7120625:7122245:clu_57617_+	30	0.0455138	30	0.0455138	0.015375
12:7099499:7099686:clu_159044_-	13	0.02492	13	0.02492	0.0410964
19:54106446:54106811:clu_198775_+	18	0.12918	18	0.12918	0.127189
2:97202230:97213542:clu_99114_+	3	0.00229925	3	0.00229925	0.00587559
2:200887685:200889244:clu_209241_-	24	0.0254946	24	0.0254946	0.0277259
9:96933915:96942603:clu_86063_-	18	0.0127443	18	0.0127443	0.00727888
5:39137650:39139233:clu_42105_-	16	0.0697325	16	0.0697325	0.083929
9:92046053:92046275:clu_85841_-	1	0.00207781	1	0.00207781	0.00249259
22:42381685:42381789:clu_26427_-	53	0.0520697	53	0.0520697	0.066769
19:14767109:14772342:clu_50927_-	87	0.225825	87	0.225825	0.211258
4:60153:67840:clu_92767_+	6	0.00853688	6	0.00853688	0.00869922
5:132313768:132327277:clu_129411_+	37	0.0173893	37	0.0173893	0.0160572
6:24551525:24556607:clu_19605_-	21	0.0169198	21	0.0169198	-0.0103406
16:89300101:89300165:clu_12272_-	11	0.0038584	11	0.0038584	0.00739873
3:195892007:195892411:clu_152270_-	1	0.00403637	1	0.00403637	0.00603222
15:64127252:64127731:clu_111226_+	2	0.00413812	2	0.00413812	-0.00065355
8:41490689:41490833:clu_39308_+	9	0.0225741	9	0.0225741	0.00152795
17:64350433:64352390:clu_140098_-	8	0.015828	8	0.015828	0.0106775
2:70300980:70301925:clu_206130_-	6	0.0104008	6	0.0104008	0.00434372
1:75791571:75792181:clu_169238_+	2	0.00608765	2	0.00608765	0.00849541
21:45532148:45537927:clu_186298_-	4	0.00771529	4	0.00771529	-0.00361273
2:55266518:55267569:clu_205686_-	11	0.0133193	11	0.0133193	0.0205902
20:38421098:38422291:clu_132912_-	105	0.641678	105	0.641678	0.642357
15:34088133:34090317:clu_14282_-	1	0.00544462	1	0.00544462	0.0146331
11:86450398:86457366:clu_125626_-	6	0.00481124	6	0.00481124	0.00714016
19:13100728:13100837:clu_50609_-	40	0.129661	40	0.129661	0.118508
1:183569185:183570780:clu_36237_-	10	0.0135453	10	0.0135453	0.00277974
12:6775548:6777791:clu_57555_+	1	0.00500092	1	0.00500092	-0.000725427
14:94110797:94114855:clu_76886_+	0		2	0.0266847	0.0273395
9:128265881:128265970:clu_87198_-	3	0.00693234	3	0.00693234	0.00691366
10:132225784:132226771:clu_179076_-	12	0.0373004	12	0.0373004	0.0347775
19:49338936:49340251:clu_55232_-	5	0.00869107	5	0.00869107	0.0146846
13:49461162:49467864:clu_142862_+	52	0.0490386	52	0.0490386	0.0238487
5:132385499:132387025:clu_129425_+	1	0.00292217	1	0.00292217	0.000666491
11:57330927:57332152:clu_123040_-	6	0.00705996	6	0.00705996	-0.00287531
7:142065622:142094747:clu_157733_+	3	0.00765219	3	0.00765219	0.00571448
11:3119631:3121997:clu_121711_-	11	0.0154485	11	0.0154485	0.0223194
19:19627504:19627718:clu_52279_-	2	-0.000849401	2	-0.000849401	0.00392079
9:16876:16987:clu_84142_-	88	0.189644	88	0.189644	0.203555
4:15644708:15655204:clu_144442_-	38	0.0575727	38	0.0575727	0.0318917
22:36937583:36937751:clu_188141_+	34	0.283645	34	0.283645	0.271202
16:1964365:1964449:clu_6946_-	32	0.161673	32	0.161673	0.195735
20:48629554:48632527:clu_133294_-	9	0.00690923	9	0.00690923	0.017254
1:224456921:224459143:clu_174434_+	65	0.127652	65	0.127652	0.102953
19:54218838:54219129:clu_56079_-	2	0.0112604	2	0.0112604	-0.00128374
2:101274738:101281859:clu_207256_-	17	0.0305368	17	0.0305368	0.0234719
19:7556724:7556966:clu_191702_+	2	0.00416184	2	0.00416184	0.00217985
5:140563915:140564197:clu_44400_-	65	0.121633	65	0.121633	0.104831
2:58046868:58048827:clu_97841_+	3	0.00604064	3	0.00604064	-0.00479887
22:38992149:38992431:clu_188504_+	49	0.382208	49	0.382208	0.405466
11:68026089:68027813:clu_217988_+	4	0.00545773	4	0.00545773	-0.00662364
3:128262224:128264617:clu_106472_+	3	0.0071152	3	0.0071152	-0.00924808
22:50522720:50522821:clu_189610_+	3	0.0097946	3	0.0097946	0.0101079
7:105118022:105132791:clu_183500_-	4	0.00537419	4	0.00537419	-0.00868025
2:95925547:95927214:clu_206893_-	1	0.00225044	1	0.00225044	0.000592383
13:114299000:114301731:clu_143674_+	56	0.128043	56	0.128043	0.124351
2:201342431:201344170:clu_209328_-	3	0.00578969	3	0.00578969	-0.00284237
1:203180652:203181200:clu_36684_-	11	0.0262998	11	0.0262998	0.0111243
3:126439727:126461535:clu_150612_-	32	0.0774215	32	0.0774215	0.103596
3:14480238:14481671:clu_103437_+	4	0.0135356	4	0.0135356	0.0187287
3:54632502:54633559:clu_149541_-	7	0.0183772	7	0.0183772	0.00186835
21:46293043:46293266:clu_47285_+	171	0.136432	171	0.136432	0.121479
1:12578956:12579293:clu_28888_-	1	0.00248483	1	0.00248483	-0.00313832
16:21837419:21837534:clu_8678_-	19	0.0412627	19	0.0412627	0.0465962
11:64208219:64210611:clu_216746_+	7	0.0032041	12	0.0577401	0.044762
22:41602783:41603259:clu_26349_-	6	0.00932566	6	0.00932566	0.0103973
20:36607818:36609601:clu_5165_+	2	0.00366461	2	0.00366461	0.00362722
5:135350913:135360497:clu_44224_-	0		1	0.0135738	-0.00391436
9:137102981:137103171:clu_203953_+	6	0.00453223	6	0.00453223	0.00393206
14:105769986:105770105:clu_213916_-	55	0.60089	55	0.60089	0.640778
19:54575033:54575256:clu_198721_+	3	0.0101478	3	0.0101478	0.0132303
18:47896809:47920072:clu_109013_-	3	0.00441971	3	0.00441971	-0.00472029
16:89299881:89300242:clu_12270_-	3	0.00702422	3	0.00702422	-0.00989194
14:100539315:100540496:clu_213545_-	2	0.00687398	2	0.00687398	0.00269581
21:46635763:46636893:clu_47336_+	4	0.00642575	4	0.00642575	0.00626457
2:241315610:241324216:clu_102833_+	16	0.0191843	16	0.0191843	0.0196813
22:35338788:35345725:clu_187969_+	36	0.0864292	36	0.0864292	0.115601
12:21501215:21501463:clu_159601_-	2	0.00822403	2	0.00822403	-0.0218075
20:50940933:50942031:clu_133478_-	10	0.0258497	10	0.0258497	0.0243891
15:40754790:40755083:clu_14522_-	1	0.0037836	1	0.0037836	0.0137363
2:95958663:95958757:clu_206902_-	2	0.00974965	2	0.00974965	-0.00791814
22:41675195:41688794:clu_26352_-	88	0.0926573	93	0.092131	0.0723631
12:112142295:112145586:clu_61325_+	10	0.00432161	10	0.00432161	0.00358206
6:170318475:170318620:clu_117795_+	31	0.027503	31	0.027503	0.0329805
19:3778595:3778992:clu_48590_-	1	0.00876867	1	0.00876867	0.00864746
22:21960449:21962128:clu_24662_-	15	0.0241211	15	0.0241211	0.0300109
7:75985849:75985923:clu_155483_+	10	0.0108469	10	0.0108469	0.00488097
19:38816355:38816453:clu_53350_-	18	0.0404013	18	0.0404013	0.0272535
7:135164831:135164887:clu_157491_+	32	0.0467611	32	0.0467611	0.0477935
12:57475615:57475833:clu_59915_+	87	0.167016	87	0.167016	0.218419
10:79806122:79814613:clu_177483_-	9	0.0115553	9	0.0115553	0.00583124
12:132861634:132870724:clu_164188_-	44	0.0379093	44	0.0379093	0.0611782
5:176884134:176884744:clu_45337_-	2	0.00461928	2	0.00461928	-2.8831e-05
19:2324192:2325980:clu_48193_-	13	0.0150774	13	0.0150774	0.00598283
1:78649905:78650186:clu_169314_+	3	0.00779983	3	0.00779983	0.03123
20:34882989:34908905:clu_4960_+	5	0.00138752	5	0.00138752	-0.00858323
16:89908521:89908585:clu_84045_+	123	0.264326	137	0.264013	0.252342
2:102447207:102450848:clu_99398_+	14	0.0158106	14	0.0158106	0.017621
19:56087640:56087726:clu_56774_-	3	0.0117489	3	0.0117489	-0.00136112

### Sheet: 2_splice_annotations
splice_id	chr	start	end	clu	strand	start_stranded	end_stranded	gene_name	gene_type	gene_full_match	gene_opposite_strand	gene_id	junc_match_rank	overlaps_exon	overlaps_cds	intra_cds_splice	overlaps_3p_utr	overlaps_5p_utr	bp_excised	p5_exon_overlap	p3_exon_overlap	p5_and_p3_exon_overlap	p5_or_p3_exon_overlap	unipLocTransMemb	unipLocCytopl	unipLocExtra	unipLocSignal	unipDomain	pfamDomain
19:48966358:48966669:clu_197612_+	chr19	48966358	48966669	clu_197612_+	+	48966358	48966669	FTL	protein_coding	True	False	ENSG00000087086.15	3	True	True	False	False	False	310	False	False	False	False	False	False	False	False	Ferritin-like ...,Ferritin-like ...	Ferritin
1:160679131:160681202:clu_35410_-	chr1	160679131	160681202	clu_35410_-	-	160681202	160679131	CD48	protein_coding	True	False	ENSG00000117091.10	1	True	True	False	True	False	2070	True	True	True	True	False	False	False	False
8:107438395:107445372:clu_120005_-	chr8	107438395	107445372	clu_120005_-	-	107445372	107438395	ANGPT1	protein_coding	True	False	ENSG00000154188.10	3	False	False	False	False	False	6976	False	False	False	False	False	False	False	False
19:14638340:14644108:clu_50918_-	chr19	14638340	14644108	clu_50918_-	-	14644108	14638340	ADGRE3	protein_coding	True	False	ENSG00000131355.15	1	True	True	False	False	False	5767	True	True	True	True	True	True	True	False	G-protein coup...,GAIN-B	7tm_2
8:671704:671820:clu_117852_-	chr8	671704	671820	clu_117852_-	-	671820	671704	ERICH1	protein_coding	True	False	ENSG00000104714.14	3	True	False	False	False	False	115	False	False	False	False	False	False	False	False
14:50321458:50322511:clu_75454_+	chr14	50321458	50322511	clu_75454_+	+	50321458	50322511	DMAC2L	protein_coding	True	False	ENSG00000125375.15	2	True	True	False	False	True	1052	False	True	False	True	False	False	False	False
6:13597016:13600834:clu_113197_+	chr6	13597016	13600834	clu_113197_+	+	13597016	13600834	SIRT5	protein_coding	True	False	ENSG00000124523.16	1	True	True	False	True	False	3817	True	True	True	True	False	False	False	False	Deacetylase si...,Deacetylase si...,Deacetylase si...,Deacetylase si...,Deacetylase si...,Deacetylase si...,Deacetylase si...,Deacetylase si...,Deacetylase si...	SIR2
12:101756566:101757212:clu_162268_-	chr12	101756566	101757212	clu_162268_-	-	101757212	101756566	GNPTAB	protein_coding	True	False	ENSG00000111670.16	1	True	False	False	False	False	645	True	True	True	True	False	False	False	False
14:76195972:76201691:clu_76443_+	chr14	76195972	76201691	clu_76443_+	+	76195972	76201691	GPATCH2L	protein_coding	True	False	ENSG00000089916.18	1	True	True	False	True	False	5718	True	True	True	True	False	False	False	False
14:24310548:24310649:clu_211340_-	chr14	24310548	24310649	clu_211340_-	-	24310649	24310548	CIDEB	protein_coding	True	False	ENSG00000136305.11	1	False	False	False	False	False	100	True	True	True	True	False	False	False	False
4:143880509:143905471:clu_146550_-	chr4	143880509	143905471	clu_146550_-	-	143905471	143880509	GYPE	protein_coding	True	False	ENSG00000197465.14	1	False	False	False	False	False	24961	True	True	True	True	False	False	False	False
9:90896813:90898212:clu_201436_+	chr9	90896813	90898212	clu_201436_+	+	90896813	90898212	SYK	protein_coding	True	False	ENSG00000165025.15	3	True	False	False	True	False	1398	False	False	False	False	False	False	False	False
2:8312849:8324542:clu_204344_-	chr2	8312849	8324542	clu_204344_-	-	8324542	8312849	LINC00299	lncRNA	True	False	ENSG00000236790.6	1	True	False	False	False	False	11692	True	True	True	True	False	False	False	False
20:35277932:35278046:clu_132603_-	chr20	35277932	35278046	clu_132603_-	-	35278046	35277932	MMP24OS	protein_coding	True	False	ENSG00000126005.17	1	True	False	False	False	True	113	True	True	True	True	False	False	False	False
2:88947596:88947722:clu_206724_-	chr2	88947596	88947722	clu_206724_-	-	88947722	88947596	IGKV1-5	IG_V_gene	True	False	ENSG00000243466.1	1	False	False	False	False	False	125	True	True	True	True	False	False	False	False
1:40074183:40078560:clu_31127_-	chr1	40074183	40078560	clu_31127_-	-	40078560	40074183	PPT1	protein_coding	True	False	ENSG00000131238.17	1	True	True	False	True	False	4376	True	True	True	True	False	False	False	False		Palm_thioest
19:48965600:48966800:clu_197633_+	chr19	48965600	48966800	clu_197633_+	+	48965600	48966800	FTL	protein_coding	True	False	ENSG00000087086.15	3	True	True	False	True	False	1199	False	False	False	False	False	False	False	False	Ferritin-like ...,Ferritin-like ...,Ferritin-like ...,Ferritin-like ...,Ferritin-like ...	Ferritin
14:106627552:106627635:clu_213928_-	chr14	106627552	106627635	clu_213928_-	-	106627635	106627552	IGHV4-59	IG_V_gene	True	False	ENSG00000224373.3	1	False	False	False	False	False	82	True	True	True	True	False	False	False	False
22:50186001:50193027:clu_189444_+	chr22	50186001	50193027	clu_189444_+	+	50186001	50193027	TRABD	protein_coding	True	False	ENSG00000170638.9	1	True	False	False	False	True	7025	True	True	True	True	False	False	False	False
15:75598681:75600637:clu_16160_-	chr15	75598681	75600637	clu_16160_-	-	75600637	75598681	AC105036.3	lncRNA	True	False	ENSG00000260269.5	1	False	False	False	False	False	1955	True	True	True	True	False	False	False	False
17:3001287:3001387:clu_63261_+	chr17	3001287	3001387	clu_63261_+	+	3001287	3001387	AC002316.1	protein_coding	True	False	ENSG00000132359.15	3	False	False	False	False	False	99	False	False	False	False	False	False	False	False
14:56345070:56388255:clu_75665_+	chr14	56345070	56388255	clu_75665_+	+	56345070	56388255	LINC02284	lncRNA	True	False	ENSG00000259719.6	2	False	False	False	False	False	43184	True	False	False	True	False	False	False	False
17:38136480:38136589:clu_65843_+	chr17	38136480	38136589	clu_65843_+	+	38136480	38136589	TBC1D3E	protein_coding	True	False	ENSG00000278599.5	2	False	False	False	False	False	108	True	False	False	True	False	False	False	False
12:128799064:128799259:clu_163939_-	chr12	128799064	128799259	clu_163939_-	-	128799259	128799064	SLC15A4	protein_coding	True	False	ENSG00000139370.12	2	False	False	False	False	False	194	True	False	False	True	False	False	False	False
19:55455330:55456349:clu_56719_-	chr19	55455330	55456349	clu_56719_-	-	55456349	55455330	ISOC2	protein_coding	True	False	ENSG00000063241.8	1	True	True	False	False	False	1018	True	True	True	True	False	False	False	False	Isochorismatas...	Isochorismatase
12:52675461:52675543:clu_160642_-	chr12	52675461	52675543	clu_160642_-	-	52675543	52675461	KRT1	protein_coding	True	False	ENSG00000167768.4	3	True	True	True	False	False	81	False	False	False	False	False	False	False	False		Keratin_2_tail
14:49619140:49619525:clu_211773_-	chr14	49619140	49619525	clu_211773_-	-	49619525	49619140	RPL36AL	protein_coding	True	False	ENSG00000165502.7	2	False	False	False	False	False	384	False	True	False	True	False	False	False	False
12:8794575:8795039:clu_57771_+	chr12	8794575	8795039	clu_57771_+	+	8794575	8795039	AC092490.1	lncRNA	True	False	ENSG00000249790.3	3	True	False	False	False	False	463	False	False	False	False	False	False	False	False
6:3000085:3003669:clu_112942_+	chr6	3000085	3003669	clu_112942_+	+	3000085	3003669	NQO2	protein_coding	True	False	ENSG00000124588.20	1	True	False	False	False	True	3583	True	True	True	True	False	False	False	False
19:38710342:38714469:clu_195911_+	chr19	38710342	38714469	clu_195911_+	+	38710342	38714469	ACTN4	protein_coding	True	False	ENSG00000130402.12	1	True	True	False	False	False	4126	True	True	True	True	False	False	False	False	Calponin-homol...,Calponin-homol...,Calponin-homol...	CH,CAMSAP_CH,CH
3:100736716:100744833:clu_105821_+	chr3	100736716	100744833	clu_105821_+	+	100736716	100744833	TFG	protein_coding	True	False	ENSG00000114354.14	1	True	False	False	False	False	8116	True	True	True	True	False	False	False	False
2:232847571:232850262:clu_102459_+	chr2	232847571	232850262	clu_102459_+	+	232847571	232850262	GIGYF2	protein_coding	True	False	ENSG00000204120.14	1	False	False	False	False	False	2690	True	True	True	True	False	False	False	False
1:146986431:146989654:clu_170749_+	chr1	146986431	146989654	clu_170749_+	+	146986431	146989654	NBPF12	protein_coding	True	False	ENSG00000268043.7	3	True	True	False	True	False	3222	False	False	False	False	False	False	False	False	Olduvai 6,Olduvai,Olduvai 7,Olduvai,Olduvai 8,Olduvai	Olduvai,Olduvai,Olduvai
8:97055645:97066009:clu_40170_+	chr8	97055645	97066009	clu_40170_+	+	97055645	97066009	CPQ	protein_coding	True	False	ENSG00000104324.16	1	True	False	False	False	False	10363	True	True	True	True	False	False	False	False
9:37428572:37429732:clu_200485_+	chr9	37428572	37429732	clu_200485_+	+	37428572	37429732	GRHPR	protein_coding	True	False	ENSG00000137106.18	1	True	True	False	False	True	1159	True	True	True	True	False	False	False	False	D-isomer speci...,D-isomer speci...,D-isomer speci...,D-isomer speci...	2-Hacid_dh,F420_oxidored,NAD_binding_2,2-Hacid_dh_C
3:54633740:54634461:clu_149541_-	chr3	54633740	54634461	clu_149541_-	-	54634461	54633740	ESRG	lncRNA	True	False	ENSG00000265992.1	1	False	False	False	False	False	720	True	True	True	True	False	False	False	False
13:43065737:43068930:clu_142655_+	chr13	43065737	43068930	clu_142655_+	+	43065737	43068930	DNAJC15	protein_coding	True	False	ENSG00000120675.6	1	False	False	False	False	False	3192	True	True	True	True	False	False	False	False
3:121634368:121644899:clu_150406_-	chr3	121634368	121644899	clu_150406_-	-	121644899	121634368	HCLS1	protein_coding	True	False	ENSG00000180353.11	3	True	True	False	True	False	10530	False	False	False	False	False	False	False	False		HS1_rep,HS1_rep,HS1_rep,HS1_rep
17:58337679:58351735:clu_67789_+	chr17	58337679	58351735	clu_67789_+	+	58337679	58351735	TSPOAP1-AS1	lncRNA	True	False	ENSG00000265148.6	1	True	False	False	False	False	14055	True	True	True	True	False	False	False	False
4:731110:732444:clu_92843_+	chr4	731110	732444	clu_92843_+	+	731110	732444	PCGF3	protein_coding	True	False	ENSG00000185619.18	1	True	False	False	False	True	1333	True	True	True	True	False	False	False	False
4:851017:851750:clu_143726_-	chr4	851017	851750	clu_143726_-	-	851750	851017	GAK	protein_coding	True	False	ENSG00000178950.17	1	True	True	False	False	False	732	True	True	True	True	False	False	False	False
9:136977692:136978993:clu_203883_+	chr9	136977692	136978993	clu_203883_+	+	136977692	136978993	AL807752.7,PTGDS	protein_coding,protein_coding	True	False	ENSG00000284341.1,ENSG00000107317.13	1	True	False	False	False	False	1300	True	True	True	True	False	False	False	False
10:87238872:87288442:clu_177564_-	chr10	87238872	87288442	clu_177564_-	-	87288442	87238872	NUTM2A-AS1	lncRNA	True	False	ENSG00000223482.8	1	True	False	False	False	False	49569	True	True	True	True	False	False	False	False
22:42381581:42381690:clu_26532_-	chr22	42381581	42381690	clu_26532_-	-	42381690	42381581	NFAM1	protein_coding	True	False	ENSG00000235568.7	3	True	False	False	True	False	108	False	False	False	False	False	False	False	False
12:56042602:56043363:clu_59537_+	chr12	56042602	56043363	clu_59537_+	+	56042602	56043363	RPS26	protein_coding	True	False	ENSG00000197728.11	1	True	False	False	False	False	760	True	True	True	True	False	False	False	False
17:7108888:7114174:clu_135514_-	chr17	7108888	7114174	clu_135514_-	-	7114174	7108888	ASGR2	protein_coding	True	False	ENSG00000161944.16	1	True	True	False	False	False	5285	True	True	True	True	False	True	False	False		Lectin_N
2:12723552:12724629:clu_96548_+	chr2	12723552	12724629	clu_96548_+	+	12723552	12724629	TRIB2	protein_coding	True	False	ENSG00000071575.11	1	False	False	False	False	False	1076	True	True	True	True	False	False	False	False
1:16948926:16950953:clu_166017_+	chr1	16948926	16950953	clu_166017_+	+	16948926	16950953	CROCC	protein_coding	True	False	ENSG00000058453.17	1	False	False	False	False	False	2026	True	True	True	True	False	False	False	False
7:130945835:130984053:clu_183966_-	chr7	130945835	130984053	clu_183966_-	-	130984053	130945835	LINC-PINT,AC016831.6	lncRNA,lncRNA	True	False	ENSG00000231721.7,ENSG00000285106.2	1	True	False	False	False	False	38217	True	True	True	True	False	False	False	False
11:66438259:66438632:clu_124533_-	chr11	66438259	66438632	clu_124533_-	-	66438632	66438259	MRPL11	protein_coding	True	False	ENSG00000174547.13	1	False	False	False	False	False	372	True	True	True	True	False	False	False	False
11:118349050:118349743:clu_219379_+	chr11	118349050	118349743	clu_219379_+	+	118349050	118349743	CD3G	protein_coding	True	False	ENSG00000160654.10	1	True	True	False	True	False	692	True	True	True	True	False	False	True	False
19:11577679:11578480:clu_50577_-	chr19	11577679	11578480	clu_50577_-	-	11578480	11577679	ACP5	protein_coding	True	False	ENSG00000102575.13	1	True	False	False	False	True	800	True	True	True	True	False	False	False	False
16:80997429:81006734:clu_11818_-	chr16	80997429	81006734	clu_11818_-	-	81006734	80997429	CMC2,AC009070.1	protein_coding,protein_coding	True	False	ENSG00000103121.9,ENSG00000286221.1	1	True	False	False	False	True	9304	True	True	True	True	False	False	False	False
1:5992788:6018635:clu_164994_+	chr1	5992788	6018635	clu_164994_+	+	5992788	6018635	KCNAB2	protein_coding	True	False	ENSG00000069424.15	1	True	False	False	False	True	25846	True	True	True	True	False	False	False	False
2:97422659:97422955:clu_207075_-	chr2	97422659	97422955	clu_207075_-	-	97422955	97422659	AC092683.1	lncRNA	True	False	ENSG00000230606.11	1	True	False	False	False	False	295	True	True	True	True	False	False	False	False
2:24167683:24169356:clu_96701_+	chr2	24167683	24169356	clu_96701_+	+	24167683	24169356	FAM228B	protein_coding	True	False	ENSG00000219626.9	1	False	False	False	False	False	1672	True	True	True	True	False	False	False	False
15:75363290:75363999:clu_16173_-	chr15	75363290	75363999	clu_16173_-	-	75363999	75363290	MAN2C1	protein_coding	True	False	ENSG00000140400.17	1	True	False	False	False	False	708	True	True	True	True	False	False	False	False
11:64347985:64350806:clu_216741_+	chr11	64347985	64350806	clu_216741_+	+	64347985	64350806	CCDC88B	protein_coding	True	False	ENSG00000168071.22	3	True	True	False	False	True	2820	False	False	False	False	False	False	False	False
1:226367608:226368199:clu_37468_-	chr1	226367608	226368199	clu_37468_-	-	226368199	226367608	PARP1	protein_coding	True	False	ENSG00000143799.13	1	False	False	False	False	False	590	True	True	True	True	False	False	False	False
9:89475550:89497919:clu_85790_-	chr9	89475550	89497919	clu_85790_-	-	89497919	89475550	SEMA4D	protein_coding	True	False	ENSG00000187764.11	2	True	False	False	False	True	22368	True	False	False	True	False	False	False	False
20:5604440:5609640:clu_131765_-	chr20	5604440	5609640	clu_131765_-	-	5609640	5604440	GPCPD1	protein_coding	True	False	ENSG00000125772.14	2	False	False	False	False	False	5199	False	True	False	True	False	False	False	False
4:1167656:1170999:clu_143800_-	chr4	1167656	1170999	clu_143800_-	-	1170999	1167656	SPON2	protein_coding	True	False	ENSG00000159674.12	1	True	True	False	False	False	3342	True	True	True	True	False	False	False	False	Spondin,Spondin	Spond_N
8:142274863:142275409:clu_120541_-	chr8	142274863	142275409	clu_120541_-	-	142275409	142274863	TSNARE1	protein_coding	True	False	ENSG00000171045.16	2	False	False	False	False	False	545	False	True	False	True	False	False	False	False
2:95886120:95886216:clu_206894_-	chr2	95886120	95886216	clu_206894_-	-	95886216	95886120	ANKRD36C	protein_coding	True	False	ENSG00000174501.14	1	False	False	False	False	False	95	True	True	True	True	False	False	False	False
17:82625483:82627204:clu_141972_-	chr17	82625483	82627204	clu_141972_-	-	82627204	82625483	WDR45B	protein_coding	True	False	ENSG00000141580.16	1	True	False	False	False	False	1720	True	True	True	True	False	False	False	False
12:53665428:53666048:clu_160803_-	chr12	53665428	53666048	clu_160803_-	-	53666048	53665428	ATP5MC2	protein_coding	True	False	ENSG00000135390.20	2	False	False	False	False	False	619	False	True	False	True	False	False	False	False
7:76000954:76003758:clu_182054_-	chr7	76000954	76003758	clu_182054_-	-	76003758	76000954	STYXL1	protein_coding	True	False	ENSG00000127952.17	2	True	True	False	True	False	2803	True	False	False	True	False	False	False	False	Tyrosine-prote...,Tyrosine-prote...	DSPc
19:1989867:1989946:clu_190333_+	chr19	1989867	1989946	clu_190333_+	+	1989867	1989946	AC005306.1	lncRNA	True	False	ENSG00000267283.1	2	True	False	False	False	False	78	True	False	False	True	False	False	False	False
2:99167847:99169550:clu_207174_-	chr2	99167847	99169550	clu_207174_-	-	99169550	99167847	MITD1	protein_coding	True	False	ENSG00000158411.11	2	True	True	False	True	False	1702	True	False	False	True	False	False	False	False		MIT_C
3:98506747:98517052:clu_149980_-	chr3	98506747	98517052	clu_149980_-	-	98517052	98506747	CLDND1	protein_coding	True	False	ENSG00000080822.17	2	True	True	False	True	False	10304	True	False	False	True	True	False	False	False		Claudin_2,PMP22_Claudin
16:1819223:1819897:clu_6974_-	chr16	1819223	1819897	clu_6974_-	-	1819897	1819223	HAGH	protein_coding	True	False	ENSG00000063854.13	1	True	False	False	False	False	673	True	True	True	True	False	False	False	False
4:48894053:48904484:clu_145059_-	chr4	48894053	48904484	clu_145059_-	-	48904484	48894053	OCIAD2	protein_coding	True	False	ENSG00000145247.12	1	True	True	False	True	False	10430	True	True	True	True	False	False	False	False	OCIA,OCIA	OCIA
2:113235898:113236298:clu_99706_+	chr2	113235898	113236298	clu_99706_+	+	113235898	113236298	PAX8-AS1	lncRNA	True	False	ENSG00000189223.15	3	True	False	False	False	False	399	False	False	False	False	False	False	False	False
12:48924256:48924561:clu_160193_-	chr12	48924256	48924561	clu_160193_-	-	48924561	48924256	FKBP11	protein_coding	True	False	ENSG00000134285.11	1	True	False	False	False	False	304	True	True	True	True	False	False	False	False
1:120832983:120840350:clu_170340_+	chr1	120832983	120840350	clu_170340_+	+	120832983	120840350	NBPF26	protein_coding	True	False	ENSG00000273136.7	1	True	True	False	True	False	7366	True	True	True	True	False	False	False	False	Olduvai,Olduvai,Olduvai 9,Olduvai,Olduvai,Olduvai,Olduvai,Olduvai 10,Olduvai 11,Olduvai,Olduvai 12,Olduvai,Olduvai,Olduvai 13,Olduvai	Olduvai,Olduvai,Olduvai,Olduvai,Olduvai
14:104928932:104929307:clu_77516_+	chr14	104928932	104929307	clu_77516_+	+	104928932	104929307	PLD4	protein_coding	True	False	ENSG00000166428.13	1	True	False	False	False	False	374	True	True	True	True	False	False	False	False
2:241712071:241722939:clu_102889_+	chr2	241712071	241722939	clu_102889_+	+	241712071	241722939	ING5	protein_coding	True	False	ENSG00000168395.15	1	True	True	False	True	False	10867	True	True	True	True	False	False	False	False
19:205227:205455:clu_47347_-	chr19	205227	205455	clu_47347_-	-	205455	205227	LINC01002	lncRNA	True	False	ENSG00000282508.2	1	True	False	False	False	False	227	True	True	True	True	False	False	False	False
9:68259434:68264468:clu_200996_+	chr9	68259434	68264468	clu_200996_+	+	68259434	68264468	CBWD3	protein_coding	True	False	ENSG00000196873.15	1	True	True	False	True	False	5033	True	True	True	True	False	False	False	False		cobW
4:13368650:13376545:clu_144382_-	chr4	13368650	13376545	clu_144382_-	-	13376545	13368650	RAB28	protein_coding	True	False	ENSG00000157869.15	1	True	True	False	True	False	7894	True	True	True	True	False	False	False	False
13:102874858:102875307:clu_143325_+	chr13	102874858	102875307	clu_143325_+	+	102874858	102875307	ERCC5	protein_coding	True	False	ENSG00000134899.21	1	False	False	False	False	False	448	True	True	True	True	False	False	False	False
14:20459440:20459628:clu_210850_-	chr14	20459440	20459628	clu_210850_-	-	20459628	20459440	PIP4P1	protein_coding	True	False	ENSG00000165782.10	1	True	False	False	False	False	187	True	True	True	True	False	False	False	False
1:150554643:150555954:clu_34119_-	chr1	150554643	150555954	clu_34119_-	-	150555954	150554643	ADAMTSL4-AS2	lncRNA	True	False	ENSG00000237781.3	2	True	False	False	False	False	1310	True	False	False	True	False	False	False	False
12:57395818:57398057:clu_161268_-	chr12	57395818	57398057	clu_161268_-	-	57398057	57395818	R3HDM2	protein_coding	True	False	ENSG00000179912.20	2	False	False	False	False	False	2238	False	True	False	True	False	False	False	False
5:79641196:79642844:clu_128651_+	chr5	79641196	79642844	clu_128651_+	+	79641196	79642844	TENT2	protein_coding	True	False	ENSG00000164329.13	1	True	True	False	False	False	1647	True	True	True	True	False	False	False	False	Poly(A) RNA po...	TUTase
11:13376728:13378322:clu_215237_+	chr11	13376728	13378322	clu_215237_+	+	13376728	13378322	ARNTL	protein_coding	True	False	ENSG00000133794.18	1	True	False	False	False	False	1593	True	True	True	True	False	False	False	False
4:39456538:39457586:clu_144753_-	chr4	39456538	39457586	clu_144753_-	-	39457586	39456538	RPL9	protein_coding	True	False	ENSG00000163682.16	1	True	False	False	False	False	1047	True	True	True	True	False	False	False	False
22:42888798:42893457:clu_26589_-	chr22	42888798	42893457	clu_26589_-	-	42893457	42888798	PACSIN2	protein_coding	True	False	ENSG00000100266.19	1	True	True	False	False	False	4658	True	True	True	True	False	False	False	False	F-BAR,F-BAR	FCH
19:652296:652826:clu_47495_-	chr19	652296	652826	clu_47495_-	-	652826	652296	RNF126	protein_coding	True	False	ENSG00000070423.18	1	True	False	False	False	False	529	True	True	True	True	False	False	False	False
14:105708144:105708359:clu_213906_-	chr14	105708144	105708359	clu_213906_-	-	105708359	105708144	IGHA1	IG_C_gene	True	False	ENSG00000211895.5	1	False	False	False	False	False	214	True	True	True	True	False	False	False	False
12:6824765:6825484:clu_57567_+	chr12	6824765	6825484	clu_57567_+	+	6824765	6825484	GPR162	protein_coding	True	False	ENSG00000250510.8	1	True	False	False	False	False	718	True	True	True	True	False	False	False	False
2:65051337:65055915:clu_205946_-	chr2	65051337	65055915	clu_205946_-	-	65055915	65051337	LINC02245	lncRNA	True	False	ENSG00000237638.2	2	False	False	False	False	False	4577	True	False	False	True	False	False	False	False
7:108521521:108526029:clu_183642_-	chr7	108521521	108526029	clu_183642_-	-	108526029	108521521	PNPLA8	protein_coding	True	False	ENSG00000135241.17	1	False	False	False	False	False	4507	True	True	True	True	False	False	False	False
12:123926057:123942744:clu_163842_-	chr12	123926057	123942744	clu_163842_-	-	123942744	123926057	CCDC92	protein_coding	True	False	ENSG00000119242.8	2	True	True	False	True	False	16686	True	False	False	True	False	False	False	False	CCDC92/74 N-te...	CCDC92
18:74496431:74499937:clu_13640_+	chr18	74496431	74499937	clu_13640_+	+	74496431	74499937	CNDP2	protein_coding	True	False	ENSG00000133313.15	1	True	False	False	False	True	3505	True	True	True	True	False	False	False	False
17:36431100:36432014:clu_137453_-	chr17	36431100	36432014	clu_137453_-	-	36432014	36431100	TBC1D3F	protein_coding	True	False	ENSG00000275954.5	1	True	True	False	False	False	913	True	True	True	True	False	False	False	False	Rab-GAP TBC,Rab-GAP TBC,Rab-GAP TBC	RabGAP-TBC
17:36170011:36170555:clu_137451_-	chr17	36170011	36170555	clu_137451_-	-	36170555	36170011	TBC1D3B	protein_coding	True	False	ENSG00000274808.5	1	True	False	False	False	False	543	True	True	True	True	False	False	False	False
8:25390951:25391896:clu_38957_+	chr8	25390951	25391896	clu_38957_+	+	25390951	25391896	DOCK5	protein_coding	True	False	ENSG00000147459.18	2	True	False	False	False	False	944	False	True	False	True	False	False	False	False
7:112471033:112472219:clu_157067_+	chr7	112471033	112472219	clu_157067_+	+	112471033	112472219	IFRD1	protein_coding	True	False	ENSG00000006652.14	2	False	False	False	False	False	1185	False	True	False	True	False	False	False	False
6:149380143:149397604:clu_117214_+	chr6	149380143	149397604	clu_117214_+	+	149380143	149397604	TAB2	protein_coding	True	False	ENSG00000055208.19	1	False	False	False	False	False	17460	True	True	True	True	False	False	False	False
14:22771348:22771484:clu_74674_+	chr14	22771348	22771484	clu_74674_+	+	22771348	22771484	OXA1L	protein_coding	True	False	ENSG00000155463.14	2	True	True	False	False	False	135	True	False	False	True	False	False	False	False	Mitochondrial ...
16:71922680:71923288:clu_83114_+	chr16	71922680	71923288	clu_83114_+	+	71922680	71923288	IST1	protein_coding	True	False	ENSG00000182149.21	1	True	False	False	False	False	607	True	True	True	True	False	False	False	False
12:101726404:101728901:clu_60823_+	chr12	101726404	101728901	clu_60823_+	+	101726404	101728901	CHPT1	protein_coding	True	False	ENSG00000111666.11	1	True	True	False	True	False	2496	True	True	True	True	False	True	False	False
19:548677:549069:clu_189750_+	chr19	548677	549069	clu_189750_+	+	548677	549069	GZMM	protein_coding	True	False	ENSG00000197540.8	2	True	True	False	False	False	391	True	False	False	True	False	False	False	False	Peptidase S1,Peptidase S1	Trypsin_2,Trypsin
1:150293898:150308048:clu_171089_+	chr1	150293898	150308048	clu_171089_+	+	150293898	150308048	MRPS21	protein_coding	True	False	ENSG00000266472.5	1	True	True	False	False	True	14149	True	True	True	True	False	False	False	False		Ribosomal_S21
10:103174581:103174858:clu_178369_-	chr10	103174581	103174858	clu_178369_-	-	103174858	103174581	NT5C2	protein_coding	True	False	ENSG00000076685.18	2	False	False	False	False	False	276	True	False	False	True	False	False	False	False
2:16605124:16623864:clu_204540_-	chr2	16605124	16623864	clu_204540_-	-	16623864	16605124	FAM49A	protein_coding	True	False	ENSG00000197872.11	2	True	False	False	False	True	18739	True	False	False	True	False	False	False	False
20:38426503:38431041:clu_132913_-	chr20	38426503	38431041	clu_132913_-	-	38431041	38426503	SNHG17	lncRNA	True	False	ENSG00000196756.13	1	True	False	False	False	False	4537	True	True	True	True	False	False	False	False
3:127580163:127590410:clu_150647_-	chr3	127580163	127590410	clu_150647_-	-	127590410	127580163	TPRA1	protein_coding	True	False	ENSG00000163870.16	1	True	False	False	False	True	10246	True	True	True	True	False	False	False	False
1:203182843:203183641:clu_36686_-	chr1	203182843	203183641	clu_36686_-	-	203183641	203182843	CHI3L1	protein_coding	True	False	ENSG00000133048.13	2	True	True	False	False	False	797	True	False	False	True	False	False	False	False	GH18	Glyco_hydro_18
2:159783469:159798132:clu_208367_-	chr2	159783469	159798132	clu_208367_-	-	159798132	159783469	CD302	protein_coding	True	False	ENSG00000241399.7	1	True	False	False	False	False	14662	True	True	True	True	False	False	False	False
14:103915189:103920940:clu_213787_-	chr14	103915189	103920940	clu_213787_-	-	103920940	103915189	ATP5MPL	protein_coding	True	False	ENSG00000156411.9	1	True	False	False	False	True	5750	True	True	True	True	False	False	False	False
22:42381513:42381690:clu_26532_-	chr22	42381513	42381690	clu_26532_-	-	42381690	42381513	NFAM1	protein_coding	True	False	ENSG00000235568.7	3	True	False	False	True	False	176	False	False	False	False	False	False	False	False
19:54217239:54217349:clu_56076_-	chr19	54217239	54217349	clu_56076_-	-	54217349	54217239	LILRB3	protein_coding	True	False	ENSG00000204577.11	2	True	True	False	True	False	109	False	True	False	True	False	False	False	False
1:93325895:93326602:clu_32565_-	chr1	93325895	93326602	clu_32565_-	-	93326602	93325895	CCDC18-AS1	lncRNA	True	False	ENSG00000223745.8	1	False	False	False	False	False	706	True	True	True	True	False	False	False	False
12:56133873:56134110:clu_59601_+	chr12	56133873	56134110	clu_59601_+	+	56133873	56134110	ESYT1	protein_coding	True	False	ENSG00000139641.12	1	True	True	False	False	False	236	True	True	True	True	False	True	False	False	C2 2,C2	C2
16:84184989:84186901:clu_11898_-	chr16	84184989	84186901	clu_11898_-	-	84186901	84184989	TAF1C	protein_coding	True	False	ENSG00000103168.16	1	True	False	False	False	True	1911	True	True	True	True	False	False	False	False
19:54573912:54574301:clu_198719_+	chr19	54573912	54574301	clu_198719_+	+	54573912	54574301	LILRA2	protein_coding	True	False	ENSG00000239998.6	1	True	True	False	False	False	388	True	True	True	True	False	False	True	True
11:118700643:118704608:clu_219451_+	chr11	118700643	118704608	clu_219451_+	+	118700643	118704608	AP002954.1	lncRNA	True	False	ENSG00000255422.3	1	True	False	False	False	False	3964	True	True	True	True	False	False	False	False
22:17105602:17107727:clu_186494_+	chr22	17105602	17107727	clu_186494_+	+	17105602	17107727	IL17RA	protein_coding	True	False	ENSG00000177663.14	1	True	True	False	False	False	2124	True	True	True	True	True	True	True	False
2:86541364:86542252:clu_206582_-	chr2	86541364	86542252	clu_206582_-	-	86542252	86541364	CHMP3	protein_coding	True	False	ENSG00000115561.16	1	False	False	False	False	False	887	True	True	True	True	False	False	False	False
7:37850299:37850378:clu_153823_+	chr7	37850299	37850378	clu_153823_+	+	37850299	37850378	NME8	protein_coding	True	False	ENSG00000086288.12	1	False	False	False	False	False	78	True	True	True	True	False	False	False	False
4:15736131:15737787:clu_93604_+	chr4	15736131	15737787	clu_93604_+	+	15736131	15737787	BST1	protein_coding	True	False	ENSG00000109743.11	1	False	False	False	False	False	1655	True	True	True	True	False	False	False	False
3:15259050:15262159:clu_147620_-	chr3	15259050	15262159	clu_147620_-	-	15262159	15259050	SH3BP5	protein_coding	True	False	ENSG00000131370.16	1	True	True	False	False	False	3108	True	True	True	True	False	False	False	False		SH3BP5
17:48895334:48895655:clu_67380_+	chr17	48895334	48895655	clu_67380_+	+	48895334	48895655	ATP5MC1	protein_coding	True	False	ENSG00000159199.14	1	True	True	False	True	False	320	True	True	True	True	False	False	False	False	V-ATPase prote...,V-ATPase prote...	ATP-synt_C
21:46635763:46636439:clu_47336_+	chr21	46635763	46636439	clu_47336_+	+	46635763	46636439	PRMT2	protein_coding	True	False	ENSG00000160310.18	1	True	False	False	False	True	675	True	True	True	True	False	False	False	False
9:89363950:89372794:clu_85786_-	chr9	89363950	89372794	clu_85786_-	-	89372794	89363950	SEMA4D	protein_coding	True	False	ENSG00000187764.11	2	True	True	False	False	True	8843	False	True	False	True	False	False	False	False	Sema
3:129314903:129314967:clu_150788_-	chr3	129314903	129314967	clu_150788_-	-	129314967	129314903	H1-10	protein_coding	True	False	ENSG00000184897.6	3	True	False	False	True	False	63	False	False	False	False	False	False	False	False
9:97501803:97553281:clu_201740_+	chr9	97501803	97553281	clu_201740_+	+	97501803	97553281	TMOD1	protein_coding	True	False	ENSG00000136842.14	1	True	True	False	False	True	51477	True	True	True	True	False	False	False	False		Tropomodulin
11:314302:314972:clu_214261_+	chr11	314302	314972	clu_214261_+	+	314302	314972	IFITM2,IFITM1	protein_coding,protein_coding	True	False	ENSG00000185201.16,ENSG00000185885.16	3	True	True	False	False	False	669	False	False	False	False	True	True	False	False		CD225,CD225
12:95993488:95993926:clu_162138_-	chr12	95993488	95993926	clu_162138_-	-	95993926	95993488	HAL	protein_coding	True	False	ENSG00000084110.11	1	True	True	False	False	False	437	True	True	True	True	False	False	False	False		Lyase_aromatic
11:2902718:2903214:clu_214767_+	chr11	2902718	2903214	clu_214767_+	+	2902718	2903214	SLC22A18	protein_coding	True	False	ENSG00000110628.16	1	True	False	False	False	True	495	True	True	True	True	False	False	False	False
8:144791490:144791773:clu_120973_-	chr8	144791490	144791773	clu_120973_-	-	144791773	144791490	RPL8	protein_coding	True	False	ENSG00000161016.17	2	True	True	False	False	False	282	True	False	False	True	False	False	False	False		Ribosomal_L2_C
18:11897356:11906234:clu_108519_-	chr18	11897356	11906234	clu_108519_-	-	11906234	11897356	MPPE1	protein_coding	True	False	ENSG00000154889.17	2	True	False	False	False	True	8877	False	True	False	True	False	False	False	False
1:45329437:45329889:clu_31485_-	chr1	45329437	45329889	clu_31485_-	-	45329889	45329437	AL451136.1,MUTYH	protein_coding,protein_coding	True	False	ENSG00000288208.1,ENSG00000132781.18	1	False	False	False	False	False	451	True	True	True	True	False	False	False	False
12:70242893:70243066:clu_161762_-	chr12	70242893	70243066	clu_161762_-	-	70243066	70242893	CNOT2-DT	lncRNA	True	False	ENSG00000257815.6	1	False	False	False	False	False	172	True	True	True	True	False	False	False	False
7:43656153:43729429:clu_180551_-	chr7	43656153	43729429	clu_180551_-	-	43729429	43656153	COA1	protein_coding	True	False	ENSG00000106603.18	1	True	False	False	False	True	73275	True	True	True	True	False	False	False	False
10:7754069:7759890:clu_175582_-	chr10	7754069	7759890	clu_175582_-	-	7759890	7754069	KIN	protein_coding	True	False	ENSG00000151657.12	1	True	True	False	True	False	5820	True	True	True	True	False	False	False	False
17:82228529:82235983:clu_69989_+	chr17	82228529	82235983	clu_69989_+	+	82228529	82235983	SLC16A3	protein_coding	True	False	ENSG00000141526.16	1	True	False	False	False	True	7453	True	True	True	True	False	False	False	False
8:124543279:124547000:clu_40611_+	chr8	124543279	124547000	clu_40611_+	+	124543279	124547000	NDUFB9	protein_coding	True	False	ENSG00000147684.9	1	True	False	False	False	False	3720	True	True	True	True	False	False	False	False
19:47487890:47488235:clu_54875_-	chr19	47487890	47488235	clu_54875_-	-	47488235	47487890	NAPA	protein_coding	True	False	ENSG00000105402.8	1	True	False	False	True	False	344	True	True	True	True	False	False	False	False
2:201165384:201173114:clu_101264_+	chr2	201165384	201173114	clu_101264_+	+	201165384	201173114	CFLAR	protein_coding	True	False	ENSG00000003402.20	3	True	False	False	True	False	7729	False	False	False	False	False	False	False	False
7:76961821:76975211:clu_155528_+	chr7	76961821	76975211	clu_155528_+	+	76961821	76975211	AC114737.4,DTX2P1-UPK3BP1-PMS2P11	lncRNA,lncRNA	True	False	ENSG00000283398.1,ENSG00000265479.6	2	True	False	False	False	False	13389	True	False	False	True	False	False	False	False
16:24947595:24949404:clu_8991_-	chr16	24947595	24949404	clu_8991_-	-	24949404	24947595	ARHGAP17	protein_coding	True	False	ENSG00000140750.17	1	True	False	False	False	False	1808	True	True	True	True	False	False	False	False
6:158637894:158641319:clu_23708_-	chr6	158637894	158641319	clu_23708_-	-	158641319	158637894	DYNLT1	protein_coding	True	False	ENSG00000146425.11	1	False	False	False	False	False	3424	True	True	True	True	False	False	False	False
10:71750639:71750737:clu_177037_-	chr10	71750639	71750737	clu_177037_-	-	71750737	71750639	VSIR	protein_coding	True	False	ENSG00000107738.20	3	True	False	False	True	False	97	False	False	False	False	False	False	False	False
16:89762022:89762638:clu_12323_-	chr16	89762022	89762638	clu_12323_-	-	89762638	89762022	FANCA	protein_coding	True	False	ENSG00000187741.15	1	False	False	False	False	False	615	True	True	True	True	False	False	False	False
8:132757294:132758840:clu_120369_-	chr8	132757294	132758840	clu_120369_-	-	132758840	132757294	TMEM71	protein_coding	True	False	ENSG00000165071.14	1	True	False	False	False	False	1545	True	True	True	True	False	False	False	False
19:44901310:44903030:clu_196881_+	chr19	44901310	44903030	clu_196881_+	+	44901310	44903030	TOMM40	protein_coding	True	False	ENSG00000130204.13	1	True	True	False	True	False	1719	True	True	True	True	False	False	False	False		Porin_3
21:42848382:42848449:clu_185961_-	chr21	42848382	42848449	clu_185961_-	-	42848449	42848382	WDR4	protein_coding	True	False	ENSG00000160193.12	3	False	False	False	False	False	66	False	False	False	False	False	False	False	False
9:77718131:77718598:clu_85558_-	chr9	77718131	77718598	clu_85558_-	-	77718598	77718131	GNAQ	protein_coding	True	False	ENSG00000156052.11	3	True	False	False	True	False	466	False	False	False	False	False	False	False	False
19:16151578:16152552:clu_193753_+	chr19	16151578	16152552	clu_193753_+	+	16151578	16152552	HSH2D	protein_coding	True	False	ENSG00000196684.12	1	False	False	False	False	False	973	True	True	True	True	False	False	False	False
12:132583145:132583209:clu_62617_+	chr12	132583145	132583209	clu_62617_+	+	132583145	132583209	FBRSL1	protein_coding	True	False	ENSG00000112787.13	3	True	True	True	False	False	63	False	False	False	False	False	False	False	False
1:20638043:20639896:clu_166185_+	chr1	20638043	20639896	clu_166185_+	+	20638043	20639896	PINK1	protein_coding	True	False	ENSG00000158828.8	3	True	True	False	False	False	1852	False	False	False	False	False	True	False	False	Protein kinase
16:3054515:3054648:clu_7407_-	chr16	3054515	3054648	clu_7407_-	-	3054648	3054515	MMP25-AS1	lncRNA	True	False	ENSG00000261971.8	3	True	False	False	False	False	132	False	False	False	False	False	False	False	False
1:42816580:42816754:clu_31265_-	chr1	42816580	42816754	clu_31265_-	-	42816754	42816580	SVBP	protein_coding	True	False	ENSG00000177868.12	1	False	False	False	False	False	173	True	True	True	True	False	False	False	False
1:247860712:247862575:clu_175253_+	chr1	247860712	247862575	clu_175253_+	+	247860712	247862575	TRIM58	protein_coding	True	False	ENSG00000162722.9	2	False	False	False	False	False	1862	True	False	False	True	False	False	False	False
17:5111219:5111800:clu_135335_-	chr17	5111219	5111800	clu_135335_-	-	5111800	5111219	ZNF232	protein_coding	True	False	ENSG00000167840.13	1	False	False	False	False	False	580	True	True	True	True	False	False	False	False
2:69963500:69975559:clu_206068_-	chr2	69963500	69975559	clu_206068_-	-	69975559	69963500	PCBP1-AS1	lncRNA	True	False	ENSG00000179818.14	1	True	False	False	False	False	12058	True	True	True	True	False	False	False	False
2:108588628:108659605:clu_99484_+	chr2	108588628	108659605	clu_99484_+	+	108588628	108659605	LIMS1	protein_coding	True	False	ENSG00000169756.16	1	True	True	False	False	True	70976	True	True	True	True	False	False	False	False
7:151341846:151345348:clu_158253_+	chr7	151341846	151345348	clu_158253_+	+	151341846	151345348	NUB1	protein_coding	True	False	ENSG00000013374.16	1	True	False	False	False	True	3501	True	True	True	True	False	False	False	False
19:3053341:3053615:clu_48269_-	chr19	3053341	3053615	clu_48269_-	-	3053615	3053341	TLE5	protein_coding	True	False	ENSG00000104964.14	3	True	False	False	True	False	273	False	False	False	False	False	False	False	False
10:50125449:50126057:clu_90166_+	chr10	50125449	50126057	clu_90166_+	+	50125449	50126057	WASHC2A	protein_coding	True	False	ENSG00000099290.17	1	False	False	False	False	False	607	True	True	True	True	False	False	False	False
4:112637603:112644668:clu_95168_+	chr4	112637603	112644668	clu_95168_+	+	112637603	112644668	LARP7	protein_coding	True	False	ENSG00000174720.16	1	True	True	False	False	True	7064	True	True	True	True	False	False	False	False
2:174571849:174571952:clu_208703_-	chr2	174571849	174571952	clu_208703_-	-	174571952	174571849	WIPF1	protein_coding	True	False	ENSG00000115935.17	3	True	True	True	False	False	102	False	False	False	False	False	False	False	False
2:54057360:54135453:clu_97736_+	chr2	54057360	54135453	clu_97736_+	+	54057360	54135453	ACYP2	protein_coding	True	False	ENSG00000170634.13	1	True	True	False	True	True	78092	True	True	True	True	False	False	False	False	Acylphosphatas...,Acylphosphatas...,Acylphosphatas...,Acylphosphatas...,Acylphosphatas...,Acylphosphatas...	Acylphosphatase
9:132986778:132988197:clu_203392_+	chr9	132986778	132988197	clu_203392_+	+	132986778	132988197	GFI1B	protein_coding	True	False	ENSG00000165702.14	1	True	True	False	False	False	1418	True	True	True	True	False	False	False	False
1:36480080:36481478:clu_30821_-	chr1	36480080	36481478	clu_30821_-	-	36481478	36480080	CSF3R	protein_coding	True	False	ENSG00000119535.17	1	False	False	False	False	False	1397	True	True	True	True	False	False	False	False
14:22879004:22879210:clu_74712_+	chr14	22879004	22879210	clu_74712_+	+	22879004	22879210	LRP10	protein_coding	True	False	ENSG00000197324.9	3	True	True	False	True	False	205	False	False	False	False	False	False	False	False
16:24939597:24941987:clu_8990_-	chr16	24939597	24941987	clu_8990_-	-	24941987	24939597	ARHGAP17	protein_coding	True	False	ENSG00000140750.17	1	True	False	False	False	False	2389	True	True	True	True	False	False	False	False
22:35410381:35410744:clu_187998_+	chr22	35410381	35410744	clu_187998_+	+	35410381	35410744	MCM5	protein_coding	True	False	ENSG00000100297.16	1	True	False	False	False	False	362	True	True	True	True	False	False	False	False
5:134147244:134147893:clu_129533_+	chr5	134147244	134147893	clu_129533_+	+	134147244	134147893	TCF7	protein_coding	True	False	ENSG00000081059.20	3	True	False	False	True	False	648	False	False	False	False	False	False	False	False
16:722134:722309:clu_78133_+	chr16	722134	722309	clu_78133_+	+	722134	722309	ANTKMT	protein_coding	True	False	ENSG00000103254.10	1	True	True	False	True	False	174	True	True	True	True	False	False	False	False
1:183563288:183563434:clu_36239_-	chr1	183563288	183563434	clu_36239_-	-	183563434	183563288	NCF2	protein_coding	True	False	ENSG00000116701.14	2	True	True	False	False	False	145	True	False	False	True	False	False	False	False	PB1	PB1
19:39445637:39445882:clu_196113_+	chr19	39445637	39445882	clu_196113_+	+	39445637	39445882	SUPT5H	protein_coding	True	False	ENSG00000196235.14	1	True	False	False	False	True	244	True	True	True	True	False	False	False	False
17:82932855:82937271:clu_70145_+	chr17	82932855	82937271	clu_70145_+	+	82932855	82937271	TBCD	protein_coding	True	False	ENSG00000141556.21	1	True	False	False	False	False	4415	True	True	True	True	False	False	False	False
1:161626402:161629778:clu_35441_-	chr1	161626402	161629778	clu_35441_-	-	161629778	161626402	FCGR3B	protein_coding	True	False	ENSG00000162747.11	1	False	False	False	False	False	3375	True	True	True	True	False	False	False	False
14:65033873:65040790:clu_75921_+	chr14	65033873	65040790	clu_75921_+	+	65033873	65040790	FNTB,CHURC1-FNTB	protein_coding,protein_coding	True	False	ENSG00000257365.8,ENSG00000125954.12	2	False	False	False	False	False	6916	False	True	False	True	False	False	False	False
2:169584490:169603642:clu_100580_+	chr2	169584490	169603642	clu_100580_+	+	169584490	169603642	PPIG	protein_coding	True	False	ENSG00000138398.16	1	True	False	False	False	True	19151	True	True	True	True	False	False	False	False
8:143560678:143561002:clu_41026_+	chr8	143560678	143561002	clu_41026_+	+	143560678	143561002	GSDMD	protein_coding	True	False	ENSG00000104518.11	2	True	True	False	False	False	323	False	True	False	True	True	False	False	False	Gasdermin pore...,Gasdermin pore...	Gasdermin
8:1785551:1785777:clu_38278_+	chr8	1785551	1785777	clu_38278_+	+	1785551	1785777	CLN8,AC019257.8	protein_coding,protein_coding	True	False	ENSG00000182372.10,ENSG00000283239.1	3	True	False	False	True	False	225	False	False	False	False	False	False	False	False
11:85974812:85976623:clu_125601_-	chr11	85974812	85976623	clu_125601_-	-	85976623	85974812	PICALM	protein_coding	True	False	ENSG00000073921.18	1	False	False	False	False	False	1810	True	True	True	True	False	False	False	False
1:1645262:1649499:clu_27518_-	chr1	1645262	1649499	clu_27518_-	-	1649499	1645262	CDK11B	protein_coding	True	False	ENSG00000248333.8	1	True	True	False	False	False	4236	True	True	True	True	False	False	False	False
12:10722911:10723250:clu_159424_-	chr12	10722911	10723250	clu_159424_-	-	10723250	10722911	YBX3	protein_coding	True	False	ENSG00000060138.13	2	True	True	False	False	True	338	False	True	False	True	False	False	False	False
19:3053335:3053454:clu_190631_+	chr19	3053335	3053454	clu_190631_+	+	3053335	3053454	AC005944.1	lncRNA	True	False	ENSG00000267469.1	2	False	False	False	False	False	118	True	False	False	True	False	False	False	False
1:154449980:154454488:clu_171651_+	chr1	154449980	154454488	clu_171651_+	+	154449980	154454488	IL6R	protein_coding	True	False	ENSG00000160712.13	1	True	False	False	False	False	4507	True	True	True	True	False	False	False	False
1:155308965:155309789:clu_171802_+	chr1	155308965	155309789	clu_171802_+	+	155308965	155309789	FDPS	protein_coding	True	False	ENSG00000160752.14	1	True	False	False	False	True	823	True	True	True	True	False	False	False	False
9:136364559:136364870:clu_88121_-	chr9	136364559	136364870	clu_88121_-	-	136364870	136364559	CARD9	protein_coding	True	False	ENSG00000187796.15	2	True	False	False	False	False	310	False	True	False	True	False	False	False	False
7:150796574:150799611:clu_184688_-	chr7	150796574	150799611	clu_184688_-	-	150799611	150796574	TMEM176B	protein_coding	True	False	ENSG00000106565.18	2	True	False	False	False	True	3036	False	True	False	True	False	False	False	False
2:241268541:241315570:clu_210661_-	chr2	241268541	241315570	clu_210661_-	-	241315570	241268541	HDLBP	protein_coding	True	False	ENSG00000115677.17	1	True	False	False	False	True	47028	True	True	True	True	False	False	False	False
19:537147:538678:clu_189749_+	chr19	537147	538678	clu_189749_+	+	537147	538678	CDC34	protein_coding	True	False	ENSG00000099804.9	2	False	False	False	False	False	1530	True	False	False	True	False	False	False	False
8:11853479:11861406:clu_118145_-	chr8	11853479	11861406	clu_118145_-	-	11861406	11853479	CTSB	protein_coding	True	False	ENSG00000164733.21	1	True	False	False	False	True	7926	True	True	True	True	False	False	False	False
1:160750093:160751345:clu_172426_+	chr1	160750093	160751345	clu_172426_+	+	160750093	160751345	SLAMF7	protein_coding	True	False	ENSG00000026751.17	1	True	True	False	False	False	1251	True	True	True	True	True	True	True	False
13:75526639:75530311:clu_18151_-	chr13	75526639	75530311	clu_18151_-	-	75530311	75526639	COMMD6	protein_coding	True	False	ENSG00000188243.12	1	True	True	False	True	False	3671	True	True	True	True	False	False	False	False	COMM,COMM	COMM_domain
5:179844227:179853378:clu_45706_-	chr5	179844227	179853378	clu_45706_-	-	179853378	179844227	MRNIP	protein_coding	True	False	ENSG00000161010.15	1	True	True	False	True	False	9150	True	True	True	True	False	False	False	False	MRN complex-in...,MRN complex-in...,MRN complex-in...,MRN complex-in...	MRNIP
5:57176400:57183797:clu_127839_+	chr5	57176400	57183797	clu_127839_+	+	57176400	57183797	GPBP1	protein_coding	True	False	ENSG00000062194.16	2	False	False	False	False	False	7396	True	False	False	True	False	False	False	False
19:10627795:10627920:clu_192366_+	chr19	10627795	10627920	clu_192366_+	+	10627795	10627920	SLC44A2	protein_coding	True	False	ENSG00000129353.15	1	False	False	False	False	False	124	True	True	True	True	False	False	False	False
14:22813071:22813239:clu_211064_-	chr14	22813071	22813239	clu_211064_-	-	22813239	22813071	SLC7A7	protein_coding	True	False	ENSG00000155465.18	3	True	True	True	False	False	167	False	False	False	False	True	False	False	False		AA_permease,Trp_Tyr_perm,AA_permease_2
5:140577062:140590875:clu_44400_-	chr5	140577062	140590875	clu_44400_-	-	140590875	140577062	AC116353.6	transcribed_unitary_pseudogene	True	False	ENSG00000283602.1	1	False	False	False	False	False	13812	True	True	True	True	False	False	False	False
19:54051284:54051410:clu_56166_-	chr19	54051284	54051410	clu_56166_-	-	54051410	54051284	VSTM1	protein_coding	True	False	ENSG00000189068.11	2	False	False	False	False	False	125	True	False	False	True	False	False	False	False
22:17663013:17683214:clu_186568_+	chr22	17663013	17683214	clu_186568_+	+	17663013	17683214	BCL2L13	protein_coding	True	False	ENSG00000099968.18	2	False	False	False	False	False	20200	False	True	False	True	False	False	False	False
3:122755431:122758772:clu_150486_-	chr3	122755431	122758772	clu_150486_-	-	122758772	122755431	HSPBAP1	protein_coding	True	False	ENSG00000169087.11	1	False	False	False	False	False	3340	True	True	True	True	False	False	False	False
9:114336471:114336647:clu_86552_-	chr9	114336471	114336647	clu_86552_-	-	114336647	114336471	AKNA	protein_coding	True	False	ENSG00000106948.16	3	True	False	False	True	False	175	False	False	False	False	False	False	False	False
13:41014349:41019228:clu_17653_-	chr13	41014349	41019228	clu_17653_-	-	41019228	41014349	ELF1	protein_coding	True	False	ENSG00000120690.16	2	False	False	False	False	False	4878	True	False	False	True	False	False	False	False
19:23339054:23358430:clu_52562_-	chr19	23339054	23358430	clu_52562_-	-	23358430	23339054	ZNF91	protein_coding	True	False	ENSG00000167232.14	1	True	False	False	True	False	19375	True	True	True	True	False	False	False	False
19:8261333:8261688:clu_191988_+	chr19	8261333	8261688	clu_191988_+	+	8261333	8261688	CERS4	protein_coding	True	False	ENSG00000090661.12	1	True	False	False	False	False	354	True	True	True	True	False	False	False	False
5:150392790:150393372:clu_130167_+	chr5	150392790	150393372	clu_130167_+	+	150392790	150393372	TCOF1	protein_coding	True	False	ENSG00000070814.21	1	True	False	False	False	False	581	True	True	True	True	False	False	False	False
11:65720417:65720587:clu_124312_-	chr11	65720417	65720587	clu_124312_-	-	65720587	65720417	RNASEH2C	protein_coding	True	False	ENSG00000172922.10	1	True	False	False	False	False	169	True	True	True	True	False	False	False	False
15:76292513:76311350:clu_16231_-	chr15	76292513	76311350	clu_16231_-	-	76311350	76292513	ETFA	protein_coding	True	False	ENSG00000140374.16	1	True	True	False	True	False	18836	True	True	True	True	False	False	False	False	Electron trans...,Electron trans...,Electron trans...,Electron trans...,Electron trans...,Electron trans...	ETF,ETF
9:90898033:90898154:clu_201447_+	chr9	90898033	90898154	clu_201447_+	+	90898033	90898154	SYK	protein_coding	True	False	ENSG00000165025.15	3	True	False	False	True	False	120	False	False	False	False	False	False	False	False
8:86470410:86474820:clu_119632_-	chr8	86470410	86474820	clu_119632_-	-	86474820	86470410	RMDN1	protein_coding	True	False	ENSG00000176623.12	1	True	True	False	True	False	4409	True	True	True	True	False	False	False	False
11:18008076:18012851:clu_122309_-	chr11	18008076	18012851	clu_122309_-	-	18012851	18008076	SERGEF	protein_coding	True	False	ENSG00000129158.11	1	True	True	False	True	True	4774	True	True	True	True	False	False	False	False		RCC1
17:44323550:44324711:clu_138482_-	chr17	44323550	44324711	clu_138482_-	-	44324711	44323550	SLC25A39	protein_coding	True	False	ENSG00000013306.16	2	True	True	False	False	True	1160	True	False	False	True	False	False	False	False	Mitochondrial ...
6:87594407:87601784:clu_116130_+	chr6	87594407	87601784	clu_116130_+	+	87594407	87601784	ORC3	protein_coding	True	False	ENSG00000135336.14	1	True	False	False	False	False	7376	True	True	True	True	False	False	False	False
4:4268615:4269429:clu_144135_-	chr4	4268615	4269429	clu_144135_-	-	4269429	4268615	LYAR	protein_coding	True	False	ENSG00000145220.14	2	True	False	False	False	False	813	False	True	False	True	False	False	False	False
22:42384833:42384918:clu_26547_-	chr22	42384833	42384918	clu_26547_-	-	42384918	42384833	NFAM1	protein_coding	True	False	ENSG00000235568.7	3	True	False	False	True	False	84	False	False	False	False	False	False	False	False
19:917746:918544:clu_189953_+	chr19	917746	918544	clu_189953_+	+	917746	918544	KISS1R	protein_coding	True	False	ENSG00000116014.10	1	False	False	False	False	False	797	True	True	True	True	False	False	False	False
17:81239943:81240987:clu_69775_+	chr17	81239943	81240987	clu_69775_+	+	81239943	81240987	NDUFAF8	protein_coding	True	False	ENSG00000224877.4	1	True	False	False	False	False	1043	True	True	True	True	False	False	False	False
20:46394532:46406548:clu_133189_-	chr20	46394532	46406548	clu_133189_-	-	46406548	46394532	ELMO2	protein_coding	True	False	ENSG00000062598.18	1	True	False	False	False	True	12015	True	True	True	True	False	False	False	False
7:44016523:44019061:clu_180556_-	chr7	44016523	44019061	clu_180556_-	-	44019061	44016523	POLR2J4,AC004951.4,POLR2J4	transcribed_unprocessed_pseudogene,lncRNA,lncRNA	True	False	ENSG00000272655.2,ENSG00000273432.1,ENSG00000214783.9	1	False	False	False	False	False	2537	True	True	True	True	False	False	False	False
12:112917700:112918597:clu_61404_+	chr12	112917700	112918597	clu_61404_+	+	112917700	112918597	OAS1	protein_coding	True	False	ENSG00000089127.13	1	True	True	False	True	False	896	True	True	True	True	False	False	False	False		OAS1_C
14:75042477:75046376:clu_212823_-	chr14	75042477	75046376	clu_212823_-	-	75046376	75042477	MLH3	protein_coding	True	False	ENSG00000119684.15	1	False	False	False	False	False	3898	True	True	True	True	False	False	False	False
17:75957566:75960215:clu_140826_-	chr17	75957566	75960215	clu_140826_-	-	75960215	75957566	ACOX1	protein_coding	True	False	ENSG00000161533.12	1	False	False	False	False	False	2648	True	True	True	True	False	False	False	False
22:22284981:22285586:clu_24692_-	chr22	22284981	22285586	clu_24692_-	-	22285586	22284981	AC245060.5	lncRNA	True	False	ENSG00000274422.1	3	True	False	False	False	False	604	False	False	False	False	False	False	False	False
7:42937241:42937322:clu_153938_+	chr7	42937241	42937322	clu_153938_+	+	42937241	42937322	MRPL32	protein_coding	True	False	ENSG00000106591.4	1	False	False	False	False	False	80	True	True	True	True	False	False	False	False
22:22409862:22409973:clu_187042_+	chr22	22409862	22409973	clu_187042_+	+	22409862	22409973	IGLV1-40	IG_V_gene	True	False	ENSG00000211653.2	1	False	False	False	False	False	110	True	True	True	True	False	False	False	False
2:9406158:9406383:clu_204380_-	chr2	9406158	9406383	clu_204380_-	-	9406383	9406158	ITGB1BP1	protein_coding	True	False	ENSG00000119185.12	3	True	False	False	True	False	224	False	False	False	False	False	False	False	False
7:73841198:73842018:clu_181563_-	chr7	73841198	73842018	clu_181563_-	-	73842018	73841198	METTL27	protein_coding	True	False	ENSG00000165171.11	1	False	False	False	False	False	819	True	True	True	True	False	False	False	False
17:75226157:75231340:clu_68827_+	chr17	75226157	75231340	clu_68827_+	+	75226157	75231340	NUP85	protein_coding	True	False	ENSG00000125450.11	1	True	True	False	True	True	5182	True	True	True	True	False	False	False	False		Nucleopor_Nup85
16:89561063:89561637:clu_83811_+	chr16	89561063	89561637	clu_83811_+	+	89561063	89561637	RPL13	protein_coding	True	False	ENSG00000167526.13	2	True	True	False	False	True	573	True	False	False	True	False	False	False	False		Ribosomal_L13e
2:113471089:113482177:clu_99711_+	chr2	113471089	113482177	clu_99711_+	+	113471089	113482177	CBWD2	protein_coding	True	False	ENSG00000136682.15	1	True	False	False	False	False	11087	True	True	True	True	False	False	False	False
14:24182423:24182792:clu_211284_-	chr14	24182423	24182792	clu_211284_-	-	24182792	24182423	IPO4	protein_coding	True	False	ENSG00000196497.17	1	True	False	False	False	False	368	True	True	True	True	False	False	False	False
22:21695492:21696885:clu_186977_+	chr22	21695492	21696885	clu_186977_+	+	21695492	21696885	PPIL2	protein_coding	True	False	ENSG00000100023.19	2	True	True	False	True	False	1392	False	True	False	True	False	False	False	False
16:89648997:89649351:clu_12331_-	chr16	89648997	89649351	clu_12331_-	-	89649351	89648997	CHMP1A	protein_coding	True	False	ENSG00000131165.15	2	True	False	False	False	False	353	True	False	False	True	False	False	False	False
6:163563719:163566721:clu_117633_+	chr6	163563719	163566721	clu_117633_+	+	163563719	163566721	QKI	protein_coding	True	False	ENSG00000112531.17	1	True	True	False	True	False	3001	True	True	True	True	False	False	False	False	Protein quakin...,Protein quakin...	Quaking_NLS
7:76492253:76500441:clu_155525_+	chr7	76492253	76500441	clu_155525_+	+	76492253	76500441	DTX2	protein_coding	True	False	ENSG00000091073.19	1	True	True	False	False	False	8187	True	True	True	True	False	False	False	True
17:7549521:7550120:clu_64062_+	chr17	7549521	7550120	clu_64062_+	+	7549521	7550120	TNFSF12,TNFSF12-TNFSF13	protein_coding,protein_coding	True	False	ENSG00000239697.11,ENSG00000248871.1	1	True	False	False	False	False	598	True	True	True	True	False	False	False	False
9:114341725:114342009:clu_86509_-	chr9	114341725	114342009	clu_86509_-	-	114342009	114341725	AKNA	protein_coding	True	False	ENSG00000106948.16	1	False	False	False	False	False	283	True	True	True	True	False	False	False	False
8:94527363:94529070:clu_119744_-	chr8	94527363	94529070	clu_119744_-	-	94529070	94527363	VIRMA	protein_coding	True	False	ENSG00000164944.12	1	False	False	False	False	False	1706	True	True	True	True	False	False	False	False
17:7553825:7556778:clu_64014_+	chr17	7553825	7556778	clu_64014_+	+	7553825	7556778	TNFSF12	protein_coding	True	False	ENSG00000239697.11	1	False	False	False	False	False	2952	True	True	True	True	False	False	False	False
15:88879269:88881357:clu_16649_-	chr15	88879269	88881357	clu_16649_-	-	88881357	88879269	HAPLN3	protein_coding	True	False	ENSG00000140511.11	1	True	True	False	True	False	2087	True	True	True	True	False	False	False	False
13:52141069:52143915:clu_18032_-	chr13	52141069	52143915	clu_18032_-	-	52143915	52141069	NEK3	protein_coding	True	False	ENSG00000136098.17	1	False	False	False	False	False	2845	True	True	True	True	False	False	False	False
16:90158191:90158810:clu_83941_+	chr16	90158191	90158810	clu_83941_+	+	90158191	90158810	FAM157C	lncRNA	True	False	ENSG00000260528.5	3	True	False	False	False	False	618	False	False	False	False	False	False	False	False
17:81891833:81894467:clu_69901_+	chr17	81891833	81894467	clu_69901_+	+	81891833	81894467	ANAPC11	protein_coding	True	False	ENSG00000141552.17	1	True	False	False	False	True	2633	True	True	True	True	False	False	False	False
1:109192874:109194421:clu_169845_+	chr1	109192874	109194421	clu_169845_+	+	109192874	109194421	KIAA1324	protein_coding	True	False	ENSG00000116299.17	1	False	False	False	False	False	1546	True	True	True	True	False	False	False	False
7:92566061:92569823:clu_182384_-	chr7	92566061	92569823	clu_182384_-	-	92569823	92566061	FAM133B	protein_coding	True	False	ENSG00000234545.8	1	True	False	False	False	False	3761	True	True	True	True	False	False	False	False
9:113582242:113583450:clu_202160_+	chr9	113582242	113583450	clu_202160_+	+	113582242	113583450	RGS3	protein_coding	True	False	ENSG00000138835.22	1	True	False	False	False	False	1207	True	True	True	True	False	False	False	False
17:5221350:5223354:clu_135342_-	chr17	5221350	5223354	clu_135342_-	-	5223354	5221350	SCIMP	protein_coding	True	False	ENSG00000161929.15	1	True	True	False	False	False	2003	True	True	True	True	True	False	False	False		SCIMP
17:7114310:7114615:clu_135525_-	chr17	7114310	7114615	clu_135525_-	-	7114615	7114310	ASGR2	protein_coding	True	False	ENSG00000161944.16	1	True	False	False	False	True	304	True	True	True	True	False	False	False	False
9:89441422:89455888:clu_85790_-	chr9	89441422	89455888	clu_85790_-	-	89455888	89441422	SEMA4D	protein_coding	True	False	ENSG00000187764.11	2	False	False	False	False	False	14465	True	False	False	True	False	False	False	False
17:78997963:79009664:clu_141343_-	chr17	78997963	79009664	clu_141343_-	-	79009664	78997963	CANT1	protein_coding	True	False	ENSG00000171302.17	1	True	False	False	False	True	11700	True	True	True	True	False	False	False	False
1:222660006:222660177:clu_174324_+	chr1	222660006	222660177	clu_174324_+	+	222660006	222660177	MIA3	protein_coding	True	False	ENSG00000154305.18	1	False	False	False	False	False	170	True	True	True	True	False	False	False	False
2:144513797:144517278:clu_208165_-	chr2	144513797	144517278	clu_208165_-	-	144517278	144513797	ZEB2	protein_coding	True	False	ENSG00000169554.21	1	True	True	False	True	True	3480	True	True	True	True	False	False	False	False
3:121632484:121633067:clu_150403_-	chr3	121632484	121633067	clu_150403_-	-	121633067	121632484	HCLS1	protein_coding	True	False	ENSG00000180353.11	2	True	True	False	True	False	582	True	False	False	True	False	False	False	False
1:180190543:180194246:clu_173110_+	chr1	180190543	180194246	clu_173110_+	+	180190543	180194246	QSOX1	protein_coding	True	False	ENSG00000116260.17	3	True	True	False	False	False	3702	False	False	False	False	False	False	False	False	ERV/ALR sulfhy...	Evr1_Alr
11:3830648:3840894:clu_121742_-	chr11	3830648	3840894	clu_121742_-	-	3840894	3830648	RHOG	protein_coding	True	False	ENSG00000177105.10	2	True	False	False	False	True	10245	True	False	False	True	False	False	False	False
3:186948938:186963785:clu_107721_+	chr3	186948938	186963785	clu_107721_+	+	186948938	186963785	ST6GAL1	protein_coding	True	False	ENSG00000073849.15	1	False	False	False	False	False	14846	True	True	True	True	False	False	False	False
10:125794388:125794880:clu_178950_-	chr10	125794388	125794880	clu_178950_-	-	125794880	125794388	UROS	protein_coding	True	False	ENSG00000188690.15	1	False	False	False	False	False	491	True	True	True	True	False	False	False	False
12:53027919:53033806:clu_59260_+	chr12	53027919	53033806	clu_59260_+	+	53027919	53033806	EIF4B	protein_coding	True	False	ENSG00000063046.17	1	True	True	False	True	False	5886	True	True	True	True	False	False	False	False
1:101237099:101238822:clu_169706_+	chr1	101237099	101238822	clu_169706_+	+	101237099	101238822	S1PR1	protein_coding	True	False	ENSG00000170989.10	1	True	False	False	False	True	1722	True	True	True	True	False	False	False	False
9:136362180:136363487:clu_88131_-	chr9	136362180	136363487	clu_88131_-	-	136363487	136362180	DNLZ	protein_coding	True	False	ENSG00000213221.5	1	True	True	False	False	False	1306	True	True	True	True	False	False	False	False	zinc finger	zf-DNL
8:25390287:25390831:clu_38957_+	chr8	25390287	25390831	clu_38957_+	+	25390287	25390831	DOCK5	protein_coding	True	False	ENSG00000147459.18	2	False	False	False	False	False	543	True	False	False	True	False	False	False	False
6:39105776:39109314:clu_21251_-	chr6	39105776	39109314	clu_21251_-	-	39109314	39105776	SAYSD1	protein_coding	True	False	ENSG00000112167.10	1	False	False	False	False	False	3537	True	True	True	True	False	False	False	False
15:60386086:60397943:clu_15449_-	chr15	60386086	60397943	clu_15449_-	-	60397943	60386086	ANXA2	protein_coding	True	False	ENSG00000182718.16	1	True	True	False	False	True	11856	True	True	True	True	False	False	False	False
17:75606021:75610166:clu_68968_+	chr17	75606021	75610166	clu_68968_+	+	75606021	75610166	MYO15B	protein_coding	True	False	ENSG00000266714.9	1	True	True	False	True	False	4144	True	True	True	True	False	False	False	False	IQ
16:88696593:88696701:clu_12155_-	chr16	88696593	88696701	clu_12155_-	-	88696701	88696593	RNF166	protein_coding	True	False	ENSG00000158717.11	3	True	True	False	True	False	107	False	False	False	False	False	False	False	False
19:9969922:9970622:clu_50029_-	chr19	9969922	9970622	clu_50029_-	-	9970622	9969922	COL5A3	protein_coding	True	False	ENSG00000080573.7	1	False	False	False	False	False	699	True	True	True	True	False	False	False	False
11:44081320:44083169:clu_215662_+	chr11	44081320	44083169	clu_215662_+	+	44081320	44083169	ACCS	protein_coding	True	False	ENSG00000110455.14	1	True	False	False	False	False	1848	True	True	True	True	False	False	False	False
3:184182047:184182151:clu_107587_+	chr3	184182047	184182151	clu_107587_+	+	184182047	184182151	AP2M1	protein_coding	True	False	ENSG00000161203.13	1	True	True	False	False	False	103	True	True	True	True	False	False	False	False	MHD,MHD,MHD,MHD	Adap_comp_sub
22:19931098:19941701:clu_24359_-	chr22	19931098	19941701	clu_24359_-	-	19941701	19931098	TXNRD2	protein_coding	True	False	ENSG00000184470.21	1	True	True	False	False	True	10602	True	True	True	True	False	False	False	False	FAD/NAD(P)-bin...	Pyr_redox_2
6:144836541:144840740:clu_117132_+	chr6	144836541	144840740	clu_117132_+	+	144836541	144840740	UTRN	protein_coding	True	False	ENSG00000152818.18	1	True	True	False	False	False	4198	True	True	True	True	False	False	False	False
10:14553387:14604240:clu_175771_-	chr10	14553387	14604240	clu_175771_-	-	14604240	14553387	FAM107B	protein_coding	True	False	ENSG00000065809.13	1	True	False	False	False	True	50852	True	True	True	True	False	False	False	False
19:19157283:19180686:clu_52195_-	chr19	19157283	19180686	clu_52195_-	-	19180686	19157283	BORCS8-MEF2B	protein_coding	True	False	ENSG00000064489.23	1	True	True	False	True	True	23402	True	True	True	True	False	False	False	False
16:87708072:87708350:clu_12045_-	chr16	87708072	87708350	clu_12045_-	-	87708350	87708072	KLHDC4	protein_coding	True	False	ENSG00000104731.14	1	True	False	False	True	False	277	True	True	True	True	False	False	False	False
1:6440440:6440659:clu_165048_+	chr1	6440440	6440659	clu_165048_+	+	6440440	6440659	ESPN	protein_coding	True	False	ENSG00000187017.17	1	True	True	False	False	False	218	True	True	True	True	False	False	False	False		Ank_2,Ank,Ank_4,Ank_4,Ank_2
22:36937611:36937751:clu_188141_+	chr22	36937611	36937751	clu_188141_+	+	36937611	36937751	CSF2RB	protein_coding	True	False	ENSG00000100368.14	3	True	True	True	False	False	139	False	False	False	False	False	True	False	False
3:183636311:183643480:clu_107511_+	chr3	183636311	183643480	clu_107511_+	+	183636311	183643480	KLHL24	protein_coding	True	False	ENSG00000114796.16	1	True	False	False	False	True	7168	True	True	True	True	False	False	False	False
2:189783123:189784269:clu_209000_-	chr2	189783123	189784269	clu_209000_-	-	189784269	189783123	ORMDL1	protein_coding	True	False	ENSG00000128699.14	1	True	False	False	False	True	1145	True	True	True	True	False	False	False	False
1:93156483:93158815:clu_32564_-	chr1	93156483	93158815	clu_32564_-	-	93158815	93156483	TMED5	protein_coding	True	False	ENSG00000117500.13	1	False	False	False	False	False	2331	True	True	True	True	False	False	False	False
12:120210690:120211011:clu_163157_-	chr12	120210690	120211011	clu_163157_-	-	120211011	120210690	PXN	protein_coding	True	False	ENSG00000089159.16	3	True	False	False	True	False	320	False	False	False	False	False	False	False	False
19:23359917:23360758:clu_52557_-	chr19	23359917	23360758	clu_52557_-	-	23360758	23359917	ZNF91	protein_coding	True	False	ENSG00000167232.14	3	True	True	True	False	False	840	False	False	False	False	False	False	False	False	zinc finger,zinc finger,zinc finger,zinc finger,zinc finger,zinc finger,zinc finger,zinc finger,zinc finger,zinc finger	zf-C2H2,zf-C2H2,zf-C2H2,zf-C2H2,zf-C2H2_6,zf-C2H2,zf-C2H2_6,zf-C2H2,zf-C2H2,zf-C2H2,zf-C2H2_6,zf-C2H2
4:79907467:79966806:clu_145546_-	chr4	79907467	79966806	clu_145546_-	-	79966806	79907467	ANTXR2	protein_coding	True	False	ENSG00000163297.17	2	True	False	False	False	False	59338	False	True	False	True	False	False	False	False
14:65101572:65102106:clu_212285_-	chr14	65101572	65102106	clu_212285_-	-	65102106	65101572	MAX	protein_coding	True	False	ENSG00000125952.20	2	True	False	False	False	False	533	False	True	False	True	False	False	False	False
1:149608516:149646599:clu_170913_+	chr1	149608516	149646599	clu_170913_+	+	149608516	149646599	LINC00869	transcribed_unprocessed_pseudogene	True	False	ENSG00000277147.6	2	True	False	False	False	False	38082	True	True	True	True	False	False	False	False
17:5539485:5541943:clu_135423_-	chr17	5539485	5541943	clu_135423_-	-	5541943	5539485	NLRP1	protein_coding	True	False	ENSG00000091592.16	3	True	True	False	False	False	2457	False	False	False	False	False	False	False	False		LRR_6,LRR_6
22:50782351:50782891:clu_27228_-	chr22	50782351	50782891	clu_27228_-	-	50782891	50782351	RABL2B	protein_coding	True	False	ENSG00000079974.17	1	True	False	False	False	True	539	True	True	True	True	False	False	False	False
18:79973856:79988240:clu_109513_-	chr18	79973856	79988240	clu_109513_-	-	79988240	79973856	TXNL4A	protein_coding	True	False	ENSG00000141759.15	1	True	True	False	True	True	14383	True	True	True	True	False	False	False	False		DIM1,Thioredoxin
11:8140193:8168866:clu_121948_-	chr11	8140193	8168866	clu_121948_-	-	8168866	8140193	RIC3	protein_coding	True	False	ENSG00000166405.15	1	True	True	False	True	False	28672	True	True	True	True	False	False	False	False	Resistance to ...,Resistance to ...,Lumenal	RIC3
22:45332710:45335350:clu_189230_+	chr22	45332710	45335350	clu_189230_+	+	45332710	45335350	FAM118A	protein_coding	True	False	ENSG00000100376.12	1	True	False	False	False	False	2639	True	True	True	True	False	False	False	False
6:138921124:138929977:clu_23312_-	chr6	138921124	138929977	clu_23312_-	-	138929977	138921124	REPS1	protein_coding	True	False	ENSG00000135597.18	1	True	True	False	True	False	8852	True	True	True	True	False	False	False	False
1:1712400:1716346:clu_27524_-	chr1	1712400	1716346	clu_27524_-	-	1716346	1712400	CDK11A,AL031282.2	protein_coding,lncRNA	True	False	ENSG00000008128.23,ENSG00000268575.1	1	True	True	False	False	False	3945	True	True	True	True	False	False	False	False
17:78137323:78137717:clu_69446_+	chr17	78137323	78137717	clu_69446_+	+	78137323	78137717	TMC8	protein_coding	True	False	ENSG00000167895.15	1	True	True	False	False	False	393	True	True	True	True	False	True	False	False
1:13773188:13778418:clu_165775_+	chr1	13773188	13778418	clu_165775_+	+	13773188	13778418	PRDM2	protein_coding	True	False	ENSG00000116731.22	1	True	False	False	False	False	5229	True	True	True	True	False	False	False	False
14:92117642:92118849:clu_213246_-	chr14	92117642	92118849	clu_213246_-	-	92118849	92117642	NDUFB1	protein_coding	True	False	ENSG00000183648.11	1	True	False	False	False	False	1206	True	True	True	True	False	False	False	False
1:109657279:109657590:clu_169912_+	chr1	109657279	109657590	clu_169912_+	+	109657279	109657590	GSTM4	protein_coding	True	False	ENSG00000168765.17	1	True	True	False	False	True	310	True	True	True	True	False	False	False	False	GST N-terminal,GST N-terminal,GST N-terminal	GST_N
10:72060761:72061018:clu_177133_-	chr10	72060761	72061018	clu_177133_-	-	72061018	72060761	SPOCK2	protein_coding	True	False	ENSG00000107742.13	3	True	False	False	True	False	256	False	False	False	False	False	False	False	False
6:116279212:116279279:clu_22914_-	chr6	116279212	116279279	clu_22914_-	-	116279279	116279212	TSPYL1	protein_coding	True	False	ENSG00000189241.7	3	True	True	True	False	False	66	False	False	False	False	False	False	False	False
2:253115:264782:clu_204207_-	chr2	253115	264782	clu_204207_-	-	264782	253115	SH3YL1	protein_coding	True	False	ENSG00000035115.22	1	True	False	False	False	True	11666	True	True	True	True	False	False	False	False
4:851084:859606:clu_143726_-	chr4	851084	859606	clu_143726_-	-	859606	851084	GAK	protein_coding	True	False	ENSG00000178950.17	1	True	True	False	False	False	8521	True	True	True	True	False	False	False	False
10:98388508:98390598:clu_178016_-	chr10	98388508	98390598	clu_178016_-	-	98390598	98388508	PYROXD2	protein_coding	True	False	ENSG00000119943.13	1	False	False	False	False	False	2089	True	True	True	True	False	False	False	False
12:12612187:12612917:clu_58032_+	chr12	12612187	12612917	clu_58032_+	+	12612187	12612917	CREBL2	protein_coding	True	False	ENSG00000111269.3	2	False	False	False	False	False	729	True	False	False	True	False	False	False	False
1:244835756:244842195:clu_175106_+	chr1	244835756	244842195	clu_175106_+	+	244835756	244842195	COX20	protein_coding	True	False	ENSG00000203667.10	1	True	True	False	False	False	6438	True	True	True	True	True	False	False	False	Mitochondrial ...,Mitochondrial ...	DUF3767
7:38346127:38350346:clu_153842_+	chr7	38346127	38350346	clu_153842_+	+	38346127	38350346	TRG-AS1	lncRNA	True	False	ENSG00000281103.2	1	True	False	False	False	False	4218	True	True	True	True	False	False	False	False
5:462307:464290:clu_126921_+	chr5	462307	464290	clu_126921_+	+	462307	464290	EXOC3	protein_coding	True	False	ENSG00000180104.16	1	True	True	False	True	False	1982	True	True	True	True	False	False	False	False		Sec6
12:50788325:50795909:clu_59077_+	chr12	50788325	50795909	clu_59077_+	+	50788325	50795909	ATF1	protein_coding	True	False	ENSG00000123268.9	1	False	False	False	False	False	7583	True	True	True	True	False	False	False	False
5:151673216:151674612:clu_44839_-	chr5	151673216	151674612	clu_44839_-	-	151674612	151673216	SPARC	protein_coding	True	False	ENSG00000113140.11	1	False	False	False	False	False	1395	True	True	True	True	False	False	False	False
12:132728163:132734385:clu_164183_-	chr12	132728163	132734385	clu_164183_-	-	132734385	132728163	ANKLE2	protein_coding	True	False	ENSG00000176915.15	1	True	True	False	False	True	6221	True	True	True	True	False	True	False	False
11:2979237:2992254:clu_121690_-	chr11	2979237	2992254	clu_121690_-	-	2992254	2979237	NAP1L4	protein_coding	True	False	ENSG00000205531.13	1	True	False	False	False	True	13016	True	True	True	True	False	False	False	False
22:17655832:17662899:clu_186568_+	chr22	17655832	17662899	clu_186568_+	+	17655832	17662899	BCL2L13	protein_coding	True	False	ENSG00000099968.18	2	False	False	False	False	False	7066	True	False	False	True	False	False	False	False
19:7644097:7644302:clu_191834_+	chr19	7644097	7644302	clu_191834_+	+	7644097	7644302	STXBP2	protein_coding	True	False	ENSG00000076944.16	3	False	False	False	False	False	204	False	False	False	False	False	False	False	False
5:112976986:112981042:clu_129115_+	chr5	112976986	112981042	clu_129115_+	+	112976986	112981042	DCP2	protein_coding	True	False	ENSG00000172795.16	2	False	False	False	False	False	4055	True	False	False	True	False	False	False	False
2:130182452:130190469:clu_100022_+	chr2	130182452	130190469	clu_100022_+	+	130182452	130190469	MZT2B	protein_coding	True	False	ENSG00000152082.14	1	True	True	False	False	False	8016	True	True	True	True	False	False	False	False		MOZART2
10:50097802:50099978:clu_90163_+	chr10	50097802	50099978	clu_90163_+	+	50097802	50099978	WASHC2A	protein_coding	True	False	ENSG00000099290.17	1	False	False	False	False	False	2175	True	True	True	True	False	False	False	False
3:11807895:11808335:clu_147441_-	chr3	11807895	11808335	clu_147441_-	-	11808335	11807895	TAMM41	protein_coding	True	False	ENSG00000144559.10	1	True	False	False	False	False	439	True	True	True	True	False	False	False	False
19:54279108:54279345:clu_56091_-	chr19	54279108	54279345	clu_56091_-	-	54279345	54279108	LILRB2	protein_coding	True	False	ENSG00000131042.14	1	False	False	False	False	False	236	True	True	True	True	False	False	False	False
19:54508184:54509035:clu_198927_+	chr19	54508184	54509035	clu_198927_+	+	54508184	54509035	LAIR2	protein_coding	True	False	ENSG00000167618.10	1	False	False	False	False	False	850	True	True	True	True	False	False	False	False
6:49463453:49470159:clu_115630_+	chr6	49463453	49470159	clu_115630_+	+	49463453	49470159	CENPQ	protein_coding	True	False	ENSG00000031691.7	1	False	False	False	False	False	6705	True	True	True	True	False	False	False	False
1:151774227:151774413:clu_34409_-	chr1	151774227	151774413	clu_34409_-	-	151774413	151774227	TDRKH	protein_coding	True	False	ENSG00000182134.16	1	True	False	False	True	False	185	True	True	True	True	False	False	False	False
5:176881750:176881944:clu_45335_-	chr5	176881750	176881944	clu_45335_-	-	176881944	176881750	HK3	protein_coding	True	False	ENSG00000160883.11	2	True	True	False	False	False	193	True	False	False	True	False	False	False	False	Hexokinase 2,Hexokinase C-t...,Hexokinase C-t...	Hexokinase_2
14:75024620:75025187:clu_212823_-	chr14	75024620	75025187	clu_212823_-	-	75025187	75024620	MLH3	protein_coding	True	False	ENSG00000119684.15	3	False	False	False	False	False	566	False	False	False	False	False	False	False	False
1:161548678:161549011:clu_172490_+	chr1	161548678	161549011	clu_172490_+	+	161548678	161549011	AL590385.2	lncRNA	True	False	ENSG00000273112.1	3	False	False	False	False	False	332	False	False	False	False	False	False	False	False
19:49338936:49340251:clu_55232_-	chr19	49338936	49340251	clu_55232_-	-	49340251	49338936	AC011450.1	lncRNA	True	False	ENSG00000197813.6	3	True	False	False	False	False	1314	False	False	False	False	False	False	False	False
18:45725013:45731015:clu_13227_+	chr18	45725013	45731015	clu_13227_+	+	45725013	45731015	SLC14A1	protein_coding	True	False	ENSG00000141469.18	1	True	True	False	False	True	6001	True	True	True	True	False	False	False	False
1:205271255:205271796:clu_173801_+	chr1	205271255	205271796	clu_173801_+	+	205271255	205271796	TMCC2	protein_coding	True	False	ENSG00000133069.17	2	False	False	False	False	False	540	True	False	False	True	False	False	False	False
19:47755403:47755492:clu_197447_+	chr19	47755403	47755492	clu_197447_+	+	47755403	47755492	NOP53	protein_coding	True	False	ENSG00000105373.19	3	True	True	True	False	False	88	False	False	False	False	False	False	False	False		Nop53
17:7626614:7626753:clu_135742_-	chr17	7626614	7626753	clu_135742_-	-	7626753	7626614	SAT2	protein_coding	True	False	ENSG00000141504.12	1	True	False	False	True	False	138	True	True	True	True	False	False	False	False
22:23767540:23767834:clu_24834_-	chr22	23767540	23767834	clu_24834_-	-	23767834	23767540	CHCHD10	protein_coding	True	False	ENSG00000250479.8	1	True	True	False	False	False	293	True	True	True	True	False	False	False	False
19:11194590:11195556:clu_50434_-	chr19	11194590	11195556	clu_50434_-	-	11195556	11194590	KANK2	protein_coding	True	False	ENSG00000197256.10	1	True	False	False	False	True	965	True	True	True	True	False	False	False	False
1:16204919:16205087:clu_29025_-	chr1	16204919	16205087	clu_29025_-	-	16205087	16204919	ARHGEF19	protein_coding	True	False	ENSG00000142632.17	1	False	False	False	False	False	167	True	True	True	True	False	False	False	False
12:7189750:7190362:clu_57677_+	chr12	7189750	7190362	clu_57677_+	+	7189750	7190362	PEX5	protein_coding	True	False	ENSG00000139197.10	1	True	True	False	False	True	611	True	True	True	True	False	False	False	False
8:101719648:101887141:clu_119925_-	chr8	101719648	101887141	clu_119925_-	-	101887141	101719648	NCALD	protein_coding	True	False	ENSG00000104490.18	1	True	False	False	False	True	167492	True	True	True	True	False	False	False	False
3:51993790:51993879:clu_149288_-	chr3	51993790	51993879	clu_149288_-	-	51993879	51993790	RPL29	protein_coding	True	False	ENSG00000162244.12	3	True	True	True	True	False	88	False	False	False	False	False	False	False	False
2:241324662:241325993:clu_102833_+	chr2	241324662	241325993	clu_102833_+	+	241324662	241325993	SEPTIN2	protein_coding	True	False	ENSG00000168385.18	1	True	False	False	False	True	1330	True	True	True	True	False	False	False	False
7:7567072:7567607:clu_153320_+	chr7	7567072	7567607	clu_153320_+	+	7567072	7567607	MIOS	protein_coding	True	False	ENSG00000164654.16	1	True	False	False	False	True	534	True	True	True	True	False	False	False	False
6:130867581:130869812:clu_23097_-	chr6	130867581	130869812	clu_23097_-	-	130869812	130867581	EPB41L2	protein_coding	True	False	ENSG00000079819.19	1	True	True	False	False	False	2230	True	True	True	True	False	False	False	False		4_1_CTD
2:233462459:233462643:clu_102518_+	chr2	233462459	233462643	clu_102518_+	+	233462459	233462643	DGKD	protein_coding	True	False	ENSG00000077044.10	1	False	False	False	False	False	183	True	True	True	True	False	False	False	False
7:100149565:100153400:clu_156191_+	chr7	100149565	100153400	clu_156191_+	+	100149565	100153400	LAMTOR4	protein_coding	True	False	ENSG00000188186.10	1	True	True	False	False	True	3834	True	True	True	True	False	False	False	False
11:2304204:2313654:clu_214739_+	chr11	2304204	2313654	clu_214739_+	+	2304204	2313654	TSPAN32	protein_coding	True	False	ENSG00000064201.15	1	True	True	False	True	False	9449	True	True	True	True	True	False	False	False		Tetraspanin
2:172495516:172556089:clu_208652_-	chr2	172495516	172556089	clu_208652_-	-	172556089	172495516	AC078883.1	lncRNA	True	False	ENSG00000225205.5	1	True	False	False	False	False	60572	True	True	True	True	False	False	False	False
7:6023682:6024709:clu_179759_-	chr7	6023682	6024709	clu_179759_-	-	6024709	6023682	EIF2AK1	protein_coding	True	False	ENSG00000086232.13	2	True	True	False	True	False	1026	True	False	False	True	False	False	False	False
12:7099760:7099901:clu_159044_-	chr12	7099760	7099901	clu_159044_-	-	7099901	7099760	C1RL	protein_coding	True	False	ENSG00000139178.11	1	True	True	False	False	False	140	True	True	True	True	False	False	False	False	Sushi
2:239961186:239990074:clu_210540_-	chr2	239961186	239990074	clu_210540_-	-	239990074	239961186	NDUFA10	protein_coding	True	False	ENSG00000130414.12	1	True	True	False	True	False	28887	True	True	True	True	False	False	False	False
1:93218652:93221609:clu_169549_+	chr1	93218652	93221609	clu_169549_+	+	93218652	93221609	CCDC18	protein_coding	True	False	ENSG00000122483.17	2	False	False	False	False	False	2956	False	True	False	True	False	False	False	False
5:91193831:91195496:clu_43473_-	chr5	91193831	91195496	clu_43473_-	-	91195496	91193831	LUCAT1	lncRNA	True	False	ENSG00000248323.7	2	False	False	False	False	False	1664	True	False	False	True	False	False	False	False
22:22285341:22285494:clu_24695_-	chr22	22285341	22285494	clu_24695_-	-	22285494	22285341	AC245060.5	lncRNA	True	False	ENSG00000274422.1	3	True	False	False	False	False	152	False	False	False	False	False	False	False	False
11:60301057:60306100:clu_216217_+	chr11	60301057	60306100	clu_216217_+	+	60301057	60306100	MS4A4A	protein_coding	True	False	ENSG00000110079.18	1	True	True	False	True	False	5042	True	True	True	True	True	True	True	False		CD20
9:83248516:83290603:clu_85611_-	chr9	83248516	83290603	clu_85611_-	-	83290603	83248516	FRMD3	protein_coding	True	False	ENSG00000172159.16	1	True	True	False	False	True	42086	True	True	True	True	False	False	False	False
7:80674147:80676384:clu_155667_+	chr7	80674147	80676384	clu_155667_+	+	80674147	80676384	CD36	protein_coding	True	False	ENSG00000135218.19	1	True	False	False	True	False	2236	True	True	True	True	False	False	False	False
19:54274736:54275951:clu_56088_-	chr19	54274736	54275951	clu_56088_-	-	54275951	54274736	LILRB2	protein_coding	True	False	ENSG00000131042.14	2	True	True	False	True	False	1214	True	False	False	True	False	True	False	False
12:124912583:124913268:clu_163882_-	chr12	124912583	124913268	clu_163882_-	-	124913268	124912583	UBC	protein_coding	True	False	ENSG00000150991.15	3	True	True	True	False	False	684	False	False	False	False	False	False	False	False	Ubiquitin-like 3,Ubiquitin-like,Ubiquitin-like,Ubiquitin-like,Ubiquitin-like 6,Ubiquitin-like,Ubiquitin-like,Ubiquitin-like,Ubiquitin-like,Ubiquitin-like,Ubiquitin-like,Ubiquitin-like,Ubiquitin-like 5,Ubiquitin-like 2,Ubiquitin-like,Ubiquitin-like,Ubiquitin-like,Ubiquitin-like,Ubiquitin-like 4,Ubiquitin-like 1,Ubiquitin-like,Ubiquitin-like,Ubiquitin-like,Ubiquitin-like,Ubiquitin-like,Ubiquitin-like,Ubiquitin-like,Ubiquitin-like,Ubiquitin-like 3,Ubiquitin-like,Ubiquitin-like,Ubiquitin-like,Ubiquitin-like,Ubiquitin-like	ubiquitin,Ubiquitin_2,Rad60-SLD,ubiquitin,Rad60-SLD,Ubiquitin_2,ubiquitin,Rad60-SLD,Ubiquitin_2,ubiquitin,Rad60-SLD_2,Rad60-SLD,Ubiquitin_2
8:133539729:133545774:clu_120408_-	chr8	133539729	133545774	clu_120408_-	-	133545774	133539729	ST3GAL1	protein_coding	True	False	ENSG00000008513.16	1	True	False	False	False	True	6044	True	True	True	True	False	False	False	False
11:76661089:76662629:clu_218552_+	chr11	76661089	76662629	clu_218552_+	+	76661089	76662629	AP001189.1	lncRNA	True	False	ENSG00000236304.1	2	False	False	False	False	False	1539	False	True	False	True	False	False	False	False
4:128082305:128091001:clu_95393_+	chr4	128082305	128091001	clu_95393_+	+	128082305	128091001	LARP1B	protein_coding	True	False	ENSG00000138709.19	1	False	False	False	False	False	8695	True	True	True	True	False	False	False	False
12:110688708:110689726:clu_162704_-	chr12	110688708	110689726	clu_162704_-	-	110689726	110688708	HVCN1	protein_coding	True	False	ENSG00000122986.13	1	True	False	False	False	True	1017	True	True	True	True	False	False	False	False
9:108869182:108870454:clu_86342_-	chr9	108869182	108870454	clu_86342_-	-	108870454	108869182	ELP1	protein_coding	True	False	ENSG00000070061.15	2	False	False	False	False	False	1271	False	True	False	True	False	False	False	False
17:47696337:47696768:clu_67243_+	chr17	47696337	47696768	clu_67243_+	+	47696337	47696768	TBKBP1	protein_coding	True	False	ENSG00000198933.9	2	True	True	False	False	False	430	True	False	False	True	False	False	False	False
6:36373578:36385534:clu_21103_-	chr6	36373578	36385534	clu_21103_-	-	36385534	36373578	ETV7	protein_coding	True	False	ENSG00000010030.14	1	True	True	False	False	True	11955	True	True	True	True	False	False	False	False	PNT	SAM_PNT
17:35598335:35605705:clu_65654_+	chr17	35598335	35605705	clu_65654_+	+	35598335	35605705	AP2B1	protein_coding	True	False	ENSG00000006125.18	1	True	True	False	True	False	7369	True	True	True	True	False	False	False	False	Clathrin/coato...,Clathrin/coato...,Clathrin/coato...,Clathrin/coato...	Adaptin_N
14:74299675:74302875:clu_212758_-	chr14	74299675	74302875	clu_212758_-	-	74302875	74299675	ABCD4	protein_coding	True	False	ENSG00000119688.21	1	True	True	False	False	False	3199	True	True	True	True	True	False	False	False	ABC transmembr...,ABC transmembr...,ABC transmembr...	ABC_membrane_2
7:100353270:100353373:clu_156214_+	chr7	100353270	100353373	clu_156214_+	+	100353270	100353373	PILRB,PVRIG2P,STAG3L5P-PVRIG2P-PILRB	protein_coding,transcribed_unprocessed_pseudogene,lncRNA	True	False	ENSG00000121716.20,ENSG00000235333.3,ENSG00000272752.6	1	False	False	False	False	False	102	True	True	True	True	False	False	False	False
4:107631860:107644802:clu_146027_-	chr4	107631860	107644802	clu_146027_-	-	107644802	107631860	PAPSS1	protein_coding	True	False	ENSG00000138801.9	1	False	False	False	False	False	12941	True	True	True	True	False	False	False	False
17:45397228:45397949:clu_138743_-	chr17	45397228	45397949	clu_138743_-	-	45397949	45397228	ARHGAP27	protein_coding	True	False	ENSG00000159314.11	1	True	False	False	False	False	720	True	True	True	True	False	False	False	False
11:33722463:33736382:clu_122481_-	chr11	33722463	33736382	clu_122481_-	-	33736382	33722463	CD59	protein_coding	True	False	ENSG00000085063.16	1	True	False	False	False	True	13918	True	True	True	True	False	False	False	False
7:100852839:100854156:clu_156447_+	chr7	100852839	100854156	clu_156447_+	+	100852839	100854156	SLC12A9	protein_coding	True	False	ENSG00000146828.18	1	True	False	False	False	True	1316	True	True	True	True	False	False	False	False
7:97937160:97972135:clu_182473_-	chr7	97937160	97972135	clu_182473_-	-	97972135	97937160	AC079781.5	lncRNA	True	False	ENSG00000284707.2	1	True	False	False	False	False	34974	True	True	True	True	False	False	False	False
7:149491953:149492859:clu_184538_-	chr7	149491953	149492859	clu_184538_-	-	149492859	149491953	ZNF746	protein_coding	True	False	ENSG00000181220.17	1	False	False	False	False	False	905	True	True	True	True	False	False	False	False
3:15262289:15262875:clu_147621_-	chr3	15262289	15262875	clu_147621_-	-	15262875	15262289	SH3BP5	protein_coding	True	False	ENSG00000131370.16	2	False	False	False	False	False	585	False	True	False	True	False	False	False	False
20:1552038:1578338:clu_131336_-	chr20	1552038	1578338	clu_131336_-	-	1578338	1552038	AL049634.2	protein_coding	True	False	ENSG00000260861.6	1	True	True	False	True	True	26299	True	True	True	True	True	True	True	True	Ig-like,Ig-like C1-type 2,Ig-like,Ig-like C1-type 1	C2-set_2,C1-set,C2-set_2,C1-set
9:35698094:35698404:clu_84769_-	chr9	35698094	35698404	clu_84769_-	-	35698404	35698094	TLN1	protein_coding	True	False	ENSG00000137076.21	3	True	True	False	False	False	309	False	False	False	False	False	False	False	False	I/LWEQ	I_LWEQ
16:57647012:57647967:clu_82169_+	chr16	57647012	57647967	clu_82169_+	+	57647012	57647967	ADGRG1	protein_coding	True	False	ENSG00000205336.12	1	True	False	False	False	True	954	True	True	True	True	False	False	False	False
19:12943802:12943896:clu_193160_+	chr19	12943802	12943896	clu_193160_+	+	12943802	12943896	CALR	protein_coding	True	False	ENSG00000179218.13	3	True	True	True	False	False	93	False	False	False	False	False	False	False	False
11:18401010:18402874:clu_215356_+	chr11	18401010	18402874	clu_215356_+	+	18401010	18402874	LDHA	protein_coding	True	False	ENSG00000134333.14	2	True	True	False	True	False	1863	True	False	False	True	False	False	False	False	Lactate/malate...,Lactate/malate...,Lactate/malate...	Ldh_1_N
2:85318790:85318997:clu_206491_-	chr2	85318790	85318997	clu_206491_-	-	85318997	85318790	TGOLN2	protein_coding	True	False	ENSG00000152291.14	3	True	False	False	True	False	206	False	False	False	False	False	False	False	False
14:24291219:24291556:clu_211328_-	chr14	24291219	24291556	clu_211328_-	-	24291556	24291219	DHRS1	protein_coding	True	False	ENSG00000157379.14	1	True	False	False	False	False	336	True	True	True	True	False	False	False	False
13:51826625:51838473:clu_18004_-	chr13	51826625	51838473	clu_18004_-	-	51838473	51826625	TMEM272	protein_coding	True	False	ENSG00000281106.4	1	False	False	False	False	False	11847	True	True	True	True	False	False	False	False
12:105229223:105235959:clu_162376_-	chr12	105229223	105235959	clu_162376_-	-	105235959	105229223	APPL2	protein_coding	True	False	ENSG00000136044.12	1	True	False	False	False	True	6735	True	True	True	True	False	False	False	False
18:11897356:11897526:clu_108519_-	chr18	11897356	11897526	clu_108519_-	-	11897526	11897356	MPPE1	protein_coding	True	False	ENSG00000154889.17	1	False	False	False	False	False	169	True	True	True	True	False	False	False	False
15:40563027:40564976:clu_14497_-	chr15	40563027	40564976	clu_14497_-	-	40564976	40563027	CCDC32	protein_coding	True	False	ENSG00000128891.15	1	True	True	False	False	True	1948	True	True	True	True	False	False	False	False
16:86552146:86554645:clu_12017_-	chr16	86552146	86554645	clu_12017_-	-	86554645	86552146	MTHFSD	protein_coding	True	False	ENSG00000103248.19	1	True	True	False	False	True	2498	True	True	True	True	False	False	False	False		5-FTHF_cyc-lig
17:5553556:5555105:clu_135405_-	chr17	5553556	5555105	clu_135405_-	-	5555105	5553556	NLRP1	protein_coding	True	False	ENSG00000091592.16	2	False	False	False	False	False	1548	False	True	False	True	False	False	False	False
9:90896813:90898312:clu_201436_+	chr9	90896813	90898312	clu_201436_+	+	90896813	90898312	SYK	protein_coding	True	False	ENSG00000165025.15	3	True	False	False	True	False	1498	False	False	False	False	False	False	False	False
18:76816171:76816755:clu_109424_-	chr18	76816171	76816755	clu_109424_-	-	76816755	76816171	ZNF236-DT	lncRNA	True	False	ENSG00000264278.1	2	False	False	False	False	False	583	True	False	False	True	False	False	False	False
11:118195383:118196735:clu_126237_-	chr11	118195383	118196735	clu_126237_-	-	118196735	118195383	JAML	protein_coding	True	False	ENSG00000160593.19	2	False	False	False	False	False	1351	True	False	False	True	False	False	False	False
18:9137096:9182382:clu_12699_+	chr18	9137096	9182382	clu_12699_+	+	9137096	9182382	ANKRD12	protein_coding	True	False	ENSG00000101745.17	1	True	False	False	False	True	45285	True	True	True	True	False	False	False	False
17:82321560:82321666:clu_141900_-	chr17	82321560	82321666	clu_141900_-	-	82321666	82321560	SECTM1	protein_coding	True	False	ENSG00000141574.8	3	True	False	False	True	False	105	False	False	False	False	False	False	False	False
19:38290258:38292025:clu_195869_+	chr19	38290258	38292025	clu_195869_+	+	38290258	38292025	AC011479.2,SPINT2	protein_coding,protein_coding	True	False	ENSG00000267748.4,ENSG00000167642.13	3	True	True	False	True	False	1766	False	False	False	False	True	True	True	False	BPTI/Kunitz in...,BPTI/Kunitz in...	Kunitz_BPTI
20:5106310:5109332:clu_131731_-	chr20	5106310	5109332	clu_131731_-	-	5109332	5106310	TMEM230	protein_coding	True	False	ENSG00000089063.15	1	True	False	False	False	False	3021	True	True	True	True	False	False	False	False
18:11884627:11885676:clu_108517_-	chr18	11884627	11885676	clu_108517_-	-	11885676	11884627	MPPE1	protein_coding	True	False	ENSG00000154889.17	1	True	True	False	True	False	1048	True	True	True	True	False	False	False	False
19:35014387:35019191:clu_195279_+	chr19	35014387	35019191	clu_195279_+	+	35014387	35019191	GRAMD1A	protein_coding	True	False	ENSG00000089351.14	1	True	True	False	True	False	4803	True	True	True	True	False	False	False	False	VASt	VASt
2:69806432:69807906:clu_98183_+	chr2	69806432	69807906	clu_98183_+	+	69806432	69807906	ANXA4	protein_coding	True	False	ENSG00000196975.16	1	True	True	False	False	False	1473	True	True	True	True	False	False	False	False		Annexin,Annexin
16:21835088:21835719:clu_8677_-	chr16	21835088	21835719	clu_8677_-	-	21835719	21835088	NPIPB4	protein_coding	True	False	ENSG00000185864.16	3	True	True	False	False	False	630	False	False	False	False	False	False	False	False
16:3065687:3065784:clu_78649_+	chr16	3065687	3065784	clu_78649_+	+	3065687	3065784	IL32	protein_coding	True	False	ENSG00000008517.16	1	True	False	False	False	True	96	True	True	True	True	False	False	False	False
11:64853153:64853306:clu_123945_-	chr11	64853153	64853306	clu_123945_-	-	64853306	64853153	EHD1	protein_coding	True	False	ENSG00000110047.18	3	True	False	False	True	False	152	False	False	False	False	False	False	False	False
10:101584919:101585316:clu_178182_-	chr10	101584919	101585316	clu_178182_-	-	101585316	101584919	POLL	protein_coding	True	False	ENSG00000166169.17	1	False	False	False	False	False	396	True	True	True	True	False	False	False	False
2:272150:275140:clu_96211_+	chr2	272150	275140	clu_96211_+	+	272150	275140	ACP1	protein_coding	True	False	ENSG00000143727.16	1	True	True	False	True	False	2989	True	True	True	True	True	False	False	False	Phosphotyrosin...,Phosphotyrosin...,Phosphotyrosin...,Phosphotyrosin...	LMWPc
17:42985656:42987256:clu_66563_+	chr17	42985656	42987256	clu_66563_+	+	42985656	42987256	RUNDC1	protein_coding	True	False	ENSG00000198863.7	2	False	False	False	False	False	1599	False	True	False	True	False	False	False	False
11:795169:796043:clu_121474_-	chr11	795169	796043	clu_121474_-	-	796043	795169	SLC25A22	protein_coding	True	False	ENSG00000177542.11	1	True	False	False	False	True	873	True	True	True	True	False	False	False	False
1:154219937:154220342:clu_34517_-	chr1	154219937	154220342	clu_34517_-	-	154220342	154219937	C1orf43	protein_coding	True	False	ENSG00000143612.20	1	False	False	False	False	False	404	True	True	True	True	False	False	False	False
16:123892:124038:clu_6557_-	chr16	123892	124038	clu_6557_-	-	124038	123892	NPRL3	protein_coding	True	False	ENSG00000103148.16	3	False	False	False	False	False	145	False	False	False	False	False	False	False	False
20:57604769:57610149:clu_133624_-	chr20	57604769	57610149	clu_133624_-	-	57610149	57604769	ZBP1	protein_coding	True	False	ENSG00000124256.15	1	True	True	False	False	False	5379	True	True	True	True	False	False	False	False
2:169811314:169811668:clu_100624_+	chr2	169811314	169811668	clu_100624_+	+	169811314	169811668	SSB	protein_coding	True	False	ENSG00000138385.16	2	True	True	False	False	False	353	False	True	False	True	False	False	False	False
10:87863940:87864159:clu_91105_+	chr10	87863940	87864159	clu_91105_+	+	87863940	87864159	PTEN	protein_coding	True	False	ENSG00000171862.11	3	True	False	False	False	True	218	False	False	False	False	False	False	False	False
7:100345968:100349717:clu_156213_+	chr7	100345968	100349717	clu_156213_+	+	100345968	100349717	STAG3L5P	transcribed_unprocessed_pseudogene	True	False	ENSG00000242294.6	1	False	False	False	False	False	3748	True	True	True	True	False	False	False	False
1:2189757:2193639:clu_27927_-	chr1	2189757	2193639	clu_27927_-	-	2193639	2189757	FAAP20	protein_coding	True	False	ENSG00000162585.17	2	True	True	False	True	False	3881	True	False	False	True	False	False	False	False	zinc finger,UBZ2-type	UBZ_FAAP20
22:18530008:18530156:clu_186633_+	chr22	18530008	18530156	clu_186633_+	+	18530008	18530156	TMEM191B	protein_coding	True	False	ENSG00000278558.5	1	True	False	False	False	False	147	True	True	True	True	False	False	False	False
9:137032062:137032736:clu_88259_-	chr9	137032062	137032736	clu_88259_-	-	137032736	137032062	AL807752.6	protein_coding	True	False	ENSG00000279073.3	1	True	False	False	False	True	673	True	True	True	True	False	False	False	False
16:2205875:2206031:clu_78545_+	chr16	2205875	2206031	clu_78545_+	+	2205875	2206031	MLST8	protein_coding	True	False	ENSG00000167965.18	1	True	False	False	False	False	155	True	True	True	True	False	False	False	False
2:66494878:66512149:clu_98096_+	chr2	66494878	66512149	clu_98096_+	+	66494878	66512149	MEIS1	protein_coding	True	False	ENSG00000143995.20	2	True	False	False	False	False	17270	False	True	False	True	False	False	False	False
10:133264695:133264815:clu_179180_-	chr10	133264695	133264815	clu_179180_-	-	133264815	133264695	ADAM8	protein_coding	True	False	ENSG00000151651.16	3	False	False	False	False	False	119	False	False	False	False	False	False	False	False
7:77040089:77041977:clu_155532_+	chr7	77040089	77041977	clu_155532_+	+	77040089	77041977	DTX2P1-UPK3BP1-PMS2P11	lncRNA	True	False	ENSG00000265479.6	1	True	False	False	False	False	1887	True	True	True	True	False	False	False	False
19:39445637:39445804:clu_196113_+	chr19	39445637	39445804	clu_196113_+	+	39445637	39445804	SUPT5H	protein_coding	True	False	ENSG00000196235.14	1	True	False	False	False	True	166	True	True	True	True	False	False	False	False
19:11554365:11555522:clu_50409_-	chr19	11554365	11555522	clu_50409_-	-	11555522	11554365	ELOF1	protein_coding	True	False	ENSG00000130165.10	1	True	True	False	False	True	1156	True	True	True	True	False	False	False	False
7:91970508:91973711:clu_155782_+	chr7	91970508	91973711	clu_155782_+	+	91970508	91973711	AKAP9	protein_coding	True	False	ENSG00000127914.16	1	True	True	False	False	False	3202	True	True	True	True	False	False	False	False
5:70070751:70077019:clu_128091_+	chr5	70070751	70077019	clu_128091_+	+	70070751	70077019	SMN2	protein_coding	True	False	ENSG00000205571.13	1	True	True	False	True	False	6267	True	True	True	True	False	False	False	False		SMN
11:86306482:86337379:clu_218739_+	chr11	86306482	86337379	clu_218739_+	+	86306482	86337379	HIKESHI	protein_coding	True	False	ENSG00000149196.16	1	True	True	False	True	False	30896	True	True	True	True	False	False	False	False	Hikeshi-like N...	DUF775
17:47223057:47223509:clu_67171_+	chr17	47223057	47223509	clu_67171_+	+	47223057	47223509	MYL4	protein_coding	True	False	ENSG00000198336.9	1	True	False	False	True	False	451	True	True	True	True	False	False	False	False
20:63521780:63521905:clu_6274_+	chr20	63521780	63521905	clu_6274_+	+	63521780	63521905	PPDPF	protein_coding	True	False	ENSG00000125534.10	3	True	True	False	True	False	124	False	False	False	False	False	False	False	False		PPDFL,PPDFL
2:97739463:97739514:clu_99182_+	chr2	97739463	97739514	clu_99182_+	+	97739463	97739514	ZAP70	protein_coding	True	False	ENSG00000115085.13	3	True	True	False	True	False	50	False	False	False	False	False	False	False	False
12:9979064:9979336:clu_57911_+	chr12	9979064	9979336	clu_57911_+	+	9979064	9979336	CLEC12A	protein_coding	True	False	ENSG00000172322.14	1	True	False	False	False	False	271	True	True	True	True	False	False	False	False
3:53186340:53186604:clu_105256_+	chr3	53186340	53186604	clu_105256_+	+	53186340	53186604	PRKCD	protein_coding	True	False	ENSG00000163932.15	1	False	False	False	False	False	263	True	True	True	True	False	False	False	False
6:127719823:127812883:clu_23051_-	chr6	127719823	127812883	clu_23051_-	-	127812883	127719823	THEMIS	protein_coding	True	False	ENSG00000172673.10	1	True	True	False	False	False	93059	True	True	True	True	False	False	False	False
19:1959551:1959628:clu_190319_+	chr19	1959551	1959628	clu_190319_+	+	1959551	1959628	CSNK1G2	protein_coding	True	False	ENSG00000133275.16	3	False	False	False	False	False	76	False	False	False	False	False	False	False	False
1:169589869:169590147:clu_35846_-	chr1	169589869	169590147	clu_35846_-	-	169590147	169589869	SELP	protein_coding	True	False	ENSG00000174175.17	2	False	False	False	False	False	277	True	False	False	True	False	False	False	False
9:161654:162432:clu_84153_-	chr9	161654	162432	clu_84153_-	-	162432	161654	CBWD1	protein_coding	True	False	ENSG00000172785.18	1	False	False	False	False	False	777	True	True	True	True	False	False	False	False
3:177026474:177032552:clu_151655_-	chr3	177026474	177032552	clu_151655_-	-	177032552	177026474	TBL1XR1	protein_coding	True	False	ENSG00000177565.17	1	True	False	False	False	False	6077	True	True	True	True	False	False	False	False
15:88887345:88895459:clu_16651_-	chr15	88887345	88895459	clu_16651_-	-	88895459	88887345	HAPLN3	protein_coding	True	False	ENSG00000140511.11	1	True	True	False	False	False	8113	True	True	True	True	False	False	False	False
5:140571979:140590875:clu_44400_-	chr5	140571979	140590875	clu_44400_-	-	140590875	140571979	AC116353.5	lncRNA	True	False	ENSG00000283155.1	1	True	False	False	False	False	18895	True	True	True	True	False	False	False	False
11:85976682:85978070:clu_125601_-	chr11	85976682	85978070	clu_125601_-	-	85978070	85976682	PICALM	protein_coding	True	False	ENSG00000073921.18	1	True	False	False	False	False	1387	True	True	True	True	False	False	False	False
19:41620627:41625601:clu_53969_-	chr19	41620627	41625601	clu_53969_-	-	41625601	41620627	CEACAM4	protein_coding	True	False	ENSG00000105352.10	1	True	True	False	False	False	4973	True	True	True	True	True	True	True	False
14:81094324:81095434:clu_213017_-	chr14	81094324	81095434	clu_213017_-	-	81095434	81094324	AC007262.2	lncRNA	True	False	ENSG00000284959.2	1	False	False	False	False	False	1109	True	True	True	True	False	False	False	False
12:101890221:101897863:clu_60853_+	chr12	101890221	101897863	clu_60853_+	+	101890221	101897863	DRAM1	protein_coding	True	False	ENSG00000136048.14	1	False	False	False	False	False	7641	True	True	True	True	False	False	False	False
12:111840477:111841327:clu_162795_-	chr12	111840477	111841327	clu_162795_-	-	111841327	111840477	MAPKAPK5-AS1	lncRNA	True	False	ENSG00000234608.8	1	True	False	False	False	False	849	True	True	True	True	False	False	False	False
12:95993817:95993926:clu_162138_-	chr12	95993817	95993926	clu_162138_-	-	95993926	95993817	HAL	protein_coding	True	False	ENSG00000084110.11	2	True	True	False	False	False	108	True	False	False	True	False	False	False	False		Lyase_aromatic
14:59473090:59475869:clu_212104_-	chr14	59473090	59475869	clu_212104_-	-	59475869	59473090	L3HYPDH	protein_coding	True	False	ENSG00000126790.12	1	True	True	False	True	False	2778	True	True	True	True	False	False	False	False		Pro_racemase
15:82988828:83008548:clu_16483_-	chr15	82988828	83008548	clu_16483_-	-	83008548	82988828	C15orf40	protein_coding	True	False	ENSG00000169609.14	1	True	True	False	True	False	19719	True	True	True	True	False	False	False	False		DUF167
2:97204096:97209681:clu_99117_+	chr2	97204096	97209681	clu_99117_+	+	97204096	97209681	ANKRD36	protein_coding	True	False	ENSG00000135976.19	1	True	True	False	False	False	5584	True	True	True	True	False	False	False	False
3:52814071:52816884:clu_149465_-	chr3	52814071	52816884	clu_149465_-	-	52816884	52814071	ITIH4,AC006254.1	protein_coding,protein_coding	True	False	ENSG00000055955.17,ENSG00000243696.5	1	True	True	False	True	False	2812	True	True	True	True	False	False	False	False		ITI_HC_C
12:121799956:121801572:clu_163445_-	chr12	121799956	121801572	clu_163445_-	-	121801572	121799956	RHOF,LINC01089	protein_coding,lncRNA	True	False	ENSG00000139725.8,ENSG00000212694.8	1	True	False	False	False	True	1615	True	True	True	True	False	False	False	False
5:464152:464290:clu_126921_+	chr5	464152	464290	clu_126921_+	+	464152	464290	EXOC3	protein_coding	True	False	ENSG00000180104.16	2	False	False	False	False	False	137	False	True	False	True	False	False	False	False
16:3059157:3059481:clu_78821_+	chr16	3059157	3059481	clu_78821_+	+	3059157	3059481	MMP25	protein_coding	True	False	ENSG00000008516.17	3	True	False	False	True	False	323	False	False	False	False	False	False	False	False
19:14594682:14594759:clu_193564_+	chr19	14594682	14594759	clu_193564_+	+	14594682	14594759	CLEC17A	protein_coding	True	False	ENSG00000187912.11	1	False	False	False	False	False	76	True	True	True	True	False	False	False	False
17:4632261:4632861:clu_135161_-	chr17	4632261	4632861	clu_135161_-	-	4632861	4632261	ALOX15	protein_coding	True	False	ENSG00000161905.13	2	True	True	False	False	False	599	True	False	False	True	False	False	False	False	Lipoxygenase,Lipoxygenase,Lipoxygenase	Lipoxygenase
16:87700722:87700830:clu_12055_-	chr16	87700722	87700830	clu_12055_-	-	87700830	87700722	KLHDC4	protein_coding	True	False	ENSG00000104731.14	3	True	False	False	True	False	107	False	False	False	False	False	False	False	False
17:6998837:6999306:clu_63825_+	chr17	6998837	6999306	clu_63825_+	+	6998837	6999306	ALOX12	protein_coding	True	False	ENSG00000108839.12	1	True	True	False	False	False	468	True	True	True	True	False	False	False	False	Lipoxygenase,Lipoxygenase	Lipoxygenase
17:4733974:4734129:clu_135086_-	chr17	4733974	4734129	clu_135086_-	-	4734129	4733974	CXCL16	protein_coding	True	False	ENSG00000161921.15	3	True	False	False	True	False	154	False	False	False	False	False	False	False	False
22:44181431:44181742:clu_189177_+	chr22	44181431	44181742	clu_189177_+	+	44181431	44181742	PARVG	protein_coding	True	False	ENSG00000138964.17	1	True	False	False	False	True	310	True	True	True	True	False	False	False	False
16:69960465:69960845:clu_82929_+	chr16	69960465	69960845	clu_82929_+	+	69960465	69960845	CLEC18A	protein_coding	True	False	ENSG00000157322.17	1	True	False	False	False	False	379	True	True	True	True	False	False	False	False
13:45383169:45389735:clu_142723_+	chr13	45383169	45389735	clu_142723_+	+	45383169	45389735	TPT1-AS1	lncRNA	True	False	ENSG00000170919.16	1	True	False	False	False	False	6565	True	True	True	True	False	False	False	False
11:12196200:12204250:clu_215207_+	chr11	12196200	12204250	clu_215207_+	+	12196200	12204250	MICAL2	protein_coding	True	False	ENSG00000133816.15	1	True	False	False	False	False	8049	True	True	True	True	False	False	False	False
19:40365585:40366419:clu_196244_+	chr19	40365585	40366419	clu_196244_+	+	40365585	40366419	PLD3	protein_coding	True	False	ENSG00000105223.20	1	True	False	False	False	True	833	True	True	True	True	False	False	False	False
6:87653249:87656903:clu_116133_+	chr6	87653249	87656903	clu_116133_+	+	87653249	87656903	ORC3	protein_coding	True	False	ENSG00000135336.14	1	False	False	False	False	False	3653	True	True	True	True	False	False	False	False
19:54099780:54100756:clu_56175_-	chr19	54099780	54100756	clu_56175_-	-	54100756	54099780	OSCAR	protein_coding	True	False	ENSG00000170909.13	1	False	False	False	False	False	975	True	True	True	True	False	False	False	False
11:130122513:130126700:clu_219870_+	chr11	130122513	130126700	clu_219870_+	+	130122513	130126700	APLP2	protein_coding	True	False	ENSG00000084234.17	1	True	True	False	False	False	4186	True	True	True	True	False	False	True	False	BPTI/Kunitz in...,E1,BPTI/Kunitz in...	APP_N,Kunitz_BPTI
7:37862144:37863396:clu_153824_+	chr7	37862144	37863396	clu_153824_+	+	37862144	37863396	NME8	protein_coding	True	False	ENSG00000086288.12	1	False	False	False	False	False	1251	True	True	True	True	False	False	False	False
16:90138216:90143805:clu_83940_+	chr16	90138216	90143805	clu_83940_+	+	90138216	90143805	FAM157C	lncRNA	True	False	ENSG00000260528.5	3	False	False	False	False	False	5588	False	False	False	False	False	False	False	False
19:208391:209633:clu_47348_-	chr19	208391	209633	clu_47348_-	-	209633	208391	LINC01002	lncRNA	True	False	ENSG00000282508.2	2	True	False	False	False	False	1241	False	True	False	True	False	False	False	False
12:124912199:124912434:clu_163881_-	chr12	124912199	124912434	clu_163881_-	-	124912434	124912199	UBC	protein_coding	True	False	ENSG00000150991.15	3	True	True	True	False	False	234	False	False	False	False	False	False	False	False	Ubiquitin-like 1,Ubiquitin-like 7,Ubiquitin-like,Ubiquitin-like,Ubiquitin-like,Ubiquitin-like,Ubiquitin-like,Ubiquitin-like 6,Ubiquitin-like 3,Ubiquitin-like,Ubiquitin-like	Rad60-SLD,ubiquitin,Ubiquitin_2,ubiquitin,Rad60-SLD,Ubiquitin_2
10:102424792:102425115:clu_178317_-	chr10	102424792	102425115	clu_178317_-	-	102425115	102424792	CUEDC2	protein_coding	True	False	ENSG00000107874.11	1	False	False	False	False	False	322	True	True	True	True	False	False	False	False
1:159045464:159049432:clu_172269_+	chr1	159045464	159049432	clu_172269_+	+	159045464	159049432	IFI16	protein_coding	True	False	ENSG00000163565.18	1	False	False	False	False	False	3967	True	True	True	True	False	False	False	False
19:11035021:11041331:clu_192660_+	chr19	11035021	11041331	clu_192660_+	+	11035021	11041331	SMARCA4	protein_coding	True	False	ENSG00000127616.18	3	True	True	False	True	False	6309	False	False	False	False	False	False	False	False		SnAC
1:203184632:203186599:clu_36686_-	chr1	203184632	203186599	clu_36686_-	-	203186599	203184632	CHI3L1	protein_coding	True	False	ENSG00000133048.13	1	True	True	False	False	False	1966	True	True	True	True	False	False	False	True	GH18	Glyco_hydro_18
1:219156199:219173470:clu_37166_-	chr1	219156199	219173470	clu_37166_-	-	219173470	219156199	LYPLAL1-DT	lncRNA	True	False	ENSG00000228063.2	1	False	False	False	False	False	17270	True	True	True	True	False	False	False	False
20:35272145:35278009:clu_132603_-	chr20	35272145	35278009	clu_132603_-	-	35278009	35272145	MMP24OS	protein_coding	True	False	ENSG00000126005.17	1	True	True	False	True	True	5863	True	True	True	True	False	False	False	False
20:58895684:58903528:clu_6007_+	chr20	58895684	58903528	clu_6007_+	+	58895684	58903528	GNAS	protein_coding	True	False	ENSG00000087460.25	1	True	True	False	True	False	7843	True	True	True	True	False	False	False	False	G-alpha,G-alpha	G-alpha
3:195864654:195864720:clu_152284_-	chr3	195864654	195864720	clu_152284_-	-	195864720	195864654	TNK2	protein_coding	True	False	ENSG00000061938.19	3	False	False	False	False	False	65	False	False	False	False	False	False	False	False
2:143247404:143250511:clu_100189_+	chr2	143247404	143250511	clu_100189_+	+	143247404	143250511	ARHGAP15	protein_coding	True	False	ENSG00000075884.14	1	False	False	False	False	False	3106	True	True	True	True	False	False	False	False
10:16817084:16817315:clu_175832_-	chr10	16817084	16817315	clu_175832_-	-	16817315	16817084	RSU1	protein_coding	True	False	ENSG00000148484.18	1	True	False	False	False	True	230	True	True	True	True	False	False	False	False
6:169662424:169664166:clu_23968_-	chr6	169662424	169664166	clu_23968_-	-	169664166	169662424	WDR27	protein_coding	True	False	ENSG00000184465.16	1	True	True	False	True	False	1741	True	True	True	True	False	False	False	False
11:86306482:86326513:clu_218739_+	chr11	86306482	86326513	clu_218739_+	+	86306482	86326513	HIKESHI	protein_coding	True	False	ENSG00000149196.16	1	False	False	False	False	False	20030	True	True	True	True	False	False	False	False
1:54216344:54218172:clu_168857_+	chr1	54216344	54218172	clu_168857_+	+	54216344	54218172	MRPL37	protein_coding	True	False	ENSG00000116221.15	1	False	False	False	False	False	1827	True	True	True	True	False	False	False	False
10:71750495:71750561:clu_177046_-	chr10	71750495	71750561	clu_177046_-	-	71750561	71750495	VSIR	protein_coding	True	False	ENSG00000107738.20	3	True	False	False	True	False	65	False	False	False	False	False	False	False	False
2:224495966:224497753:clu_210052_-	chr2	224495966	224497753	clu_210052_-	-	224497753	224495966	CUL3	protein_coding	True	False	ENSG00000036257.13	1	False	False	False	False	False	1786	True	True	True	True	False	False	False	False
10:131959113:131959373:clu_92538_+	chr10	131959113	131959373	clu_92538_+	+	131959113	131959373	PPP2R2D	protein_coding	True	False	ENSG00000175470.20	3	True	False	False	True	False	259	False	False	False	False	False	False	False	False
15:98948708:98957061:clu_112705_+	chr15	98948708	98957061	clu_112705_+	+	98948708	98957061	IGF1R	protein_coding	True	False	ENSG00000140443.15	1	True	False	False	False	False	8352	True	True	True	True	False	False	False	False
16:14935397:14941812:clu_79472_+	chr16	14935397	14941812	clu_79472_+	+	14935397	14941812	NPIPA1	protein_coding	True	False	ENSG00000183426.17	1	True	True	False	False	False	6414	True	True	True	True	False	False	False	False
7:151216029:151218081:clu_184761_-	chr7	151216029	151218081	clu_184761_-	-	151218081	151216029	ABCF2,ABCF2	protein_coding,protein_coding	True	False	ENSG00000285292.1,ENSG00000033050.9	1	False	False	False	False	False	2051	True	True	True	True	False	False	False	False
15:78931506:78932372:clu_16335_-	chr15	78931506	78932372	clu_16335_-	-	78932372	78931506	CTSH	protein_coding	True	False	ENSG00000103811.16	1	True	True	False	True	False	865	True	True	True	True	False	False	False	False	Peptidase C1A ...,Peptidase C1A ...,Peptidase C1A ...,Peptidase C1A ...,Peptidase C1A ...,Peptidase C1A ...,Peptidase C1A ...,Peptidase C1A ...,Peptidase C1A ...,Peptidase C1A ...	Peptidase_C1
18:12749533:12775669:clu_108564_-	chr18	12749533	12775669	clu_108564_-	-	12775669	12749533	AP005482.2	lncRNA	True	False	ENSG00000260302.3	1	True	False	False	False	False	26135	True	True	True	True	False	False	False	False
5:132295009:132302441:clu_129410_+	chr5	132295009	132302441	clu_129410_+	+	132295009	132302441	SLC22A4	protein_coding	True	False	ENSG00000197208.6	2	True	False	False	False	False	7431	True	False	False	True	False	False	False	False
3:98783739:98784945:clu_105786_+	chr3	98783739	98784945	clu_105786_+	+	98783739	98784945	ST3GAL6	protein_coding	True	False	ENSG00000064225.12	1	True	False	False	False	False	1205	True	True	True	True	False	False	False	False
18:63391076:63393409:clu_109285_-	chr18	63391076	63393409	clu_109285_-	-	63393409	63391076	VPS4B	protein_coding	True	False	ENSG00000119541.10	1	False	False	False	False	False	2332	True	True	True	True	False	False	False	False
21:46286737:46286870:clu_47273_+	chr21	46286737	46286870	clu_47273_+	+	46286737	46286870	YBEY	protein_coding	True	False	ENSG00000182362.14	1	True	False	False	False	True	132	True	True	True	True	False	False	False	False
1:93156084:93156300:clu_32563_-	chr1	93156084	93156300	clu_32563_-	-	93156300	93156084	TMED5	protein_coding	True	False	ENSG00000117500.13	1	True	True	False	True	False	215	True	True	True	True	False	False	False	False	Lumenal	EMP24_GP25L
22:50190648:50193027:clu_189444_+	chr22	50190648	50193027	clu_189444_+	+	50190648	50193027	TRABD	protein_coding	True	False	ENSG00000170638.9	1	True	False	False	False	True	2378	True	True	True	True	False	False	False	False
22:41214026:41216139:clu_188856_+	chr22	41214026	41216139	clu_188856_+	+	41214026	41216139	L3MBTL2	protein_coding	True	False	ENSG00000100395.15	1	False	False	False	False	False	2112	True	True	True	True	False	False	False	False
6:127290277:127314816:clu_23039_-	chr6	127290277	127314816	clu_23039_-	-	127314816	127290277	ECHDC1	protein_coding	True	False	ENSG00000093144.19	1	True	True	False	True	False	24538	True	True	True	True	False	False	False	False		ECH_1,ECH_2
1:47185060:47189866:clu_31615_-	chr1	47185060	47189866	clu_31615_-	-	47189866	47185060	PDZK1IP1	protein_coding	True	False	ENSG00000162366.8	2	True	True	False	False	False	4805	True	False	False	True	True	True	True	False		MAP17
7:102787469:102808290:clu_156850_+	chr7	102787469	102808290	clu_156850_+	+	102787469	102808290	FAM185A	protein_coding	True	False	ENSG00000222011.9	1	False	False	False	False	False	20820	True	True	True	True	False	False	False	False
16:15104758:15105549:clu_8228_-	chr16	15104758	15105549	clu_8228_-	-	15105549	15104758	AC139256.3	lncRNA	True	False	ENSG00000270580.5	1	False	False	False	False	False	790	True	True	True	True	False	False	False	False
10:88990906:89003029:clu_91125_+	chr10	88990906	89003029	clu_91125_+	+	88990906	89003029	FAS	protein_coding	True	False	ENSG00000026103.22	1	True	False	False	False	False	12122	True	True	True	True	False	False	False	False
18:79973856:79976718:clu_109513_-	chr18	79973856	79976718	clu_109513_-	-	79976718	79973856	TXNL4A	protein_coding	True	False	ENSG00000141759.15	1	False	False	False	False	False	2861	True	True	True	True	False	False	False	False
10:72061631:72061808:clu_177140_-	chr10	72061631	72061808	clu_177140_-	-	72061808	72061631	SPOCK2	protein_coding	True	False	ENSG00000107742.13	3	True	False	False	True	False	176	False	False	False	False	False	False	False	False
16:90168824:90168922:clu_84055_+	chr16	90168824	90168922	clu_84055_+	+	90168824	90168922	FAM157C	lncRNA	True	False	ENSG00000260528.5	3	False	False	False	False	False	97	False	False	False	False	False	False	False	False
4:88278642:88284406:clu_145767_-	chr4	88278642	88284406	clu_145767_-	-	88284406	88278642	PPM1K	protein_coding	True	False	ENSG00000163644.15	1	True	False	False	False	True	5763	True	True	True	True	False	False	False	False
12:68432679:68433284:clu_161669_-	chr12	68432679	68433284	clu_161669_-	-	68433284	68432679	LINC02384	lncRNA	True	False	ENSG00000251301.7	2	False	False	False	False	False	604	True	False	False	True	False	False	False	False
22:21695496:21696885:clu_186977_+	chr22	21695496	21696885	clu_186977_+	+	21695496	21696885	PPIL2	protein_coding	True	False	ENSG00000100023.19	1	True	False	False	True	False	1388	True	True	True	True	False	False	False	False
9:73154581:73158522:clu_201103_+	chr9	73154581	73158522	clu_201103_+	+	73154581	73158522	ANXA1	protein_coding	True	False	ENSG00000135046.14	2	True	False	False	False	True	3940	False	True	False	True	False	False	False	False
9:133356320:133356400:clu_87875_-	chr9	133356320	133356400	clu_87875_-	-	133356400	133356320	SURF1	protein_coding	True	False	ENSG00000148290.10	1	False	False	False	False	False	79	True	True	True	True	False	False	False	False
2:40348903:40428473:clu_205380_-	chr2	40348903	40428473	clu_205380_-	-	40428473	40348903	SLC8A1	protein_coding	True	False	ENSG00000183023.18	2	False	False	False	False	False	79569	True	False	False	True	False	False	False	False
19:54051448:54055506:clu_56166_-	chr19	54051448	54055506	clu_56166_-	-	54055506	54051448	VSTM1	protein_coding	True	False	ENSG00000189068.11	1	False	False	False	False	False	4057	True	True	True	True	False	False	False	False
6:53084766:53092429:clu_115673_+	chr6	53084766	53092429	clu_115673_+	+	53084766	53092429	FBXO9	protein_coding	True	False	ENSG00000112146.16	2	True	False	False	False	False	7662	False	True	False	True	False	False	False	False
4:153702510:153702892:clu_95733_+	chr4	153702510	153702892	clu_95733_+	+	153702510	153702892	TLR2	protein_coding	True	False	ENSG00000137462.8	1	True	False	False	False	True	381	True	True	True	True	False	False	False	False
16:92725:93219:clu_6535_-	chr16	92725	93219	clu_6535_-	-	93219	92725	NPRL3	protein_coding	True	False	ENSG00000103148.16	1	True	False	False	False	False	493	True	True	True	True	False	False	False	False
12:52675350:52675501:clu_160642_-	chr12	52675350	52675501	clu_160642_-	-	52675501	52675350	KRT1	protein_coding	True	False	ENSG00000167768.4	3	True	True	True	False	False	150	False	False	False	False	False	False	False	False		Keratin_2_tail
19:35013368:35013541:clu_195279_+	chr19	35013368	35013541	clu_195279_+	+	35013368	35013541	GRAMD1A	protein_coding	True	False	ENSG00000089351.14	1	True	False	False	False	False	172	True	True	True	True	False	False	False	False
1:93217869:93220298:clu_169549_+	chr1	93217869	93220298	clu_169549_+	+	93217869	93220298	CCDC18	protein_coding	True	False	ENSG00000122483.17	2	False	False	False	False	False	2428	True	False	False	True	False	False	False	False
12:123255033:123256813:clu_62142_+	chr12	123255033	123256813	clu_62142_+	+	123255033	123256813	C12orf65	protein_coding	True	False	ENSG00000130921.8	1	False	False	False	False	False	1779	True	True	True	True	False	False	False	False
1:93325895:93339189:clu_32565_-	chr1	93325895	93339189	clu_32565_-	-	93339189	93325895	CCDC18-AS1	lncRNA	True	False	ENSG00000223745.8	2	True	False	False	False	False	13293	False	True	False	True	False	False	False	False
3:49810183:49810372:clu_149060_-	chr3	49810183	49810372	clu_149060_-	-	49810372	49810183	UBA7	protein_coding	True	False	ENSG00000182179.13	2	True	True	False	False	False	188	False	True	False	True	False	False	False	False		ThiF
1:43814933:43824731:clu_168336_+	chr1	43814933	43824731	clu_168336_+	+	43814933	43824731	ST3GAL3	protein_coding	True	False	ENSG00000126091.20	1	True	True	False	True	False	9797	True	True	True	True	False	False	False	False	Lumenal
15:99720966:99733345:clu_17030_-	chr15	99720966	99733345	clu_17030_-	-	99733345	99720966	LYSMD4	protein_coding	True	False	ENSG00000183060.15	1	True	True	False	True	True	12378	True	True	True	True	True	True	True	False	LysM	LysM
17:75891347:75891813:clu_140903_-	chr17	75891347	75891813	clu_140903_-	-	75891813	75891347	TRIM65	protein_coding	True	False	ENSG00000141569.12	1	False	False	False	False	False	465	True	True	True	True	False	False	False	False
19:617849:618488:clu_47494_-	chr19	617849	618488	clu_47494_-	-	618488	617849	POLRMT	protein_coding	True	False	ENSG00000099821.14	1	True	False	False	False	False	638	True	True	True	True	False	False	False	False
10:73813996:73814143:clu_177334_-	chr10	73813996	73814143	clu_177334_-	-	73814143	73813996	CAMK2G	protein_coding	True	False	ENSG00000148660.20	3	True	False	False	True	False	146	False	False	False	False	False	False	False	False
11:65583765:65584241:clu_217023_+	chr11	65583765	65584241	clu_217023_+	+	65583765	65584241	EHBP1L1	protein_coding	True	False	ENSG00000173442.13	1	True	False	False	False	False	475	True	True	True	True	False	False	False	False
19:900146:900512:clu_47441_-	chr19	900146	900512	clu_47441_-	-	900512	900146	R3HDM4	protein_coding	True	False	ENSG00000198858.10	2	False	False	False	False	False	365	False	True	False	True	False	False	False	False
20:45253733:45254459:clu_133081_-	chr20	45253733	45254459	clu_133081_-	-	45254459	45253733	SLPI	protein_coding	True	False	ENSG00000124107.5	1	False	False	False	False	False	725	True	True	True	True	False	False	False	False
10:96209907:96216653:clu_177841_-	chr10	96209907	96216653	clu_177841_-	-	96216653	96209907	BLNK	protein_coding	True	False	ENSG00000095585.16	1	True	True	False	True	False	6745	True	True	True	True	False	False	False	False
19:40611984:40613065:clu_196317_+	chr19	40611984	40613065	clu_196317_+	+	40611984	40613065	LTBP4	protein_coding	True	False	ENSG00000090006.17	1	True	True	False	False	False	1080	True	True	True	True	False	False	False	False	EGF-like 9; ca...,EGF-like	cEGF,EGF_CA,EGF_CA
1:77736158:77739265:clu_32266_-	chr1	77736158	77739265	clu_32266_-	-	77739265	77736158	USP33	protein_coding	True	False	ENSG00000077254.14	1	False	False	False	False	False	3106	True	True	True	True	False	False	False	False
14:50735617:50738140:clu_211851_-	chr14	50735617	50738140	clu_211851_-	-	50738140	50735617	NIN	protein_coding	True	False	ENSG00000100503.24	1	False	False	False	False	False	2522	True	True	True	True	False	False	False	False
3:46371417:46406897:clu_148334_-	chr3	46371417	46406897	clu_148334_-	-	46406897	46371417	CCR5AS	lncRNA	True	False	ENSG00000223552.1	1	True	False	False	False	False	35479	True	True	True	True	False	False	False	False
10:95842494:95844476:clu_91340_+	chr10	95842494	95844476	clu_91340_+	+	95842494	95844476	ENTPD1	protein_coding	True	False	ENSG00000138185.20	1	True	False	False	False	False	1981	True	True	True	True	False	False	False	False
17:8890126:8890738:clu_135951_-	chr17	8890126	8890738	clu_135951_-	-	8890738	8890126	PIK3R5	protein_coding	True	False	ENSG00000141506.13	1	False	False	False	False	False	611	True	True	True	True	False	False	False	False
9:93107827:93110568:clu_201515_+	chr9	93107827	93110568	clu_201515_+	+	93107827	93110568	CARD19	protein_coding	True	False	ENSG00000165233.18	1	True	False	False	False	False	2740	True	True	True	True	False	False	False	False
14:50727751:50729523:clu_211850_-	chr14	50727751	50729523	clu_211850_-	-	50729523	50727751	NIN	protein_coding	True	False	ENSG00000100503.24	1	False	False	False	False	False	1771	True	True	True	True	False	False	False	False
22:39018698:39018928:clu_188544_+	chr22	39018698	39018928	clu_188544_+	+	39018698	39018928	APOBEC3C,AL022318.4	protein_coding,protein_coding	True	False	ENSG00000244509.4,ENSG00000284554.2	3	True	False	False	True	False	229	False	False	False	False	False	False	False	False
8:24341757:24342989:clu_38936_+	chr8	24341757	24342989	clu_38936_+	+	24341757	24342989	ADAM28	protein_coding	True	False	ENSG00000042980.13	2	True	False	False	False	False	1231	True	False	False	True	False	False	False	False
22:17149745:17159126:clu_24131_-	chr22	17149745	17159126	clu_24131_-	-	17159126	17149745	HDHD5	protein_coding	True	False	ENSG00000069998.12	1	True	False	False	False	False	9380	True	True	True	True	False	False	False	False
5:112992248:112992672:clu_129115_+	chr5	112992248	112992672	clu_129115_+	+	112992248	112992672	DCP2	protein_coding	True	False	ENSG00000172795.16	1	False	False	False	False	False	423	True	True	True	True	False	False	False	False
11:10604545:10606100:clu_122093_-	chr11	10604545	10606100	clu_122093_-	-	10606100	10604545	MRVI1	protein_coding	True	False	ENSG00000072952.18	2	False	False	False	False	False	1554	False	True	False	True	False	False	False	False
19:10339245:10339539:clu_49994_-	chr19	10339245	10339539	clu_49994_-	-	10339539	10339245	ICAM3	protein_coding	True	False	ENSG00000076662.10	1	False	False	False	False	False	293	True	True	True	True	False	False	False	False
5:141573706:141573995:clu_44505_-	chr5	141573706	141573995	clu_44505_-	-	141573995	141573706	DIAPH1	protein_coding	True	False	ENSG00000131504.17	3	True	True	True	False	False	288	False	False	False	False	False	False	False	False	FH1	Drf_FH1
10:73680106:73692043:clu_177236_-	chr10	73680106	73692043	clu_177236_-	-	73692043	73680106	AGAP5,AC022400.3	protein_coding,lncRNA	True	False	ENSG00000172650.13,ENSG00000242288.9	1	True	True	False	True	False	11936	True	True	True	True	False	False	False	False
14:20408463:20413371:clu_210834_-	chr14	20408463	20413371	clu_210834_-	-	20413371	20408463	TEP1	protein_coding	True	False	ENSG00000129566.13	1	False	False	False	False	False	4907	True	True	True	True	False	False	False	False
1:248813245:248814449:clu_38173_-	chr1	248813245	248814449	clu_38173_-	-	248814449	248813245	SH3BP5L	protein_coding	True	False	ENSG00000175137.11	2	True	False	False	False	False	1203	True	False	False	True	False	False	False	False
3:16260829:16264769:clu_147655_-	chr3	16260829	16264769	clu_147655_-	-	16264769	16260829	DPH3	protein_coding	True	False	ENSG00000154813.10	1	True	True	False	False	False	3939	True	True	True	True	False	False	False	False	DPH-type MB	zf-CSL
17:16444131:16447845:clu_136185_-	chr17	16444131	16447845	clu_136185_-	-	16447845	16444131	LRRC75A	protein_coding	True	False	ENSG00000181350.12	1	True	False	False	False	False	3713	True	True	True	True	False	False	False	False
21:45478353:45479902:clu_47165_+	chr21	45478353	45479902	clu_47165_+	+	45478353	45479902	COL18A1	protein_coding	True	False	ENSG00000182871.16	1	False	False	False	False	False	1548	True	True	True	True	False	False	False	False
9:125149921:125153533:clu_86871_-	chr9	125149921	125153533	clu_86871_-	-	125153533	125149921	PPP6C	protein_coding	True	False	ENSG00000119414.11	1	False	False	False	False	False	3611	True	True	True	True	False	False	False	False
17:21243429:21244106:clu_136621_-	chr17	21243429	21244106	clu_136621_-	-	21244106	21243429	NATD1	protein_coding	True	False	ENSG00000274180.1	1	False	False	False	False	False	676	True	True	True	True	False	False	False	False
3:41937340:41938098:clu_148132_-	chr3	41937340	41938098	clu_148132_-	-	41938098	41937340	ULK4	protein_coding	True	False	ENSG00000168038.11	1	True	False	False	False	False	757	True	True	True	True	False	False	False	False
10:131958706:131959188:clu_92538_+	chr10	131958706	131959188	clu_92538_+	+	131958706	131959188	PPP2R2D	protein_coding	True	False	ENSG00000175470.20	3	True	False	False	True	False	481	False	False	False	False	False	False	False	False
1:151369978:151372638:clu_34345_-	chr1	151369978	151372638	clu_34345_-	-	151372638	151369978	SELENBP1	protein_coding	True	False	ENSG00000143416.21	1	True	False	False	False	True	2659	True	True	True	True	False	False	False	False
16:53447106:53451703:clu_81980_+	chr16	53447106	53451703	clu_81980_+	+	53447106	53451703	RBL2	protein_coding	True	False	ENSG00000103479.16	1	True	False	False	False	False	4596	True	True	True	True	False	False	False	False
22:50294778:50307553:clu_27071_-	chr22	50294778	50307553	clu_27071_-	-	50307553	50294778	PLXNB2	protein_coding	True	False	ENSG00000196576.15	1	True	False	False	False	True	12774	True	True	True	True	False	False	False	False
10:119104197:119104764:clu_92252_+	chr10	119104197	119104764	clu_92252_+	+	119104197	119104764	DENND10	protein_coding	True	False	ENSG00000119979.18	1	False	False	False	False	False	566	True	True	True	True	False	False	False	False
10:95664300:95683101:clu_177812_-	chr10	95664300	95683101	clu_177812_-	-	95683101	95664300	TCTN3	protein_coding	True	False	ENSG00000119977.21	1	True	True	False	False	False	18800	True	True	True	True	False	False	True	True
11:65882329:65882814:clu_217433_+	chr11	65882329	65882814	clu_217433_+	+	65882329	65882814	CTSW	protein_coding	True	False	ENSG00000172543.8	2	True	True	False	False	False	484	True	False	False	True	False	False	False	False	Peptidase C1A ...,Peptidase C1A ...,Peptidase C1A ...,Peptidase C1A ...	Peptidase_C1
15:88636292:88639343:clu_112327_+	chr15	88636292	88639343	clu_112327_+	+	88636292	88639343	ISG20	protein_coding	True	False	ENSG00000172183.15	1	True	False	False	False	True	3050	True	True	True	True	False	False	False	False
17:18333288:18340043:clu_136341_-	chr17	18333288	18340043	clu_136341_-	-	18340043	18333288	SHMT1	protein_coding	True	False	ENSG00000176974.20	1	True	True	False	True	False	6754	True	True	True	True	False	False	False	False	Serine hydroxy...	Aminotran_1_2,SHMT
7:6813037:6814764:clu_179813_-	chr7	6813037	6814764	clu_179813_-	-	6814764	6813037	CCZ1B	protein_coding	True	False	ENSG00000146574.15	1	True	False	False	False	False	1726	True	True	True	True	False	False	False	False
11:117986534:117988382:clu_219322_+	chr11	117986534	117988382	clu_219322_+	+	117986534	117988382	IL10RA	protein_coding	True	False	ENSG00000110324.10	1	True	True	False	True	False	1847	True	True	True	True	False	False	True	False	FibronectIII,FibronectIII,FibronectIII	Tissue_fac
22:50522717:50522821:clu_189610_+	chr22	50522717	50522821	clu_189610_+	+	50522717	50522821	NCAPH2	protein_coding	True	False	ENSG00000025770.19	2	True	True	False	False	False	103	False	True	False	True	False	False	False	False	Condensin-2 co...	CNDH2_C
11:74921347:74927391:clu_125327_-	chr11	74921347	74927391	clu_125327_-	-	74927391	74921347	XRRA1	protein_coding	True	False	ENSG00000166435.15	1	False	False	False	False	False	6043	True	True	True	True	False	False	False	False
22:23767593:23767834:clu_24834_-	chr22	23767593	23767834	clu_24834_-	-	23767834	23767593	CHCHD10	protein_coding	True	False	ENSG00000250479.8	1	False	False	False	False	False	240	True	True	True	True	False	False	False	False
11:10541542:10594117:clu_215171_+	chr11	10541542	10594117	clu_215171_+	+	10541542	10594117	MRVI1-AS1	lncRNA	True	False	ENSG00000177112.8	1	True	False	False	False	False	52574	True	True	True	True	False	False	False	False
17:64500326:64502439:clu_140099_-	chr17	64500326	64502439	clu_140099_-	-	64502439	64500326	DDX5	protein_coding	True	False	ENSG00000108654.15	1	True	True	False	True	False	2112	True	True	True	True	False	False	False	False	Helicase C-ter...,Helicase C-ter...,Helicase C-ter...	Helicase_C
14:73410068:73458493:clu_212572_-	chr14	73410068	73458493	clu_212572_-	-	73458493	73410068	NUMB	protein_coding	True	False	ENSG00000133961.20	1	True	False	False	False	True	48424	True	True	True	True	False	False	False	False
5:180795875:180808502:clu_45793_-	chr5	180795875	180808502	clu_45793_-	-	180808502	180795875	MGAT1	protein_coding	True	False	ENSG00000131446.16	1	True	False	False	False	True	12626	True	True	True	True	False	False	False	False
11:72732597:72738953:clu_125117_-	chr11	72732597	72738953	clu_125117_-	-	72738953	72732597	ARAP1	protein_coding	True	False	ENSG00000186635.14	2	False	False	False	False	False	6355	False	True	False	True	False	False	False	False
5:306760:311293:clu_126887_+	chr5	306760	311293	clu_126887_+	+	306760	311293	PDCD6,AC021087.5	protein_coding,protein_coding	True	False	ENSG00000249915.8,ENSG00000286001.1	1	True	False	False	False	False	4532	True	True	True	True	False	False	False	False
17:82323011:82324582:clu_141694_-	chr17	82323011	82324582	clu_141694_-	-	82324582	82323011	SECTM1	protein_coding	True	False	ENSG00000141574.8	1	True	True	False	False	False	1570	True	True	True	True	False	False	True	False
17:4814711:4815479:clu_63574_+	chr17	4814711	4815479	clu_63574_+	+	4814711	4815479	PLD2	protein_coding	True	False	ENSG00000129219.14	2	True	True	False	True	False	767	True	False	False	True	False	False	False	False
19:35155611:35157421:clu_195310_+	chr19	35155611	35157421	clu_195310_+	+	35155611	35157421	FXYD5	protein_coding	True	False	ENSG00000089327.15	1	True	True	False	False	False	1809	True	True	True	True	False	False	False	True
22:36937583:36937751:clu_188141_+	chr22	36937583	36937751	clu_188141_+	+	36937583	36937751	CSF2RB	protein_coding	True	False	ENSG00000100368.14	3	True	True	True	False	False	167	False	False	False	False	False	True	False	False
7:2235564:2239418:clu_179447_-	chr7	2235564	2239418	clu_179447_-	-	2239418	2235564	AC069288.1,MRM2	protein_coding,protein_coding	True	False	ENSG00000286192.1,ENSG00000122687.19	1	True	True	False	True	False	3853	True	True	True	True	False	False	False	False	Ribosomal RNA ...,Ribosomal RNA ...	FtsJ
10:131957711:131958374:clu_92538_+	chr10	131957711	131958374	clu_92538_+	+	131957711	131958374	PPP2R2D	protein_coding	True	False	ENSG00000175470.20	3	True	False	False	True	False	662	False	False	False	False	False	False	False	False
10:7802854:7806974:clu_88896_+	chr10	7802854	7806974	clu_88896_+	+	7802854	7806974	ATP5F1C	protein_coding	True	False	ENSG00000165629.20	1	False	False	False	False	False	4119	True	True	True	True	False	False	False	False
12:8992310:8995119:clu_57832_+	chr12	8992310	8995119	clu_57832_+	+	8992310	8995119	KLRG1	protein_coding	True	False	ENSG00000139187.10	1	False	False	False	False	False	2808	True	True	True	True	False	False	False	False
11:63558660:63560085:clu_123640_-	chr11	63558660	63560085	clu_123640_-	-	63560085	63558660	PLAAT2	protein_coding	True	False	ENSG00000133328.4	1	False	False	False	False	False	1424	True	True	True	True	False	False	False	False
10:132228128:132245900:clu_179074_-	chr10	132228128	132245900	clu_179074_-	-	132245900	132228128	STK32C	protein_coding	True	False	ENSG00000165752.17	1	True	True	False	False	False	17771	True	True	True	True	False	False	False	False	Protein kinase	PK_Tyr_Ser-Thr,Pkinase
12:53195463:53196041:clu_160738_-	chr12	53195463	53196041	clu_160738_-	-	53196041	53195463	ITGB7	protein_coding	True	False	ENSG00000139626.16	1	True	True	False	False	False	577	True	True	True	True	False	False	True	False	Integrin beta ...,Integrin beta ...,VWFA	Integrin_beta
14:64924126:64943299:clu_75920_+	chr14	64924126	64943299	clu_75920_+	+	64924126	64943299	CHURC1	protein_coding	True	False	ENSG00000258289.8	1	True	True	False	True	False	19172	True	True	True	True	False	False	False	False		Churchill
1:36475673:36479433:clu_30820_-	chr1	36475673	36479433	clu_30820_-	-	36479433	36475673	CSF3R	protein_coding	True	False	ENSG00000119535.17	1	True	False	False	False	False	3759	True	True	True	True	False	False	False	False
11:2776054:2777976:clu_214725_+	chr11	2776054	2777976	clu_214725_+	+	2776054	2777976	KCNQ1	protein_coding	True	False	ENSG00000053918.18	1	True	True	False	False	True	1921	True	True	True	True	False	True	False	False	Potassium chan...,Potassium chan...,Potassium chan...	KCNQ_channel
7:135164822:135164916:clu_157492_+	chr7	135164822	135164916	clu_157492_+	+	135164822	135164916	TMEM140	protein_coding	True	False	ENSG00000146859.6	3	True	True	True	False	False	93	False	False	False	False	True	False	True	False		TM140
16:1964365:1964449:clu_6946_-	chr16	1964365	1964449	clu_6946_-	-	1964449	1964365	RPS2	protein_coding	True	False	ENSG00000140988.16	1	True	True	False	False	False	83	True	True	True	True	False	False	False	False
19:17212844:17212974:clu_194117_+	chr19	17212844	17212974	clu_194117_+	+	17212844	17212974	MYO9B	protein_coding	True	False	ENSG00000099331.13	3	True	False	False	True	False	129	False	False	False	False	False	False	False	False
14:74299675:74300150:clu_212758_-	chr14	74299675	74300150	clu_212758_-	-	74300150	74299675	ABCD4	protein_coding	True	False	ENSG00000119688.21	1	True	False	False	False	False	474	True	True	True	True	False	False	False	False
1:211747258:211749939:clu_37081_-	chr1	211747258	211749939	clu_37081_-	-	211749939	211747258	LPGAT1	protein_coding	True	False	ENSG00000123684.13	3	True	True	False	True	False	2680	False	False	False	False	True	False	False	False
2:86210613:86212426:clu_98707_+	chr2	86210613	86212426	clu_98707_+	+	86210613	86212426	MRPL35	protein_coding	True	False	ENSG00000132313.15	1	True	True	False	True	False	1812	True	True	True	True	False	False	False	False
12:49269976:49272253:clu_58895_+	chr12	49269976	49272253	clu_58895_+	+	49269976	49272253	TUBA1C	protein_coding	True	False	ENSG00000167553.15	1	True	True	False	True	False	2276	True	True	True	True	False	False	False	False	Tubulin/FtsZ G...,Tubulin/FtsZ G...,Tubulin/FtsZ G...,Tubulin/FtsZ G...	Tubulin
12:55941325:55941998:clu_59545_+	chr12	55941325	55941998	clu_59545_+	+	55941325	55941998	DGKA	protein_coding	True	False	ENSG00000065357.20	1	True	True	False	True	False	672	True	True	True	True	False	False	False	False	DAGKc,DAGKc	DAGK_cat
17:78382785:78392476:clu_69472_+	chr17	78382785	78392476	clu_69472_+	+	78382785	78392476	PGS1	protein_coding	True	False	ENSG00000087157.19	1	False	False	False	False	False	9690	True	True	True	True	False	False	False	False
3:185785651:185823153:clu_151984_-	chr3	185785651	185823153	clu_151984_-	-	185823153	185785651	IGF2BP2	protein_coding	True	False	ENSG00000073792.15	2	True	True	False	False	True	37501	True	False	False	True	False	False	False	False
12:120210669:120210919:clu_163157_-	chr12	120210669	120210919	clu_163157_-	-	120210919	120210669	PXN	protein_coding	True	False	ENSG00000089159.16	3	True	False	False	True	False	249	False	False	False	False	False	False	False	False
17:2036686:2036835:clu_63076_+	chr17	2036686	2036835	clu_63076_+	+	2036686	2036835	DPH1	protein_coding	True	False	ENSG00000108963.17	1	False	False	False	False	False	148	True	True	True	True	False	False	False	False
2:86527241:86529218:clu_206582_-	chr2	86527241	86529218	clu_206582_-	-	86529218	86527241	CHMP3	protein_coding	True	False	ENSG00000115561.16	1	False	False	False	False	False	1976	True	True	True	True	False	False	False	False
7:102567083:102568010:clu_183065_-	chr7	102567083	102568010	clu_183065_-	-	102568010	102567083	POLR2J3,POLR2J3	protein_coding,protein_coding	True	False	ENSG00000285437.1,ENSG00000168255.20	1	True	True	False	True	False	926	True	True	True	True	False	False	False	False
11:67432492:67432600:clu_217890_+	chr11	67432492	67432600	clu_217890_+	+	67432492	67432600	RPS6KB2	protein_coding	True	False	ENSG00000175634.15	1	True	False	False	False	False	107	True	True	True	True	False	False	False	False
6:15615399:15637744:clu_19431_-	chr6	15615399	15637744	clu_19431_-	-	15637744	15615399	DTNBP1	protein_coding	True	False	ENSG00000047579.19	1	True	True	False	True	False	22344	True	True	True	True	False	False	False	False
14:105488516:105488695:clu_77567_+	chr14	105488516	105488695	clu_77567_+	+	105488516	105488695	AL928654.3,CRIP1	protein_coding,protein_coding	True	False	ENSG00000257341.5,ENSG00000213145.10	2	True	False	False	True	False	178	True	False	False	True	False	False	False	False
1:161544958:161548421:clu_35441_-	chr1	161544958	161548421	clu_35441_-	-	161548421	161544958	FCGR3A	protein_coding	True	False	ENSG00000203747.11	1	True	False	False	False	False	3462	True	True	True	True	False	False	False	False
22:23766275:23767834:clu_24834_-	chr22	23766275	23767834	clu_24834_-	-	23767834	23766275	CHCHD10	protein_coding	True	False	ENSG00000250479.8	1	True	True	False	False	False	1558	True	True	True	True	False	False	False	False
7:36540491:36548612:clu_180396_-	chr7	36540491	36548612	clu_180396_-	-	36548612	36540491	AOAH	protein_coding	True	False	ENSG00000136250.12	1	False	False	False	False	False	8120	True	True	True	True	False	False	False	False
1:146992884:146993599:clu_170750_+	chr1	146992884	146993599	clu_170750_+	+	146992884	146993599	NBPF12	protein_coding	True	False	ENSG00000268043.7	1	False	False	False	False	False	714	True	True	True	True	False	False	False	False
19:8426804:8430658:clu_191954_+	chr19	8426804	8430658	clu_191954_+	+	8426804	8430658	MARCHF2	protein_coding	True	False	ENSG00000099785.10	1	False	False	False	False	False	3853	True	True	True	True	False	False	False	False
14:100342571:100343275:clu_213532_-	chr14	100342571	100343275	clu_213532_-	-	100343275	100342571	WARS1	protein_coding	True	False	ENSG00000140105.18	1	False	False	False	False	False	703	True	True	True	True	False	False	False	False
17:46517433:46540176:clu_67050_+	chr17	46517433	46540176	clu_67050_+	+	46517433	46540176	LRRC37A2	protein_coding	True	False	ENSG00000238083.7	1	True	True	False	False	False	22742	True	True	True	True	False	False	True	False		LRR_5,LRR_8
19:35907557:35908193:clu_53035_-	chr19	35907557	35908193	clu_53035_-	-	35908193	35907557	TYROBP	protein_coding	True	False	ENSG00000011600.12	3	True	True	False	True	False	635	False	False	False	False	False	False	True	True
17:7559702:7560049:clu_64016_+	chr17	7559702	7560049	clu_64016_+	+	7559702	7560049	TNFSF13,TNFSF12-TNFSF13	protein_coding,protein_coding	True	False	ENSG00000161955.16,ENSG00000248871.1	1	True	True	False	False	True	346	True	True	True	True	False	False	False	False	THD,THD,THD,THD,THD,THD
3:58410159:58424752:clu_105426_+	chr3	58410159	58424752	clu_105426_+	+	58410159	58424752	PXK	protein_coding	True	False	ENSG00000168297.16	1	True	True	False	True	False	14592	True	True	True	True	False	False	False	False
14:65077428:65077913:clu_212285_-	chr14	65077428	65077913	clu_212285_-	-	65077913	65077428	MAX	protein_coding	True	False	ENSG00000125952.20	1	True	True	False	True	False	484	True	True	True	True	False	False	False	False
15:81306545:81313289:clu_112068_+	chr15	81306545	81313289	clu_112068_+	+	81306545	81313289	IL16	protein_coding	True	False	ENSG00000172349.17	2	True	True	False	True	False	6743	True	False	False	True	False	False	False	False	PDZ 4,PDZ	PDZ
5:60787431:60799180:clu_42504_-	chr5	60787431	60799180	clu_42504_-	-	60799180	60787431	ELOVL7	protein_coding	True	False	ENSG00000164181.14	1	True	False	False	False	True	11748	True	True	True	True	False	False	False	False
11:2979237:2991794:clu_121690_-	chr11	2979237	2991794	clu_121690_-	-	2991794	2979237	NAP1L4	protein_coding	True	False	ENSG00000205531.13	1	True	False	False	False	True	12556	True	True	True	True	False	False	False	False
4:128074518:128074939:clu_95391_+	chr4	128074518	128074939	clu_95391_+	+	128074518	128074939	LARP1B	protein_coding	True	False	ENSG00000138709.19	2	True	True	False	False	True	420	True	False	False	True	False	False	False	False
20:417619:417732:clu_3679_+	chr20	417619	417732	clu_3679_+	+	417619	417732	RBCK1	protein_coding	True	False	ENSG00000125826.20	1	False	False	False	False	False	112	True	True	True	True	False	False	False	False
6:137867518:137871213:clu_117018_+	chr6	137867518	137871213	clu_117018_+	+	137867518	137871213	TNFAIP3	protein_coding	True	False	ENSG00000118503.15	1	True	False	False	False	True	3694	True	True	True	True	False	False	False	False
5:177713916:177714069:clu_45533_-	chr5	177713916	177714069	clu_45533_-	-	177714069	177713916	FAM153A	protein_coding	True	False	ENSG00000170074.19	1	True	False	False	False	False	152	True	True	True	True	False	False	False	False
4:75914338:75914868:clu_145438_-	chr4	75914338	75914868	clu_145438_-	-	75914868	75914338	NAAA	protein_coding	True	False	ENSG00000138744.16	1	False	False	False	False	False	529	True	True	True	True	False	False	False	False
15:89806806:89814772:clu_16720_-	chr15	89806806	89814772	clu_16720_-	-	89814772	89806806	ANPEP	protein_coding	True	False	ENSG00000166825.14	1	True	False	False	False	True	7965	True	True	True	True	False	False	False	False
17:18333288:18335559:clu_136341_-	chr17	18333288	18335559	clu_136341_-	-	18335559	18333288	SHMT1	protein_coding	True	False	ENSG00000176974.20	1	True	False	False	False	False	2270	True	True	True	True	False	False	False	False
1:155060343:155060763:clu_171773_+	chr1	155060343	155060763	clu_171773_+	+	155060343	155060763	ADAM15	protein_coding	True	False	ENSG00000143537.13	1	False	False	False	False	False	419	True	True	True	True	False	False	False	False
15:82536881:82538306:clu_16449_-	chr15	82536881	82538306	clu_16449_-	-	82538306	82536881	RPS17,AC245033.1	protein_coding,protein_coding	True	False	ENSG00000182774.13,ENSG00000260836.2	1	True	True	False	True	False	1424	True	True	True	True	False	False	False	False		Ribosomal_S17e
2:10797757:10802499:clu_204437_-	chr2	10797757	10802499	clu_204437_-	-	10802499	10797757	PDIA6	protein_coding	True	False	ENSG00000143870.12	1	False	False	False	False	False	4741	True	True	True	True	False	False	False	False
20:25302338:25303550:clu_132104_-	chr20	25302338	25303550	clu_132104_-	-	25303550	25302338	ABHD12	protein_coding	True	False	ENSG00000100997.20	2	True	True	False	True	False	1211	True	False	False	True	False	False	True	False
1:228292161:228292523:clu_174631_+	chr1	228292161	228292523	clu_174631_+	+	228292161	228292523	OBSCN	protein_coding	True	False	ENSG00000154358.21	1	False	False	False	False	False	361	True	True	True	True	False	False	False	False
2:241934210:241965927:clu_102927_+	chr2	241934210	241965927	clu_102927_+	+	241934210	241965927	LINC01237	lncRNA	True	False	ENSG00000233806.7	1	True	False	False	False	False	31716	True	True	True	True	False	False	False	False
11:62338167:62356987:clu_216441_+	chr11	62338167	62356987	clu_216441_+	+	62338167	62356987	ASRGL1	protein_coding	True	False	ENSG00000162174.12	1	True	True	False	False	False	18819	True	True	True	True	False	False	False	False		Asparaginase_2
19:57491597:57492113:clu_199416_+	chr19	57491597	57492113	clu_199416_+	+	57491597	57492113	ZNF419	protein_coding	True	False	ENSG00000105136.20	1	True	True	False	False	False	515	True	True	True	True	False	False	False	True	KRAB,KRAB,KRAB,KRAB	KRAB
15:101650161:101652271:clu_17098_-	chr15	101650161	101652271	clu_17098_-	-	101652271	101650161	TM2D3	protein_coding	True	False	ENSG00000184277.13	1	True	True	False	True	True	2109	True	True	True	True	False	False	True	False
17:81247061:81251493:clu_141512_-	chr17	81247061	81251493	clu_141512_-	-	81251493	81247061	SLC38A10	protein_coding	True	False	ENSG00000157637.13	1	True	True	False	True	False	4431	True	True	True	True	False	False	False	False
16:72056631:72059114:clu_83130_+	chr16	72056631	72059114	clu_83130_+	+	72056631	72059114	HP	protein_coding	True	False	ENSG00000257017.9	1	True	True	False	False	False	2482	True	True	True	True	False	False	False	False	Sushi,Sushi,Sushi 1,Sushi 2,Sushi,Sushi
17:45475726:45477900:clu_138749_-	chr17	45475726	45477900	clu_138749_-	-	45477900	45475726	PLEKHM1	protein_coding	True	False	ENSG00000225190.11	1	True	True	False	True	False	2173	True	True	True	True	False	False	False	False	RUN,RUN,RUN,RUN,RUN,RUN	RUN
8:2124217:2129127:clu_38319_+	chr8	2124217	2129127	clu_38319_+	+	2124217	2129127	MYOM2	protein_coding	True	False	ENSG00000036448.10	1	True	False	False	False	False	4909	True	True	True	True	False	False	False	False
12:89349561:89351640:clu_161951_-	chr12	89349561	89351640	clu_161951_-	-	89351640	89349561	DUSP6	protein_coding	True	False	ENSG00000139318.8	1	True	True	False	False	True	2078	True	True	True	True	False	False	False	False	Tyrosine-prote...,Tyrosine speci...,Tyrosine speci...,Tyrosine-prote...,Rhodanese	DSPc,Rhodanese
4:139295960:139300602:clu_146452_-	chr4	139295960	139300602	clu_146452_-	-	139300602	139295960	NDUFC1	protein_coding	True	False	ENSG00000109390.12	1	True	False	False	False	True	4641	True	True	True	True	False	False	False	False
19:8521339:8521399:clu_49765_-	chr19	8521339	8521399	clu_49765_-	-	8521399	8521339	MYO1F	protein_coding	True	False	ENSG00000142347.19	3	True	False	False	True	False	59	False	False	False	False	False	False	False	False
6:160106144:160106213:clu_117580_+	chr6	160106144	160106213	clu_117580_+	+	160106144	160106213	IGF2R	protein_coding	True	False	ENSG00000197081.14	3	True	False	False	True	False	68	False	False	False	False	False	False	False	False
8:42354521:42355516:clu_39364_+	chr8	42354521	42355516	clu_39364_+	+	42354521	42355516	POLB	protein_coding	True	False	ENSG00000070501.12	1	True	False	False	False	False	994	True	True	True	True	False	False	False	False
10:80518420:80518939:clu_90990_+	chr10	80518420	80518939	clu_90990_+	+	80518420	80518939	TSPAN14	protein_coding	True	False	ENSG00000108219.15	3	True	False	False	True	False	518	False	False	False	False	False	False	False	False
19:35903416:35903650:clu_195530_+	chr19	35903416	35903650	clu_195530_+	+	35903416	35903650	HCST	protein_coding	True	False	ENSG00000126264.10	2	False	False	False	False	False	233	True	False	False	True	False	False	False	False
15:40563027:40564791:clu_14497_-	chr15	40563027	40564791	clu_14497_-	-	40564791	40563027	CCDC32	protein_coding	True	False	ENSG00000128891.15	1	True	True	False	False	True	1763	True	True	True	True	False	False	False	False
19:38414916:38417052:clu_53408_-	chr19	38414916	38417052	clu_53408_-	-	38417052	38414916	RASGRP4	protein_coding	True	False	ENSG00000171777.16	1	True	True	False	False	False	2135	True	True	True	True	False	False	False	False	Ras-GEF	RasGEF
5:175961434:176034566:clu_45236_-	chr5	175961434	176034566	clu_45236_-	-	176034566	175961434	THOC3	protein_coding	True	False	ENSG00000051596.9	1	True	True	False	True	True	73131	True	True	True	True	True	False	False	False		eIF2A,PD40,WD40,WD40
10:130179420:130180113:clu_92519_+	chr10	130179420	130180113	clu_92519_+	+	130179420	130180113	GLRX3	protein_coding	True	False	ENSG00000108010.12	1	True	False	False	True	False	692	True	True	True	True	False	False	False	False
22:37024810:37026999:clu_188107_+	chr22	37024810	37026999	clu_188107_+	+	37024810	37026999	MPST	protein_coding	True	False	ENSG00000128309.16	2	True	True	False	True	False	2188	True	False	False	True	False	False	False	False	Rhodanese,Rhodanese 2	Rhodanese
6:2852306:2852720:clu_19106_-	chr6	2852306	2852720	clu_19106_-	-	2852720	2852306	SERPINB9P1	lncRNA	True	False	ENSG00000230438.7	3	True	False	False	False	False	413	False	False	False	False	False	False	False	False
19:46838799:46845993:clu_54715_-	chr19	46838799	46845993	clu_54715_-	-	46845993	46838799	AP2S1	protein_coding	True	False	ENSG00000042753.11	1	True	True	False	False	False	7193	True	True	True	True	False	False	False	False	AP complex mu/...,AP complex mu/...,AP complex mu/...,AP complex mu/...	Clat_adaptor_s
5:179811682:179822958:clu_131040_+	chr5	179811682	179822958	clu_131040_+	+	179811682	179822958	SQSTM1	protein_coding	True	False	ENSG00000161011.20	1	True	True	False	True	True	11275	True	True	True	True	False	False	False	False	PB1,PB1	PB1
9:113273438:113275378:clu_86473_-	chr9	113273438	113275378	clu_86473_-	-	113275378	113273438	CDC26	protein_coding	True	False	ENSG00000176386.9	2	False	False	False	False	False	1939	False	True	False	True	False	False	False	False
17:3941306:3941436:clu_134893_-	chr17	3941306	3941436	clu_134893_-	-	3941436	3941306	ATP2A3	protein_coding	True	False	ENSG00000074370.18	1	False	False	False	False	False	129	True	True	True	True	False	False	False	False
12:9692931:9693034:clu_57882_+	chr12	9692931	9693034	clu_57882_+	+	9692931	9693034	CLEC2D	protein_coding	True	False	ENSG00000069493.15	1	True	True	False	True	False	102	True	True	True	True	False	False	True	False	C-type lectin,C-type lectin	Lectin_C
19:44497377:44500275:clu_54310_-	chr19	44497377	44500275	clu_54310_-	-	44500275	44497377	ZNF180	protein_coding	True	False	ENSG00000167384.10	1	True	True	False	False	True	2897	True	True	True	True	False	False	False	False
14:39321056:39324269:clu_75301_+	chr14	39321056	39324269	clu_75301_+	+	39321056	39324269	MIA2	protein_coding	True	False	ENSG00000150527.17	2	False	False	False	False	False	3212	True	False	False	True	False	False	False	False
10:14553387:14572229:clu_175771_-	chr10	14553387	14572229	clu_175771_-	-	14572229	14553387	FAM107B	protein_coding	True	False	ENSG00000065809.13	1	True	False	False	False	True	18841	True	True	True	True	False	False	False	False
5:477465:477806:clu_126938_+	chr5	477465	477806	clu_126938_+	+	477465	477806	SLC9A3-AS1	lncRNA	True	False	ENSG00000225138.8	1	False	False	False	False	False	340	True	True	True	True	False	False	False	False
16:57130587:57134775:clu_82109_+	chr16	57130587	57134775	clu_82109_+	+	57130587	57134775	CPNE2	protein_coding	True	False	ENSG00000140848.17	2	False	False	False	False	False	4187	False	True	False	True	False	False	False	False
20:46014474:46016250:clu_5578_+	chr20	46014474	46016250	clu_5578_+	+	46014474	46016250	MMP9	protein_coding	True	False	ENSG00000100985.7	1	False	False	False	False	False	1775	True	True	True	True	False	False	False	False
19:15651487:15651602:clu_193732_+	chr19	15651487	15651602	clu_193732_+	+	15651487	15651602	CYP4F3	protein_coding	True	False	ENSG00000186529.16	3	False	False	False	False	False	114	False	False	False	False	False	False	False	False
20:57616468:57620262:clu_133626_-	chr20	57616468	57620262	clu_133626_-	-	57620262	57616468	ZBP1	protein_coding	True	False	ENSG00000124256.15	1	True	False	False	False	False	3793	True	True	True	True	False	False	False	False
22:42409547:42411407:clu_26438_-	chr22	42409547	42411407	clu_26438_-	-	42411407	42409547	NFAM1	protein_coding	True	False	ENSG00000235568.7	1	True	True	False	True	False	1859	True	True	True	True	False	False	True	False
5:132449689:132470040:clu_129414_+	chr5	132449689	132470040	clu_129414_+	+	132449689	132470040	IRF1-AS1	lncRNA	True	False	ENSG00000197536.11	1	True	False	False	False	False	20350	True	True	True	True	False	False	False	False
16:89907613:89907836:clu_84045_+	chr16	89907613	89907836	clu_84045_+	+	89907613	89907836	TCF25,AC092143.3	protein_coding,lncRNA	True	False	ENSG00000141002.20,ENSG00000267048.1	3	False	False	False	False	False	222	False	False	False	False	False	False	False	False
19:11447618:11447693:clu_192680_+	chr19	11447618	11447693	clu_192680_+	+	11447618	11447693	PRKCSH	protein_coding	True	False	ENSG00000130175.9	1	True	False	False	False	False	74	True	True	True	True	False	False	False	False
3:50295619:50299213:clu_149149_-	chr3	50295619	50299213	clu_149149_-	-	50299213	50295619	HYAL3	protein_coding	True	False	ENSG00000186792.17	1	True	True	False	True	True	3593	True	True	True	True	False	False	False	False	N-acetyltransf...	Acetyltransf_10,Acetyltransf_7,Acetyltransf_1
8:25382778:25388809:clu_38956_+	chr8	25382778	25388809	clu_38956_+	+	25382778	25388809	DOCK5	protein_coding	True	False	ENSG00000147459.18	1	False	False	False	False	False	6030	True	True	True	True	False	False	False	False
10:78033986:78035352:clu_90920_+	chr10	78033986	78035352	clu_90920_+	+	78033986	78035352	RPS24	protein_coding	True	False	ENSG00000138326.21	1	True	False	False	False	False	1365	True	True	True	True	False	False	False	False
21:44907095:44910284:clu_186151_-	chr21	44907095	44910284	clu_186151_-	-	44910284	44907095	ITGB2	protein_coding	True	False	ENSG00000160255.18	1	True	True	False	True	False	3188	True	True	True	True	False	False	True	False	Integrin beta ...,Integrin beta ...,Integrin beta ...,Integrin beta ...,Integrin beta ...,Integrin beta ...,Integrin beta ...,PSI,Integrin beta ...	PSI_integrin
16:90169357:90169455:clu_84055_+	chr16	90169357	90169455	clu_84055_+	+	90169357	90169455	FAM157C	lncRNA	True	False	ENSG00000260528.5	3	False	False	False	False	False	97	False	False	False	False	False	False	False	False
5:134174514:134176855:clu_44169_-	chr5	134174514	134176855	clu_44169_-	-	134176855	134174514	SKP1	protein_coding	True	False	ENSG00000113558.18	1	True	False	False	False	True	2340	True	True	True	True	False	False	False	False
5:94905932:94909251:clu_43542_-	chr5	94905932	94909251	clu_43542_-	-	94909251	94905932	MCTP1	protein_coding	True	False	ENSG00000175471.19	2	False	False	False	False	False	3318	True	False	False	True	False	False	False	False
20:48657165:48658136:clu_133271_-	chr20	48657165	48658136	clu_133271_-	-	48658136	48657165	PREX1	protein_coding	True	False	ENSG00000124126.14	2	True	True	False	False	False	970	True	False	False	True	False	False	False	False	PDZ,PDZ
8:41728006:41733971:clu_118990_-	chr8	41728006	41733971	clu_118990_-	-	41733971	41728006	ANK1	protein_coding	True	False	ENSG00000029534.20	1	False	False	False	False	False	5964	True	True	True	True	False	False	False	False
8:143560375:143560603:clu_41026_+	chr8	143560375	143560603	clu_41026_+	+	143560375	143560603	GSDMD	protein_coding	True	False	ENSG00000104518.11	2	True	False	False	False	False	227	False	True	False	True	False	False	False	False
17:50136197:50139263:clu_139397_-	chr17	50136197	50139263	clu_139397_-	-	50139263	50136197	PPP1R9B	protein_coding	True	False	ENSG00000108819.11	1	False	False	False	False	False	3065	True	True	True	True	False	False	False	False
13:19670363:19671206:clu_142085_+	chr13	19670363	19671206	clu_142085_+	+	19670363	19671206	MPHOSPH8	protein_coding	True	False	ENSG00000196199.14	1	True	True	False	False	False	842	True	True	True	True	False	False	False	False
8:23571600:23571721:clu_38922_+	chr8	23571600	23571721	clu_38922_+	+	23571600	23571721	SLC25A37	protein_coding	True	False	ENSG00000147454.14	3	True	True	True	True	False	120	False	False	False	False	False	False	False	False		Mito_carr
19:38619317:38620337:clu_195907_+	chr19	38619317	38620337	clu_195907_+	+	38619317	38620337	EIF3K	protein_coding	True	False	ENSG00000178982.10	1	True	True	False	False	False	1019	True	True	True	True	False	False	False	False	PCI,PCI
1:36478335:36478655:clu_30840_-	chr1	36478335	36478655	clu_30840_-	-	36478655	36478335	CSF3R	protein_coding	True	False	ENSG00000119535.17	3	False	False	False	False	False	319	False	False	False	False	False	False	False	False
3:121634338:121644899:clu_150406_-	chr3	121634338	121644899	clu_150406_-	-	121644899	121634338	HCLS1	protein_coding	True	False	ENSG00000180353.11	3	True	True	False	True	False	10560	False	False	False	False	False	False	False	False		HS1_rep,HS1_rep,HS1_rep,HS1_rep
7:44058480:44058878:clu_154000_+	chr7	44058480	44058878	clu_154000_+	+	44058480	44058878	DBNL	protein_coding	True	False	ENSG00000136279.20	1	True	False	False	True	False	397	True	True	True	True	False	False	False	False
9:114381446:114387860:clu_86517_-	chr9	114381446	114387860	clu_86517_-	-	114387860	114381446	AKNA	protein_coding	True	False	ENSG00000106948.16	1	False	False	False	False	False	6413	True	True	True	True	False	False	False	False
9:137102739:137102860:clu_203953_+	chr9	137102739	137102860	clu_203953_+	+	137102739	137102860	MAN1B1	protein_coding	True	False	ENSG00000177239.15	3	True	False	False	False	False	120	False	False	False	False	False	False	False	False
2:88857683:88860568:clu_206719_-	chr2	88857683	88860568	clu_206719_-	-	88860568	88857683	AC244205.1	lncRNA	True	False	ENSG00000240040.6	3	False	False	False	False	False	2884	True	True	True	True	False	False	False	False
13:21495842:21496052:clu_17304_-	chr13	21495842	21496052	clu_17304_-	-	21496052	21495842	MICU2	protein_coding	True	False	ENSG00000165487.14	2	True	False	False	False	False	209	True	False	False	True	False	False	False	False
1:946545:948131:clu_27550_-	chr1	946545	948131	clu_27550_-	-	948131	946545	NOC2L	protein_coding	True	False	ENSG00000188976.11	1	True	False	False	False	False	1585	True	True	True	True	False	False	False	False
11:107392895:107416209:clu_125870_-	chr11	107392895	107416209	clu_125870_-	-	107416209	107392895	CWF19L2	protein_coding	True	False	ENSG00000152404.15	1	True	False	False	False	False	23313	True	True	True	True	False	False	False	False
11:43397491:43397974:clu_215625_+	chr11	43397491	43397974	clu_215625_+	+	43397491	43397974	TTC17	protein_coding	True	False	ENSG00000052841.15	1	False	False	False	False	False	482	True	True	True	True	False	False	False	False
12:57477680:57477785:clu_161374_-	chr12	57477680	57477785	clu_161374_-	-	57477785	57477680	ARHGAP9	protein_coding	True	False	ENSG00000123329.19	1	True	True	False	False	True	104	True	True	True	True	False	False	False	False
14:103124465:103126533:clu_77302_+	chr14	103124465	103126533	clu_77302_+	+	103124465	103126533	TNFAIP2	protein_coding	True	False	ENSG00000185215.9	3	True	True	False	False	True	2067	False	False	False	False	False	False	False	False
15:34398729:34399155:clu_14334_-	chr15	34398729	34399155	clu_14334_-	-	34399155	34398729	GOLGA8A	protein_coding	True	False	ENSG00000175265.17	1	False	False	False	False	False	425	True	True	True	True	False	False	False	False
6:116462454:116463283:clu_116631_+	chr6	116462454	116463283	clu_116631_+	+	116462454	116463283	CALHM6	protein_coding	True	False	ENSG00000188820.13	1	True	True	False	False	False	828	True	True	True	True	True	False	False	False		Ca_hom_mod
1:160092695:160092924:clu_35392_-	chr1	160092695	160092924	clu_35392_-	-	160092924	160092695	IGSF8	protein_coding	True	False	ENSG00000162729.14	1	False	False	False	False	False	228	True	True	True	True	False	False	False	False
13:113501880:113503496:clu_143555_+	chr13	113501880	113503496	clu_143555_+	+	113501880	113503496	TMCO3	protein_coding	True	False	ENSG00000150403.18	1	False	False	False	False	False	1615	True	True	True	True	False	False	False	False
19:19192554:19192960:clu_194604_+	chr19	19192554	19192960	clu_194604_+	+	19192554	19192960	RFXANK	protein_coding	True	False	ENSG00000064490.14	1	True	False	False	False	True	405	True	True	True	True	False	False	False	False
10:93700106:93701676:clu_177765_-	chr10	93700106	93701676	clu_177765_-	-	93701676	93700106	FRA10AC1	protein_coding	True	False	ENSG00000148690.12	2	False	False	False	False	False	1569	False	True	False	True	False	False	False	False
19:54573912:54574076:clu_198719_+	chr19	54573912	54574076	clu_198719_+	+	54573912	54574076	LILRA2	protein_coding	True	False	ENSG00000239998.6	1	False	False	False	False	False	163	True	True	True	True	False	False	False	False
1:169541156:169541211:clu_35843_-	chr1	169541156	169541211	clu_35843_-	-	169541211	169541156	F5	protein_coding	True	False	ENSG00000198734.12	3	True	True	True	False	False	54	False	False	False	False	False	False	False	False		LSPR
1:174800500:174811832:clu_172988_+	chr1	174800500	174811832	clu_172988_+	+	174800500	174811832	RABGAP1L	protein_coding	True	False	ENSG00000152061.23	1	False	False	False	False	False	11331	True	True	True	True	False	False	False	False
10:69088236:69097189:clu_90387_+	chr10	69088236	69097189	clu_90387_+	+	69088236	69097189	SRGN	protein_coding	True	False	ENSG00000122862.5	2	True	True	False	False	False	8952	True	False	False	True	False	False	False	True		Serglycin
11:71501426:71505511:clu_218149_+	chr11	71501426	71505511	clu_218149_+	+	71501426	71505511	NADSYN1	protein_coding	True	False	ENSG00000172890.13	2	True	False	False	True	False	4084	True	False	False	True	False	False	False	False
1:156236483:156239548:clu_172054_+	chr1	156236483	156239548	clu_172054_+	+	156236483	156239548	PMF1	protein_coding	True	False	ENSG00000160783.19	1	True	False	False	False	False	3064	True	True	True	True	False	False	False	False
19:54455092:54455364:clu_198906_+	chr19	54455092	54455364	clu_198906_+	+	54455092	54455364	LENG8	protein_coding	True	False	ENSG00000167615.16	1	False	False	False	False	False	271	True	True	True	True	False	False	False	False
3:66221127:66243203:clu_105494_+	chr3	66221127	66243203	clu_105494_+	+	66221127	66243203	SLC25A26	protein_coding	True	False	ENSG00000144741.17	1	True	True	False	False	False	22075	True	True	True	True	True	False	False	False		Mito_carr,Mito_carr
2:174571849:174572057:clu_208703_-	chr2	174571849	174572057	clu_208703_-	-	174572057	174571849	WIPF1	protein_coding	True	False	ENSG00000115935.17	3	True	True	True	False	False	207	False	False	False	False	False	False	False	False
6:36919701:36923347:clu_114919_+	chr6	36919701	36923347	clu_114919_+	+	36919701	36923347	C6orf89	protein_coding	True	False	ENSG00000198663.16	1	False	False	False	False	False	3645	True	True	True	True	False	False	False	False
16:90143961:90146648:clu_83940_+	chr16	90143961	90146648	clu_83940_+	+	90143961	90146648	FAM157C	lncRNA	True	False	ENSG00000260528.5	3	True	False	False	False	False	2686	False	False	False	False	False	False	False	False
7:38341799:38350346:clu_153842_+	chr7	38341799	38350346	clu_153842_+	+	38341799	38350346	TRG-AS1	lncRNA	True	False	ENSG00000281103.2	1	True	False	False	False	False	8546	True	True	True	True	False	False	False	False
22:42383573:42383684:clu_26423_-	chr22	42383573	42383684	clu_26423_-	-	42383684	42383573	NFAM1	protein_coding	True	False	ENSG00000235568.7	3	True	False	False	True	False	110	False	False	False	False	False	False	False	False
5:132703619:132710959:clu_44110_-	chr5	132703619	132710959	clu_44110_-	-	132710959	132703619	KIF3A	protein_coding	True	False	ENSG00000131437.15	1	True	True	False	False	False	7339	True	True	True	True	False	False	False	False
7:38346127:38359500:clu_153842_+	chr7	38346127	38359500	clu_153842_+	+	38346127	38359500	TRG-AS1	lncRNA	True	False	ENSG00000281103.2	2	True	False	False	False	False	13372	True	False	False	True	False	False	False	False
12:109490004:109491045:clu_61104_+	chr12	109490004	109491045	clu_61104_+	+	109490004	109491045	UBE3B	protein_coding	True	False	ENSG00000151148.14	1	True	True	False	True	False	1040	True	True	True	True	False	False	False	False
6:10770204:10829007:clu_113118_+	chr6	10770204	10829007	clu_113118_+	+	10770204	10829007	TMEM14B	protein_coding	True	False	ENSG00000137210.14	1	True	False	False	True	False	58802	True	True	True	True	False	False	False	False
19:15125069:15125380:clu_51360_-	chr19	15125069	15125380	clu_51360_-	-	15125380	15125069	ILVBL	protein_coding	True	False	ENSG00000105135.16	1	True	False	False	False	True	310	True	True	True	True	False	False	False	False
14:64924126:64926007:clu_75920_+	chr14	64924126	64926007	clu_75920_+	+	64924126	64926007	CHURC1,CHURC1-FNTB	protein_coding,protein_coding	True	False	ENSG00000258289.8,ENSG00000125954.12	1	True	False	False	False	False	1880	True	True	True	True	False	False	False	False
18:57642052:57667242:clu_13435_+	chr18	57642052	57667242	clu_13435_+	+	57642052	57667242	AC027097.1	lncRNA	True	False	ENSG00000267040.6	1	False	False	False	False	False	25189	True	True	True	True	False	False	False	False
3:39412061:39412274:clu_104028_+	chr3	39412061	39412274	clu_104028_+	+	39412061	39412274	RPSA	protein_coding	True	False	ENSG00000168028.14	1	True	False	False	False	False	212	True	True	True	True	False	False	False	False
19:14755877:14756238:clu_50925_-	chr19	14755877	14756238	clu_50925_-	-	14756238	14755877	ADGRE2	protein_coding	True	False	ENSG00000127507.18	1	False	False	False	False	False	360	True	True	True	True	False	False	False	False
7:74785261:74787984:clu_155020_+	chr7	74785261	74787984	clu_155020_+	+	74785261	74787984	NCF1	protein_coding	True	False	ENSG00000158517.15	1	True	True	False	False	False	2722	True	True	True	True	False	False	False	False	SH3 2	SH3_9,SH3_1
17:47290274:47290954:clu_67177_+	chr17	47290274	47290954	clu_67177_+	+	47290274	47290954	AC068234.1,ITGB3	protein_coding,protein_coding	True	False	ENSG00000259753.1,ENSG00000259207.8	1	False	False	False	False	False	679	True	True	True	True	False	False	False	False
17:77216192:77216362:clu_69334_+	chr17	77216192	77216362	clu_69334_+	+	77216192	77216362	SEC14L1	protein_coding	True	False	ENSG00000129657.16	3	True	False	False	True	False	169	False	False	False	False	False	False	False	False
16:21837362:21837534:clu_8678_-	chr16	21837362	21837534	clu_8678_-	-	21837534	21837362	NPIPB4	protein_coding	True	False	ENSG00000185864.16	3	True	True	True	False	False	171	False	False	False	False	False	False	False	False
22:45138916:45163667:clu_26733_-	chr22	45138916	45163667	clu_26733_-	-	45163667	45138916	NUP50-DT	lncRNA	True	False	ENSG00000226328.7	2	True	False	False	False	False	24750	False	True	False	True	False	False	False	False
19:7904068:7904451:clu_191904_+	chr19	7904068	7904451	clu_191904_+	+	7904068	7904451	MAP2K7	protein_coding	True	False	ENSG00000076984.17	1	False	False	False	False	False	382	True	True	True	True	False	False	False	False
1:220798014:220800861:clu_174287_+	chr1	220798014	220800861	clu_174287_+	+	220798014	220800861	AL445423.3,MARC1	protein_coding,protein_coding	True	False	ENSG00000286231.1,ENSG00000186205.13	2	True	True	False	True	False	2846	True	False	False	True	False	True	False	False	MOSC,MOSC,MOSC,MOSC,MOSC,MOSC	MOSC
12:8394885:8395394:clu_159182_-	chr12	8394885	8395394	clu_159182_-	-	8395394	8394885	LINC00937	lncRNA	True	False	ENSG00000226091.7	3	False	False	False	False	False	508	False	False	False	False	False	False	False	False
3:158203245:158225657:clu_107195_+	chr3	158203245	158225657	clu_107195_+	+	158203245	158225657	RSRC1	protein_coding	True	False	ENSG00000174891.13	1	False	False	False	False	False	22411	True	True	True	True	False	False	False	False
5:134140888:134142185:clu_129505_+	chr5	134140888	134142185	clu_129505_+	+	134140888	134142185	TCF7	protein_coding	True	False	ENSG00000081059.20	1	True	False	False	False	False	1296	True	True	True	True	False	False	False	False
9:420583:420949:clu_199721_+	chr9	420583	420949	clu_199721_+	+	420583	420949	DOCK8	protein_coding	True	False	ENSG00000107099.15	1	False	False	False	False	False	365	True	True	True	True	False	False	False	False
2:3477795:3478846:clu_96290_+	chr2	3477795	3478846	clu_96290_+	+	3477795	3478846	TRAPPC12	protein_coding	True	False	ENSG00000171853.16	1	True	False	False	False	False	1050	True	True	True	True	False	False	False	False
12:52675419:52675501:clu_160642_-	chr12	52675419	52675501	clu_160642_-	-	52675501	52675419	KRT1	protein_coding	True	False	ENSG00000167768.4	3	True	True	True	False	False	81	False	False	False	False	False	False	False	False		Keratin_2_tail
3:113576967:113583409:clu_106039_+	chr3	113576967	113583409	clu_106039_+	+	113576967	113583409	SIDT1	protein_coding	True	False	ENSG00000072858.10	1	True	True	False	False	False	6441	True	True	True	True	False	False	True	False		SID-1_RNA_chan
3:57923023:57927296:clu_105397_+	chr3	57923023	57927296	clu_105397_+	+	57923023	57927296	SLMAP	protein_coding	True	False	ENSG00000163681.15	1	True	True	False	True	False	4272	True	True	True	True	True	True	False	False
11:64355400:64357039:clu_216727_+	chr11	64355400	64357039	clu_216727_+	+	64355400	64357039	CCDC88B	protein_coding	True	False	ENSG00000168071.22	1	True	True	False	False	False	1638	True	True	True	True	False	False	False	False
19:14651204:14658513:clu_50920_-	chr19	14651204	14658513	clu_50920_-	-	14658513	14651204	ADGRE3	protein_coding	True	False	ENSG00000131355.15	1	True	True	False	False	True	7308	True	True	True	True	False	False	True	False	GAIN-B	GAIN
1:6595557:6599047:clu_28276_-	chr1	6595557	6599047	clu_28276_-	-	6599047	6595557	KLHL21	protein_coding	True	False	ENSG00000162413.16	1	False	False	False	False	False	3489	True	True	True	True	False	False	False	False
17:36170135:36170555:clu_137451_-	chr17	36170135	36170555	clu_137451_-	-	36170555	36170135	TBC1D3B	protein_coding	True	False	ENSG00000274808.5	1	False	False	False	False	False	419	True	True	True	True	False	False	False	False
1:40041493:40059337:clu_168046_+	chr1	40041493	40059337	clu_168046_+	+	40041493	40059337	CAP1	protein_coding	True	False	ENSG00000131236.17	1	True	False	False	False	True	17843	True	True	True	True	False	False	False	False
19:55321044:55322648:clu_56689_-	chr19	55321044	55322648	clu_56689_-	-	55322648	55321044	TMEM150B	protein_coding	True	False	ENSG00000180061.10	1	True	False	False	False	True	1603	True	True	True	True	False	False	False	False
20:63641397:63641784:clu_134015_-	chr20	63641397	63641784	clu_134015_-	-	63641784	63641397	STMN3	protein_coding	True	False	ENSG00000197457.10	2	False	False	False	False	False	386	False	True	False	True	False	False	False	False
7:141714374:141723916:clu_184273_-	chr7	141714374	141723916	clu_184273_-	-	141723916	141714374	WEE2-AS1	lncRNA	True	False	ENSG00000228775.8	1	True	False	False	False	False	9541	True	True	True	True	False	False	False	False
17:80415821:80422206:clu_69662_+	chr17	80415821	80422206	clu_69662_+	+	80415821	80422206	ENDOV	protein_coding	True	False	ENSG00000173818.17	1	True	True	False	True	True	6384	True	True	True	True	False	False	False	False		Endonuclease_5,Endonuclease_5
7:98244693:98244928:clu_182503_-	chr7	98244693	98244928	clu_182503_-	-	98244928	98244693	TECPR1	protein_coding	True	False	ENSG00000205356.10	2	True	True	False	False	False	234	False	True	False	True	False	False	False	False		Pex24p
14:24266889:24267660:clu_211324_-	chr14	24266889	24267660	clu_211324_-	-	24267660	24266889	RABGGTA	protein_coding	True	False	ENSG00000100949.14	1	False	False	False	False	False	770	True	True	True	True	False	False	False	False
1:10072214:10095461:clu_165343_+	chr1	10072214	10095461	clu_165343_+	+	10072214	10095461	UBE4B	protein_coding	True	False	ENSG00000130939.20	1	True	True	False	True	False	23246	True	True	True	True	False	False	False	False
10:125796188:125807413:clu_178951_-	chr10	125796188	125807413	clu_178951_-	-	125807413	125796188	UROS	protein_coding	True	False	ENSG00000188690.15	1	True	True	False	True	False	11224	True	True	True	True	False	False	False	False	Tetrapyrrole b...,Tetrapyrrole b...,Tetrapyrrole b...,Tetrapyrrole b...,Tetrapyrrole b...,Tetrapyrrole b...,Tetrapyrrole b...,Tetrapyrrole b...,Tetrapyrrole b...,Tetrapyrrole b...,Tetrapyrrole b...,Tetrapyrrole b...,Tetrapyrrole b...	HEM4,HEM4
10:89328078:89338661:clu_91136_+	chr10	89328078	89338661	clu_91136_+	+	89328078	89338661	IFIT3	protein_coding	True	False	ENSG00000119917.14	1	True	True	False	False	True	10582	True	True	True	True	False	False	False	False
12:53672645:53673696:clu_160803_-	chr12	53672645	53673696	clu_160803_-	-	53673696	53672645	ATP5MC2	protein_coding	True	False	ENSG00000135390.20	1	True	False	False	False	False	1050	True	True	True	True	False	False	False	False
8:127989291:127994883:clu_40689_+	chr8	127989291	127994883	clu_40689_+	+	127989291	127994883	PVT1	lncRNA	True	False	ENSG00000249859.11	1	True	False	False	False	False	5591	True	True	True	True	False	False	False	False
17:57262192:57364922:clu_67708_+	chr17	57262192	57364922	clu_67708_+	+	57262192	57364922	MSI2	protein_coding	True	False	ENSG00000153944.11	1	True	True	False	False	True	102729	True	True	True	True	False	False	False	False	RRM,RRM 1,RRM,RRM
2:95882497:95884173:clu_206893_-	chr2	95882497	95884173	clu_206893_-	-	95884173	95882497	ANKRD36C	protein_coding	True	False	ENSG00000174501.14	1	False	False	False	False	False	1675	True	True	True	True	False	False	False	False
11:126306744:126331405:clu_219821_+	chr11	126306744	126331405	clu_219821_+	+	126306744	126331405	DCPS	protein_coding	True	False	ENSG00000110063.10	1	True	True	False	False	True	24660	True	True	True	True	False	False	False	False		DcpS
4:36117135:36121179:clu_144635_-	chr4	36117135	36121179	clu_144635_-	-	36121179	36117135	ARAP2	protein_coding	True	False	ENSG00000047365.12	1	True	True	False	False	False	4043	True	True	True	True	False	False	False	False
6:127314896:127317205:clu_23040_-	chr6	127314896	127317205	clu_23040_-	-	127317205	127314896	ECHDC1	protein_coding	True	False	ENSG00000093144.19	2	True	True	False	True	False	2308	False	True	False	True	True	False	False	False		ECH_1,ECH_2
6:107872912:107881149:clu_22657_-	chr6	107872912	107881149	clu_22657_-	-	107881149	107872912	SEC63	protein_coding	True	False	ENSG00000025796.14	1	True	True	False	False	False	8236	True	True	True	True	False	True	False	False	SEC63 2,SEC63	Sec63
17:55414232:55421670:clu_139565_-	chr17	55414232	55421670	clu_139565_-	-	55421670	55414232	MMD	protein_coding	True	False	ENSG00000108960.9	1	True	False	False	False	False	7437	True	True	True	True	False	False	False	False
16:89914902:89914953:clu_84049_+	chr16	89914902	89914953	clu_84049_+	+	89914902	89914953	MC1R,AC092143.3	protein_coding,lncRNA	True	False	ENSG00000258839.3,ENSG00000267048.1	3	True	False	False	False	True	50	False	False	False	False	False	False	False	False
20:1937865:1938148:clu_3814_+	chr20	1937865	1938148	clu_3814_+	+	1937865	1938148	SIRPA	protein_coding	True	False	ENSG00000198053.11	3	True	False	False	True	False	282	False	False	False	False	False	False	False	False
11:124877658:124877937:clu_219744_+	chr11	124877658	124877937	clu_219744_+	+	124877658	124877937	ROBO3	protein_coding	True	False	ENSG00000154134.15	1	True	False	False	False	False	278	True	True	True	True	False	False	False	False
1:12208599:12208984:clu_165594_+	chr1	12208599	12208984	clu_165594_+	+	12208599	12208984	TNFRSF1B	protein_coding	True	False	ENSG00000028137.19	3	True	False	False	True	False	384	False	False	False	False	False	False	False	False
8:23435477:23436934:clu_118523_-	chr8	23435477	23436934	clu_118523_-	-	23436934	23435477	ENTPD4	protein_coding	True	False	ENSG00000197217.13	1	False	False	False	False	False	1456	True	True	True	True	False	False	False	False
10:35566185:35567919:clu_89674_+	chr10	35566185	35567919	clu_89674_+	+	35566185	35567919	CCNY	protein_coding	True	False	ENSG00000108100.18	2	True	False	False	False	False	1733	True	False	False	True	False	False	False	False
7:76463709:76470300:clu_155524_+	chr7	76463709	76470300	clu_155524_+	+	76463709	76470300	DTX2	protein_coding	True	False	ENSG00000091073.19	1	False	False	False	False	False	6590	True	True	True	True	False	False	False	False
16:87239:88698:clu_6533_-	chr16	87239	88698	clu_6533_-	-	88698	87239	NPRL3	protein_coding	True	False	ENSG00000103148.16	2	False	False	False	False	False	1458	True	False	False	True	False	False	False	False
4:129076657:129082306:clu_146368_-	chr4	129076657	129082306	clu_146368_-	-	129082306	129076657	SCLT1	protein_coding	True	False	ENSG00000151466.12	2	False	False	False	False	False	5648	True	False	False	True	False	False	False	False
1:150552925:150554535:clu_34119_-	chr1	150552925	150554535	clu_34119_-	-	150554535	150552925	ADAMTSL4-AS2	lncRNA	True	False	ENSG00000237781.3	2	False	False	False	False	False	1609	True	False	False	True	False	False	False	False
12:8125677:8129264:clu_57732_+	chr12	8125677	8129264	clu_57732_+	+	8125677	8129264	CLEC4A,AC006511.6	protein_coding,lncRNA	True	False	ENSG00000111729.14,ENSG00000284697.1	1	False	False	False	False	False	3586	True	True	True	True	False	False	False	False
11:125102317:125102637:clu_126605_-	chr11	125102317	125102637	clu_126605_-	-	125102637	125102317	TMEM218	protein_coding	True	False	ENSG00000150433.9	1	True	False	False	False	True	319	True	True	True	True	False	False	False	False
17:7559297:7559851:clu_64015_+	chr17	7559297	7559851	clu_64015_+	+	7559297	7559851	TNFSF13	protein_coding	True	False	ENSG00000161955.16	1	True	True	False	False	True	553	True	True	True	True	False	False	False	False	THD,THD	TNF
10:97753182:97754727:clu_91503_+	chr10	97753182	97754727	clu_91503_+	+	97753182	97754727	ZFYVE27	protein_coding	True	False	ENSG00000155256.17	2	False	False	False	False	False	1544	True	False	False	True	False	False	False	False
20:5109445:5112961:clu_131732_-	chr20	5109445	5112961	clu_131732_-	-	5112961	5109445	TMEM230	protein_coding	True	False	ENSG00000089063.15	1	True	True	False	False	True	3515	True	True	True	True	False	False	False	False
11:72136120:72138966:clu_218214_+	chr11	72136120	72138966	clu_218214_+	+	72136120	72138966	FOLR3	protein_coding	True	False	ENSG00000110203.9	2	True	True	False	False	False	2845	True	False	False	True	False	False	False	False	Folate recepto...,Folate recepto...	Folate_rec
15:99808302:99812973:clu_112741_+	chr15	99808302	99812973	clu_112741_+	+	99808302	99812973	AC090825.1	lncRNA	True	False	ENSG00000259363.6	1	True	False	False	False	False	4670	True	True	True	True	False	False	False	False
17:79835712:79835977:clu_141373_-	chr17	79835712	79835977	clu_141373_-	-	79835977	79835712	CBX4	protein_coding	True	False	ENSG00000141582.15	2	False	False	False	False	False	264	False	True	False	True	False	False	False	False
6:43013389:43013898:clu_21605_-	chr6	43013389	43013898	clu_21605_-	-	43013898	43013389	MEA1	protein_coding	True	False	ENSG00000124733.5	1	True	True	False	False	True	508	True	True	True	True	False	False	False	False
22:50504727:50504841:clu_27148_-	chr22	50504727	50504841	clu_27148_-	-	50504841	50504727	LMF2	protein_coding	True	False	ENSG00000100258.18	2	True	True	False	False	False	113	False	True	False	True	False	False	False	False		LMF1
7:50304922:50319048:clu_154231_+	chr7	50304922	50319048	clu_154231_+	+	50304922	50319048	IKZF1	protein_coding	True	False	ENSG00000185811.19	1	True	False	False	False	True	14125	True	True	True	True	False	False	False	False
2:201166099:201166435:clu_101238_+	chr2	201166099	201166435	clu_101238_+	+	201166099	201166435	CFLAR	protein_coding	True	False	ENSG00000003402.20	3	True	False	False	True	False	335	False	False	False	False	False	False	False	False
7:151237172:151237374:clu_158238_+	chr7	151237172	151237374	clu_158238_+	+	151237172	151237374	CHPF2	protein_coding	True	False	ENSG00000033100.16	1	False	False	False	False	False	201	True	True	True	True	False	False	False	False
2:53801842:53809214:clu_97721_+	chr2	53801842	53809214	clu_97721_+	+	53801842	53809214	ERLEC1	protein_coding	True	False	ENSG00000068912.14	1	True	True	False	False	False	7371	True	True	True	True	False	False	False	False	MRH,MRH,MRH 2,MRH,MRH	PRKCSH,PRKCSH_1,PRKCSH
17:4814501:4814633:clu_63574_+	chr17	4814501	4814633	clu_63574_+	+	4814501	4814633	PLD2	protein_coding	True	False	ENSG00000129219.14	1	False	False	False	False	False	131	True	True	True	True	False	False	False	False
7:2928698:2929992:clu_179480_-	chr7	2928698	2929992	clu_179480_-	-	2929992	2928698	CARD11	protein_coding	True	False	ENSG00000198286.9	1	False	False	False	False	False	1293	True	True	True	True	False	False	False	False
11:62600689:62601423:clu_123507_-	chr11	62600689	62601423	clu_123507_-	-	62601423	62600689	MTA2	protein_coding	True	False	ENSG00000149480.7	1	True	False	False	False	True	733	True	True	True	True	False	False	False	False
19:10338948:10339539:clu_49994_-	chr19	10338948	10339539	clu_49994_-	-	10339539	10338948	ICAM3	protein_coding	True	False	ENSG00000076662.10	1	True	True	False	False	True	590	True	True	True	True	False	False	False	True
7:128396695:128396932:clu_183824_-	chr7	128396695	128396932	clu_183824_-	-	128396932	128396695	IMPDH1	protein_coding	True	False	ENSG00000106348.18	1	False	False	False	False	False	236	True	True	True	True	False	False	False	False
8:129852215:129871375:clu_120289_-	chr8	129852215	129871375	clu_120289_-	-	129871375	129852215	FAM49B	protein_coding	True	False	ENSG00000153310.19	2	True	True	False	False	True	19159	True	False	False	True	False	False	False	False	CYRIA/CYRIB Ra...,CYRIA/CYRIB Ra...,CYRIA/CYRIB Ra...,CYRIA/CYRIB Ra...,CYRIA/CYRIB Ra...,CYRIA/CYRIB Ra...,CYRIA/CYRIB Ra...,CYRIA/CYRIB Ra...	DUF1394
16:11373762:11374992:clu_7920_-	chr16	11373762	11374992	clu_7920_-	-	11374992	11373762	AC099489.1	protein_coding	True	False	ENSG00000188897.9	3	False	False	False	False	False	1229	False	False	False	False	False	False	False	False
21:46635763:46636896:clu_47336_+	chr21	46635763	46636896	clu_47336_+	+	46635763	46636896	PRMT2	protein_coding	True	False	ENSG00000160310.18	1	True	False	False	False	True	1132	True	True	True	True	False	False	False	False
2:191693416:191695542:clu_101091_+	chr2	191693416	191695542	clu_101091_+	+	191693416	191695542	AC114778.2	lncRNA	True	False	ENSG00000288582.1	2	True	False	False	True	False	2125	True	False	False	True	False	False	False	False
2:241719612:241719976:clu_102889_+	chr2	241719612	241719976	clu_102889_+	+	241719612	241719976	ING5	protein_coding	True	False	ENSG00000168395.15	1	True	False	False	False	False	363	True	True	True	True	False	False	False	False
5:177502886:177503174:clu_45489_-	chr5	177502886	177503174	clu_45489_-	-	177503174	177502886	DOK3	protein_coding	True	False	ENSG00000146094.14	3	True	True	False	True	False	287	False	False	False	False	False	False	False	False
22:41794477:41795735:clu_188968_+	chr22	41794477	41795735	clu_188968_+	+	41794477	41795735	MEI1	protein_coding	True	False	ENSG00000167077.13	1	True	True	False	False	False	1257	True	True	True	True	False	False	False	False
16:90167732:90168090:clu_84057_+	chr16	90167732	90168090	clu_84057_+	+	90167732	90168090	FAM157C	lncRNA	True	False	ENSG00000260528.5	3	False	False	False	False	False	357	False	False	False	False	False	False	False	False
8:70208083:70213903:clu_119477_-	chr8	70208083	70213903	clu_119477_-	-	70213903	70208083	NCOA2	protein_coding	True	False	ENSG00000140396.13	2	False	False	False	False	False	5819	True	False	False	True	False	False	False	False
6:41276230:41282395:clu_21315_-	chr6	41276230	41282395	clu_21315_-	-	41282395	41276230	TREM1	protein_coding	True	False	ENSG00000124731.13	1	True	True	False	True	False	6164	True	True	True	True	False	False	True	False
3:127676581:127676967:clu_106411_+	chr3	127676581	127676967	clu_106411_+	+	127676581	127676967	ABTB1	protein_coding	True	False	ENSG00000114626.18	1	True	False	False	True	False	385	True	True	True	True	False	False	False	False
9:33817561:33817688:clu_200186_+	chr9	33817561	33817688	clu_200186_+	+	33817561	33817688	UBE2R2	protein_coding	True	False	ENSG00000107341.5	3	True	False	False	False	True	126	False	False	False	False	False	False	False	False
10:7965595:7965674:clu_88906_+	chr10	7965595	7965674	clu_88906_+	+	7965595	7965674	TAF3	protein_coding	True	False	ENSG00000165632.8	3	True	True	True	False	False	78	False	False	False	False	False	False	False	False
12:121405113:121416159:clu_61794_+	chr12	121405113	121416159	clu_61794_+	+	121405113	121416159	RNF34	protein_coding	True	False	ENSG00000170633.16	1	True	False	False	False	True	11045	True	True	True	True	False	False	False	False
17:78119392:78120409:clu_141166_-	chr17	78119392	78120409	clu_141166_-	-	78120409	78119392	TMC6	protein_coding	True	False	ENSG00000141524.15	1	True	False	False	True	False	1016	True	True	True	True	False	False	False	False
7:43966395:43969732:clu_180552_-	chr7	43966395	43969732	clu_180552_-	-	43969732	43966395	AC004951.3,POLR2J4	transcribed_unprocessed_pseudogene,lncRNA	True	False	ENSG00000241057.2,ENSG00000214783.9	1	False	False	False	False	False	3336	True	True	True	True	False	False	False	False
14:102339223:102341323:clu_77222_+	chr14	102339223	102341323	clu_77222_+	+	102339223	102341323	ZNF839	protein_coding	True	False	ENSG00000022976.15	1	True	True	False	False	False	2099	True	True	True	True	False	False	False	False	DUF4764,DUF4764,DUF4764,DUF4764,DUF4764,DUF4764,DUF4764	DUF4764
1:1638590:1640277:clu_27517_-	chr1	1638590	1640277	clu_27517_-	-	1640277	1638590	CDK11B	protein_coding	True	False	ENSG00000248333.8	1	False	False	False	False	False	1686	True	True	True	True	False	False	False	False
17:49226758:49230577:clu_139308_-	chr17	49226758	49230577	clu_139308_-	-	49230577	49226758	PHOSPHO1	protein_coding	True	False	ENSG00000173868.11	1	True	False	False	False	True	3818	True	True	True	True	False	False	False	False
12:8394885:8395010:clu_159182_-	chr12	8394885	8395010	clu_159182_-	-	8395010	8394885	LINC00937	lncRNA	True	False	ENSG00000226091.7	3	False	False	False	False	False	124	False	False	False	False	False	False	False	False
1:52648625:52656790:clu_168763_+	chr1	52648625	52656790	clu_168763_+	+	52648625	52656790	SHISAL2A	protein_coding	True	False	ENSG00000182183.15	2	False	False	False	False	False	8164	False	True	False	True	False	False	False	False
2:131492024:131492720:clu_208003_-	chr2	131492024	131492720	clu_208003_-	-	131492720	131492024	MZT2A	protein_coding	True	False	ENSG00000173272.16	1	True	True	False	False	True	695	True	True	True	True	False	False	False	False		MOZART2
3:122621611:122626827:clu_106257_+	chr3	122621611	122626827	clu_106257_+	+	122621611	122626827	PARP15	protein_coding	True	False	ENSG00000173200.13	1	False	False	False	False	False	5215	True	True	True	True	False	False	False	False
11:3513470:3515426:clu_214819_+	chr11	3513470	3515426	clu_214819_+	+	3513470	3515426	AC127526.4	lncRNA	True	False	ENSG00000287312.1	2	False	False	False	False	False	1955	False	True	False	True	False	False	False	False
18:11886560:11886713:clu_108517_-	chr18	11886560	11886713	clu_108517_-	-	11886713	11886560	MPPE1	protein_coding	True	False	ENSG00000154889.17	2	True	True	False	False	False	152	True	False	False	True	False	False	False	False	Calcineurin-li...,Calcineurin-li...,Calcineurin-li...	Metallophos_2,Metallophos
10:131958928:131959114:clu_92538_+	chr10	131958928	131959114	clu_92538_+	+	131958928	131959114	PPP2R2D	protein_coding	True	False	ENSG00000175470.20	3	True	False	False	True	False	185	False	False	False	False	False	False	False	False
2:3477795:3478093:clu_96290_+	chr2	3477795	3478093	clu_96290_+	+	3477795	3478093	TRAPPC12	protein_coding	True	False	ENSG00000171853.16	2	True	False	False	False	False	297	True	False	False	True	False	False	False	False
1:63508570:63529131:clu_32042_-	chr1	63508570	63529131	clu_32042_-	-	63529131	63508570	ITGB3BP	protein_coding	True	False	ENSG00000142856.16	1	True	True	False	False	True	20560	True	True	True	True	False	False	False	False
6:170318655:170318764:clu_117796_+	chr6	170318655	170318764	clu_117796_+	+	170318655	170318764	FAM120B	protein_coding	True	False	ENSG00000112584.13	3	True	True	True	False	False	108	False	False	False	False	False	False	False	False
20:25284251:25288425:clu_4456_+	chr20	25284251	25288425	clu_4456_+	+	25284251	25288425	PYGB	protein_coding	True	False	ENSG00000100994.12	1	False	False	False	False	False	4173	True	True	True	True	False	False	False	False
14:74047007:74047930:clu_76283_+	chr14	74047007	74047930	clu_76283_+	+	74047007	74047930	BBOF1	protein_coding	True	False	ENSG00000119636.16	2	False	False	False	False	False	922	False	True	False	True	False	False	False	False
12:102050291:102061912:clu_162273_-	chr12	102050291	102061912	clu_162273_-	-	102061912	102050291	WASHC3	protein_coding	True	False	ENSG00000120860.11	1	True	True	False	True	False	11620	True	True	True	True	False	False	False	False		CCDC53
19:46609401:46609576:clu_197199_+	chr19	46609401	46609576	clu_197199_+	+	46609401	46609576	CALM3	protein_coding	True	False	ENSG00000160014.17	3	True	False	False	True	False	174	False	False	False	False	False	False	False	False
7:38262218:38265349:clu_180433_-	chr7	38262218	38265349	clu_180433_-	-	38265349	38262218	TRGC1	TR_C_gene	True	False	ENSG00000211689.7	1	False	False	False	False	False	3130	True	True	True	True	False	False	False	False
3:195712918:195713331:clu_107912_+	chr3	195712918	195713331	clu_107912_+	+	195712918	195713331	MUC20-OT1	lncRNA	True	False	ENSG00000242086.8	3	False	False	False	False	False	412	False	False	False	False	False	False	False	False
7:140015860:140016392:clu_157608_+	chr7	140015860	140016392	clu_157608_+	+	140015860	140016392	TBXAS1	protein_coding	True	False	ENSG00000059377.17	1	False	False	False	False	False	531	True	True	True	True	False	False	False	False
10:124620889:124621058:clu_178905_-	chr10	124620889	124621058	clu_178905_-	-	124621058	124620889	FAM53B,AC068896.3	protein_coding,protein_coding	True	False	ENSG00000189319.14,ENSG00000258539.1	3	True	False	False	True	False	168	False	False	False	False	False	False	False	False
21:44330326:44330823:clu_186109_-	chr21	44330326	44330823	clu_186109_-	-	44330823	44330326	CFAP410	protein_coding	True	False	ENSG00000160226.16	1	True	True	False	False	False	496	True	True	True	True	False	False	False	False
3:37146627:37148894:clu_147956_-	chr3	37146627	37148894	clu_147956_-	-	37148894	37146627	LRRFIP2	protein_coding	True	False	ENSG00000093167.18	2	False	False	False	False	False	2266	True	False	False	True	False	False	False	False
19:21309341:21329210:clu_52425_-	chr19	21309341	21329210	clu_52425_-	-	21329210	21309341	ZNF708	protein_coding	True	False	ENSG00000182141.10	1	True	True	False	True	False	19868	True	True	True	True	True	False	False	False	KRAB,KRAB	KRAB
7:97945615:97969770:clu_182473_-	chr7	97945615	97969770	clu_182473_-	-	97969770	97945615	AC079781.5	lncRNA	True	False	ENSG00000284707.2	2	True	False	False	False	False	24154	True	True	True	True	False	False	False	False
7:100051610:100056911:clu_156094_+	chr7	100051610	100056911	clu_156094_+	+	100051610	100056911	ZSCAN21	protein_coding	True	False	ENSG00000166529.15	1	False	False	False	False	False	5300	True	True	True	True	False	False	False	False
7:99892746:99903218:clu_182637_-	chr7	99892746	99903218	clu_182637_-	-	99903218	99892746	TRIM4	protein_coding	True	False	ENSG00000146833.15	1	True	True	False	True	False	10471	True	True	True	True	False	False	False	False	B30.2/SPRY
21:38224456:38296926:clu_46728_+	chr21	38224456	38296926	clu_46728_+	+	38224456	38296926	KCNJ15	protein_coding	True	False	ENSG00000157551.19	2	True	False	False	False	True	72469	False	True	False	True	False	False	False	False
19:37165696:37169839:clu_53269_-	chr19	37165696	37169839	clu_53269_-	-	37169839	37165696	AC012309.1,ZNF585A	protein_coding,protein_coding	True	False	ENSG00000267360.6,ENSG00000196967.10	1	False	False	False	False	False	4142	True	True	True	True	False	False	False	False
19:16631724:16647120:clu_51474_-	chr19	16631724	16647120	clu_51474_-	-	16647120	16631724	SMIM7	protein_coding	True	False	ENSG00000214046.8	1	True	False	False	True	False	15395	True	True	True	True	False	False	False	False
6:41937394:42048501:clu_21368_-	chr6	41937394	42048501	clu_21368_-	-	42048501	41937394	CCND3	protein_coding	True	False	ENSG00000112576.12	1	True	True	False	False	True	111106	True	True	True	True	False	False	False	False	Cyclin-like,Cyclin N-terminal,Cyclin-like,Cyclin N-terminal,Cyclin-like,Cyclin N-terminal,Cyclin N-terminal,Cyclin N-terminal	Cyclin_N
22:42381617:42381789:clu_26427_-	chr22	42381617	42381789	clu_26427_-	-	42381789	42381617	NFAM1	protein_coding	True	False	ENSG00000235568.7	3	True	False	False	True	False	171	False	False	False	False	False	False	False	False
6:42211917:42214280:clu_21506_-	chr6	42211917	42214280	clu_21506_-	-	42214280	42211917	MRPS10	protein_coding	True	False	ENSG00000048544.6	1	True	True	False	False	False	2362	True	True	True	True	False	False	False	False
9:93033766:93034541:clu_201511_+	chr9	93033766	93034541	clu_201511_+	+	93033766	93034541	FGD3	protein_coding	True	False	ENSG00000127084.19	2	True	False	False	True	False	774	False	True	False	True	False	False	False	False
22:20568631:20571313:clu_186847_+	chr22	20568631	20571313	clu_186847_+	+	20568631	20571313	MED15	protein_coding	True	False	ENSG00000099917.17	2	False	False	False	False	False	2681	True	False	False	True	False	False	False	False
1:19597109:19623474:clu_166161_+	chr1	19597109	19623474	clu_166161_+	+	19597109	19623474	MICOS10,MICOS10-NBL1	protein_coding,protein_coding	True	False	ENSG00000173436.15,ENSG00000270136.6	1	True	True	False	True	True	26364	True	True	True	True	True	False	False	False	Mitochondrial ...	DUF543
14:58540136:58543883:clu_75704_+	chr14	58540136	58543883	clu_75704_+	+	58540136	58543883	KIAA0586	protein_coding	True	False	ENSG00000100578.17	1	False	False	False	False	False	3746	True	True	True	True	False	False	False	False
7:77377390:77381305:clu_182160_-	chr7	77377390	77381305	clu_182160_-	-	77381305	77377390	GSAP	protein_coding	True	False	ENSG00000186088.16	1	False	False	False	False	False	3914	True	True	True	True	False	False	False	False
16:87700701:87700766:clu_12055_-	chr16	87700701	87700766	clu_12055_-	-	87700766	87700701	KLHDC4	protein_coding	True	False	ENSG00000104731.14	3	True	False	False	True	False	64	False	False	False	False	False	False	False	False
9:18174:24851:clu_84144_-	chr9	18174	24851	clu_84144_-	-	24851	18174	WASHC1	protein_coding	True	False	ENSG00000181404.17	1	True	True	False	False	False	6676	True	True	True	True	False	False	False	False	WASH1 WAHD,WASH1 WAHD,WASH1 WAHD,WASH1 WAHD,WASH1 WAHD,WASH1 WAHD,WASH1 WAHD,WASH1 WAHD	WASH_WAHD
16:8644725:8646108:clu_79189_+	chr16	8644725	8646108	clu_79189_+	+	8644725	8646108	METTL22	protein_coding	True	False	ENSG00000067365.15	1	True	True	False	True	False	1382	True	True	True	True	False	False	False	False
11:8912533:8914826:clu_215078_+	chr11	8912533	8914826	clu_215078_+	+	8912533	8914826	AKIP1	protein_coding	True	False	ENSG00000166452.12	1	False	False	False	False	False	2292	True	True	True	True	False	False	False	False
4:118279137:118279389:clu_95208_+	chr4	118279137	118279389	clu_95208_+	+	118279137	118279389	SNHG8	lncRNA	True	False	ENSG00000269893.8	1	True	False	False	False	False	251	True	True	True	True	False	False	False	False
17:20451555:20451795:clu_136562_-	chr17	20451555	20451795	clu_136562_-	-	20451795	20451555	LGALS9B	protein_coding	True	False	ENSG00000170298.15	2	True	True	False	True	False	239	True	False	False	True	False	False	False	False	Galectin,Galectin 2	Gal-bind_lectin
17:81985607:82009037:clu_69923_+	chr17	81985607	82009037	clu_69923_+	+	81985607	82009037	ASPSCR1	protein_coding	True	False	ENSG00000169696.16	1	True	True	False	True	True	23429	True	True	True	True	False	False	False	False
1:43814933:43838219:clu_168336_+	chr1	43814933	43838219	clu_168336_+	+	43814933	43838219	AL451062.4,ST3GAL3	protein_coding,protein_coding	True	False	ENSG00000284989.1,ENSG00000126091.20	1	True	True	False	True	False	23285	True	True	True	True	False	False	False	False	Lumenal
11:2902364:2903214:clu_214767_+	chr11	2902364	2903214	clu_214767_+	+	2902364	2903214	SLC22A18	protein_coding	True	False	ENSG00000110628.16	1	True	False	False	False	True	849	True	True	True	True	False	False	False	False
17:78132030:78132180:clu_69435_+	chr17	78132030	78132180	clu_69435_+	+	78132030	78132180	TMC8	protein_coding	True	False	ENSG00000167895.15	2	True	True	True	False	False	149	True	False	False	True	False	True	False	False
17:1591332:1591405:clu_134247_-	chr17	1591332	1591405	clu_134247_-	-	1591405	1591332	SLC43A2	protein_coding	True	False	ENSG00000167703.14	3	True	True	True	True	False	72	False	False	False	False	False	False	False	False		MFS_1
2:70018131:70019138:clu_206069_-	chr2	70018131	70019138	clu_206069_-	-	70019138	70018131	PCBP1-AS1	lncRNA	True	False	ENSG00000179818.14	1	True	False	False	False	False	1006	True	True	True	True	False	False	False	False
11:60178316:60181581:clu_123179_-	chr11	60178316	60181581	clu_123179_-	-	60181581	60178316	MS4A6A	protein_coding	True	False	ENSG00000110077.14	1	True	True	False	True	False	3264	True	True	True	True	True	False	True	False		CD20
14:23475308:23475558:clu_74800_+	chr14	23475308	23475558	clu_74800_+	+	23475308	23475558	NGDN	protein_coding	True	False	ENSG00000129460.16	1	True	False	False	False	False	249	True	True	True	True	False	False	False	False
16:72058355:72059114:clu_83130_+	chr16	72058355	72059114	clu_83130_+	+	72058355	72059114	HP	protein_coding	True	False	ENSG00000257017.9	1	True	True	False	False	False	758	True	True	True	True	False	False	False	False	Sushi,Sushi 2,Sushi,Sushi
1:39026398:39028723:clu_167954_+	chr1	39026398	39028723	clu_167954_+	+	39026398	39028723	NDUFS5	protein_coding	True	False	ENSG00000168653.11	1	True	False	False	False	True	2324	True	True	True	True	False	False	False	False
11:58838368:58844434:clu_123113_-	chr11	58838368	58844434	clu_123113_-	-	58844434	58838368	GLYATL2	protein_coding	True	False	ENSG00000156689.7	1	True	True	False	False	True	6065	True	True	True	True	False	False	False	False		Gly_acyl_tr_N
12:56042602:56043380:clu_59537_+	chr12	56042602	56043380	clu_59537_+	+	56042602	56043380	RPS26	protein_coding	True	False	ENSG00000197728.11	2	True	True	False	False	False	777	True	False	False	True	False	False	False	False		Ribosomal_S26e
11:130130166:130133629:clu_219868_+	chr11	130130166	130133629	clu_219868_+	+	130130166	130133629	APLP2	protein_coding	True	False	ENSG00000084234.17	1	False	False	False	False	False	3462	True	True	True	True	False	False	False	False
19:35745212:35745348:clu_53044_-	chr19	35745212	35745348	clu_53044_-	-	35745348	35745212	AD000671.2,U2AF1L4	protein_coding,protein_coding	True	False	ENSG00000267120.3,ENSG00000161265.15	1	True	False	False	False	False	135	True	True	True	True	False	False	False	False
16:90170378:90170476:clu_84055_+	chr16	90170378	90170476	clu_84055_+	+	90170378	90170476	FAM157C	lncRNA	True	False	ENSG00000260528.5	3	False	False	False	False	False	97	False	False	False	False	False	False	False	False
3:39410999:39411649:clu_104028_+	chr3	39410999	39411649	clu_104028_+	+	39410999	39411649	RPSA	protein_coding	True	False	ENSG00000168028.14	1	True	False	False	False	False	649	True	True	True	True	False	False	False	False
19:54358625:54360022:clu_56424_-	chr19	54358625	54360022	clu_56424_-	-	54360022	54358625	LAIR1	protein_coding	True	False	ENSG00000167613.16	1	True	False	False	False	False	1396	True	True	True	True	False	False	False	False
22:36237363:36239441:clu_25607_-	chr22	36237363	36239441	clu_25607_-	-	36239441	36237363	APOL2	protein_coding	True	False	ENSG00000128335.14	1	True	False	False	False	True	2077	True	True	True	True	False	False	False	False
8:85462801:85463178:clu_119610_-	chr8	85462801	85463178	clu_119610_-	-	85463178	85462801	CA3-AS1	lncRNA	True	False	ENSG00000253549.6	1	True	False	False	False	False	376	True	True	True	True	False	False	False	False
17:75828033:75828866:clu_140854_-	chr17	75828033	75828866	clu_140854_-	-	75828866	75828033	UNC13D	protein_coding	True	False	ENSG00000092929.11	3	True	True	False	True	False	832	False	False	False	False	False	False	False	False	C2 2,C2,C2	C2
1:111619934:111691334:clu_170013_+	chr1	111619934	111691334	clu_170013_+	+	111619934	111691334	RAP1A	protein_coding	True	False	ENSG00000116473.14	1	True	False	False	False	True	71399	True	True	True	True	False	False	False	False
1:53883276:53889713:clu_31831_-	chr1	53883276	53889713	clu_31831_-	-	53889713	53883276	YIPF1	protein_coding	True	False	ENSG00000058799.15	1	True	True	False	False	True	6436	True	True	True	True	False	True	False	False
12:132582266:132582971:clu_62613_+	chr12	132582266	132582971	clu_62613_+	+	132582266	132582971	FBRSL1	protein_coding	True	False	ENSG00000112787.13	1	False	False	False	False	False	704	True	True	True	True	False	False	False	False
19:48119190:48120167:clu_54972_-	chr19	48119190	48120167	clu_54972_-	-	48120167	48119190	LIG1	protein_coding	True	False	ENSG00000105486.14	1	False	False	False	False	False	976	True	True	True	True	False	False	False	False
16:8859335:8868049:clu_7799_-	chr16	8859335	8868049	clu_7799_-	-	8868049	8859335	CARHSP1	protein_coding	True	False	ENSG00000153048.11	1	True	True	False	False	True	8713	True	True	True	True	False	False	False	False
19:55141920:55145544:clu_56589_-	chr19	55141920	55145544	clu_56589_-	-	55145544	55141920	TNNT1	protein_coding	True	False	ENSG00000105048.17	1	True	True	False	False	False	3623	True	True	True	True	False	False	False	False		Troponin
3:51970184:51973965:clu_149279_-	chr3	51970184	51973965	clu_149279_-	-	51973965	51970184	ABHD14B	protein_coding	True	False	ENSG00000114779.19	1	True	True	False	False	True	3780	True	True	True	True	False	False	False	False	AB hydrolase-1,AB hydrolase-1,AB hydrolase-1,AB hydrolase-1	Abhydrolase_6
9:111666946:111668902:clu_202040_+	chr9	111666946	111668902	clu_202040_+	+	111666946	111668902	GNG10,DNAJC25-GNG10	protein_coding,protein_coding	True	False	ENSG00000242616.4,ENSG00000244115.1	2	False	False	False	False	False	1955	True	False	False	True	False	False	False	False
10:131958299:131959151:clu_92538_+	chr10	131958299	131959151	clu_92538_+	+	131958299	131959151	PPP2R2D	protein_coding	True	False	ENSG00000175470.20	3	True	False	False	True	False	851	False	False	False	False	False	False	False	False
17:443494:445836:clu_134223_-	chr17	443494	445836	clu_134223_-	-	445836	443494	RFLNB	protein_coding	True	False	ENSG00000183688.4	1	False	False	False	False	False	2341	True	True	True	True	False	False	False	False
15:50482065:50484275:clu_110842_+	chr15	50482065	50484275	clu_110842_+	+	50482065	50484275	USP8	protein_coding	True	False	ENSG00000138592.14	1	False	False	False	False	False	2209	True	True	True	True	False	False	False	False
14:24313955:24314054:clu_74980_+	chr14	24313955	24314054	clu_74980_+	+	24313955	24314054	LTB4R	protein_coding	True	False	ENSG00000213903.9	2	True	False	False	False	True	98	True	False	False	True	False	False	False	False
1:154172104:154172908:clu_34515_-	chr1	154172104	154172908	clu_34515_-	-	154172908	154172104	TPM3	protein_coding	True	False	ENSG00000143549.21	1	True	False	False	False	False	803	True	True	True	True	False	False	False	False
7:151036649:151037241:clu_158196_+	chr7	151036649	151037241	clu_158196_+	+	151036649	151037241	ABCB8	protein_coding	True	False	ENSG00000197150.12	1	True	True	False	True	False	591	True	True	True	True	False	False	False	False	ABC transmembr...,ABC transmembr...,Mitochondrial ...,ABC transmembr...,ABC transmembr...	ABC_membrane
1:109173837:109189066:clu_169839_+	chr1	109173837	109189066	clu_169839_+	+	109173837	109189066	KIAA1324	protein_coding	True	False	ENSG00000116299.17	1	True	True	False	True	False	15228	True	True	True	True	False	False	True	False
22:50526439:50526592:clu_27132_-	chr22	50526439	50526592	clu_27132_-	-	50526592	50526439	TYMP	protein_coding	True	False	ENSG00000025708.14	3	True	True	False	False	True	152	False	False	False	False	False	False	False	False	Glycosyl trans...	Glycos_transf_3
4:79493585:79585148:clu_94585_+	chr4	79493585	79585148	clu_94585_+	+	79493585	79585148	LINC00989	lncRNA	True	False	ENSG00000250334.6	1	True	False	False	False	False	91562	True	True	True	True	False	False	False	False
17:65887:66115:clu_134155_-	chr17	65887	66115	clu_134155_-	-	66115	65887	AC240565.4	lncRNA	True	False	ENSG00000280279.1	2	False	False	False	False	False	227	False	True	False	True	False	False	False	False
9:120404113:120408347:clu_86607_-	chr9	120404113	120408347	clu_86607_-	-	120408347	120404113	CDK5RAP2	protein_coding	True	False	ENSG00000136861.18	1	True	True	False	True	False	4233	True	True	True	True	False	False	False	False
8:141180854:141182321:clu_40853_+	chr8	141180854	141182321	clu_40853_+	+	141180854	141182321	DENND3	protein_coding	True	False	ENSG00000105339.10	2	False	False	False	False	False	1466	True	False	False	True	False	False	False	False
15:82538985:82539981:clu_16449_-	chr15	82538985	82539981	clu_16449_-	-	82539981	82538985	RPS17,AC245033.1,AC245033.4	protein_coding,protein_coding,lncRNA	True	False	ENSG00000182774.13,ENSG00000260836.2,ENSG00000284803.1	1	True	True	False	True	False	995	True	True	True	True	False	False	False	False		Ribosomal_S17e
21:38247521:38247590:clu_46741_+	chr21	38247521	38247590	clu_46741_+	+	38247521	38247590	KCNJ15	protein_coding	True	False	ENSG00000157551.19	3	False	False	False	False	False	68	False	False	False	False	False	False	False	False
2:230511166:230539267:clu_102307_+	chr2	230511166	230539267	clu_102307_+	+	230511166	230539267	SP100	protein_coding	True	False	ENSG00000067066.17	1	True	True	False	True	False	28100	True	True	True	True	False	False	False	False	HMG box,HMG box	HMG_box_2,HMG_box,HMG_box_2,HMG_box
2:64251745:64252420:clu_98025_+	chr2	64251745	64252420	clu_98025_+	+	64251745	64252420	AC012368.1	lncRNA	True	False	ENSG00000225889.8	2	True	False	False	False	False	674	False	True	False	True	False	False	False	False
19:17512968:17516173:clu_194085_+	chr19	17512968	17516173	clu_194085_+	+	17512968	17516173	PGLS	protein_coding	True	False	ENSG00000130313.7	1	True	False	False	False	False	3204	True	True	True	True	False	False	False	False
17:50547285:50547720:clu_67569_+	chr17	50547285	50547720	clu_67569_+	+	50547285	50547720	SPATA20	protein_coding	True	False	ENSG00000006282.21	1	True	True	False	False	True	434	True	True	True	True	False	False	False	False
6:43013389:43013786:clu_21605_-	chr6	43013389	43013786	clu_21605_-	-	43013786	43013389	MEA1	protein_coding	True	False	ENSG00000124733.5	1	True	False	False	False	True	396	True	True	True	True	False	False	False	False
7:128476875:128479158:clu_157178_+	chr7	128476875	128479158	clu_157178_+	+	128476875	128479158	METTL2B	protein_coding	True	False	ENSG00000165055.15	1	True	True	False	True	False	2282	True	True	True	True	False	False	False	False
6:154289756:154355067:clu_23606_-	chr6	154289756	154355067	clu_23606_-	-	154355067	154289756	IPCEF1	protein_coding	True	False	ENSG00000074706.13	2	True	False	False	False	True	65310	False	True	False	True	False	False	False	False
14:20469535:20472308:clu_74405_+	chr14	20469535	20472308	clu_74405_+	+	20469535	20472308	PNP	protein_coding	True	False	ENSG00000198805.11	1	True	True	False	False	True	2772	True	True	True	True	False	False	False	False
3:45919065:45919413:clu_148310_-	chr3	45919065	45919413	clu_148310_-	-	45919413	45919065	FYCO1	protein_coding	True	False	ENSG00000163820.15	1	True	False	False	True	False	347	True	True	True	True	False	False	False	False
20:62387914:62388309:clu_6147_+	chr20	62387914	62388309	clu_6147_+	+	62387914	62388309	RPS21	protein_coding	True	False	ENSG00000171858.18	1	True	True	False	True	False	394	True	True	True	True	False	False	False	False		Ribosomal_S21e
11:308438:309018:clu_214298_+	chr11	308438	309018	clu_214298_+	+	308438	309018	IFITM2	protein_coding	True	False	ENSG00000185201.16	2	True	True	False	True	False	579	True	False	False	True	False	True	False	False		CD225
7:100374433:100397879:clu_156215_+	chr7	100374433	100397879	clu_156215_+	+	100374433	100397879	PILRA	protein_coding	True	False	ENSG00000085514.16	1	True	True	False	False	False	23445	True	True	True	True	True	True	True	False
6:2959342:2971117:clu_19099_-	chr6	2959342	2971117	clu_19099_-	-	2971117	2959342	SERPINB6	protein_coding	True	False	ENSG00000124570.20	1	True	True	False	True	True	11774	True	True	True	True	False	False	False	False	Serpin	Serpin
15:34407735:34435383:clu_14338_-	chr15	34407735	34435383	clu_14338_-	-	34435383	34407735	GOLGA8A	protein_coding	True	False	ENSG00000175265.17	1	True	False	False	False	False	27647	True	True	True	True	False	False	False	False
5:240476:254393:clu_126886_+	chr5	240476	254393	clu_126886_+	+	240476	254393	SDHA,AC021087.5	protein_coding,protein_coding	True	False	ENSG00000073578.17,ENSG00000286001.1	1	True	True	False	True	False	13916	True	True	True	True	False	False	False	False	Fumarate reduc...,Fumarate reduc...,Fumarate reduc...,Fumarate reduc...	Succ_DH_flav_C
22:17655832:17683214:clu_186568_+	chr22	17655832	17683214	clu_186568_+	+	17655832	17683214	BCL2L13	protein_coding	True	False	ENSG00000099968.18	1	False	False	False	False	False	27381	True	True	True	True	False	False	False	False
16:399480:399627:clu_77981_+	chr16	399480	399627	clu_77981_+	+	399480	399627	NME4	protein_coding	True	False	ENSG00000103202.13	1	True	False	False	False	False	146	True	True	True	True	False	False	False	False
7:11051780:11061964:clu_153346_+	chr7	11051780	11061964	clu_153346_+	+	11051780	11061964	PHF14	protein_coding	True	False	ENSG00000106443.16	1	True	True	False	True	False	10183	True	True	True	True	False	False	False	False
2:70288192:70293618:clu_206129_-	chr2	70288192	70293618	clu_206129_-	-	70293618	70288192	SNRPG	protein_coding	True	False	ENSG00000143977.14	1	True	True	False	False	True	5425	True	True	True	True	False	False	False	False	Sm,Sm,Sm,Sm	LSM
7:7215239:7234303:clu_153304_+	chr7	7215239	7234303	clu_153304_+	+	7215239	7234303	C1GALT1	protein_coding	True	False	ENSG00000106392.11	2	True	False	False	False	True	19063	False	True	False	True	False	False	False	False
19:3053335:3053610:clu_48270_-	chr19	3053335	3053610	clu_48270_-	-	3053610	3053335	TLE5	protein_coding	True	False	ENSG00000104964.14	3	True	False	False	True	False	274	False	False	False	False	False	False	False	False
1:1705732:1707409:clu_27522_-	chr1	1705732	1707409	clu_27522_-	-	1707409	1705732	CDK11A	protein_coding	True	False	ENSG00000008128.23	1	False	False	False	False	False	1676	True	True	True	True	False	False	False	False
5:139481550:139482210:clu_44364_-	chr5	139481550	139482210	clu_44364_-	-	139482210	139481550	STING1	protein_coding	True	False	ENSG00000184584.13	1	True	True	False	False	True	659	True	True	True	True	True	True	False	False	Lumenal	TMEM173
5:132471054:132475667:clu_129414_+	chr5	132471054	132475667	clu_129414_+	+	132471054	132475667	IRF1-AS1	lncRNA	True	False	ENSG00000197536.11	1	False	False	False	False	False	4612	True	True	True	True	False	False	False	False
17:44190886:44191035:clu_66685_+	chr17	44190886	44191035	clu_66685_+	+	44190886	44191035	TMUB2	protein_coding	True	False	ENSG00000168591.16	2	True	False	False	True	False	148	True	False	False	True	False	False	False	False
17:78131405:78132359:clu_69435_+	chr17	78131405	78132359	clu_69435_+	+	78131405	78132359	TMC8	protein_coding	True	False	ENSG00000167895.15	1	True	True	False	False	True	953	True	True	True	True	False	True	False	False
6:38677383:38682808:clu_21247_-	chr6	38677383	38682808	clu_21247_-	-	38682808	38677383	GLO1	protein_coding	True	False	ENSG00000124767.7	1	True	True	False	False	False	5424	True	True	True	True	False	False	False	False	VOC	Glyoxalase_4,Glyoxalase_6,Glyoxalase
20:5111605:5112961:clu_131732_-	chr20	5111605	5112961	clu_131732_-	-	5112961	5111605	TMEM230	protein_coding	True	False	ENSG00000089063.15	1	True	False	False	False	True	1355	True	True	True	True	False	False	False	False
11:4386257:4386968:clu_121780_-	chr11	4386257	4386968	clu_121780_-	-	4386968	4386257	TRIM21	protein_coding	True	False	ENSG00000132109.10	1	False	False	False	False	False	710	True	True	True	True	False	False	False	False
9:89386105:89386367:clu_85787_-	chr9	89386105	89386367	clu_85787_-	-	89386367	89386105	SEMA4D	protein_coding	True	False	ENSG00000187764.11	2	False	False	False	False	False	261	True	False	False	True	False	False	False	False
20:50191939:50192368:clu_5803_+	chr20	50191939	50192368	clu_5803_+	+	50191939	50192368	CEBPB	protein_coding	True	False	ENSG00000172216.6	3	True	True	False	True	False	428	False	False	False	False	False	False	False	False	bZIP,BZIP,BZIP	bZIP_2
19:14737618:14743420:clu_50922_-	chr19	14737618	14743420	clu_50922_-	-	14743420	14737618	ADGRE2	protein_coding	True	False	ENSG00000127507.18	2	True	True	False	True	False	5801	True	False	False	True	False	True	False	False
6:111780635:111872968:clu_22847_-	chr6	111780635	111872968	clu_22847_-	-	111872968	111780635	FYN	protein_coding	True	False	ENSG00000010810.17	1	True	False	False	False	True	92332	True	True	True	True	False	False	False	False
22:50277738:50277853:clu_27050_-	chr22	50277738	50277853	clu_27050_-	-	50277853	50277738	PLXNB2	protein_coding	True	False	ENSG00000196576.15	1	False	False	False	False	False	114	True	True	True	True	False	False	False	False
8:81718224:81721227:clu_119568_-	chr8	81718224	81721227	clu_119568_-	-	81721227	81718224	ZFAND1	protein_coding	True	False	ENSG00000104231.11	1	True	False	False	False	True	3002	True	True	True	True	False	False	False	False
12:9645393:9655873:clu_57879_+	chr12	9645393	9655873	clu_57879_+	+	9645393	9655873	AC010186.4,AC092821.4	lncRNA,lncRNA	True	False	ENSG00000272917.1,ENSG00000284634.1	2	True	False	False	False	False	10479	False	True	False	True	False	False	False	False
18:49490927:49491352:clu_109045_-	chr18	49490927	49491352	clu_109045_-	-	49491352	49490927	RPL17	protein_coding	True	False	ENSG00000265681.7	1	True	False	False	False	False	424	True	True	True	True	False	False	False	False
1:25565669:25566848:clu_166592_+	chr1	25565669	25566848	clu_166592_+	+	25565669	25566848	LDLRAP1	protein_coding	True	False	ENSG00000157978.12	2	False	False	False	False	False	1178	False	True	False	True	False	False	False	False
1:109198674:109199854:clu_169848_+	chr1	109198674	109199854	clu_169848_+	+	109198674	109199854	KIAA1324	protein_coding	True	False	ENSG00000116299.17	1	False	False	False	False	False	1179	True	True	True	True	False	False	False	False
3:195713359:195713861:clu_107912_+	chr3	195713359	195713861	clu_107912_+	+	195713359	195713861	MUC20-OT1	lncRNA	True	False	ENSG00000242086.8	3	False	False	False	False	False	501	False	False	False	False	False	False	False	False
8:23030872:23043138:clu_118440_-	chr8	23030872	23043138	clu_118440_-	-	23043138	23030872	TNFRSF10B	protein_coding	True	False	ENSG00000120889.13	1	True	False	False	False	False	12265	True	True	True	True	False	False	False	False
17:7016685:7016910:clu_63836_+	chr17	7016685	7016910	clu_63836_+	+	7016685	7016910	RNASEK-C17orf49,C17orf49	protein_coding,protein_coding	True	False	ENSG00000161939.19,ENSG00000258315.5	1	True	False	False	False	False	224	True	True	True	True	False	False	False	False
17:81246673:81246885:clu_141511_-	chr17	81246673	81246885	clu_141511_-	-	81246885	81246673	SLC38A10	protein_coding	True	False	ENSG00000157637.13	1	False	False	False	False	False	211	True	True	True	True	False	False	False	False
12:50130694:50130863:clu_160416_-	chr12	50130694	50130863	clu_160416_-	-	50130863	50130694	CERS5	protein_coding	True	False	ENSG00000139624.14	2	False	False	False	False	False	168	False	True	False	True	False	False	False	False
2:200887685:200888956:clu_209241_-	chr2	200887685	200888956	clu_209241_-	-	200888956	200887685	PPIL3	protein_coding	True	False	ENSG00000240344.9	1	True	False	False	False	True	1270	True	True	True	True	False	False	False	False
16:90144225:90146648:clu_83940_+	chr16	90144225	90146648	clu_83940_+	+	90144225	90146648	FAM157C	lncRNA	True	False	ENSG00000260528.5	3	True	False	False	False	False	2422	False	False	False	False	False	False	False	False
3:128487076:128492899:clu_150690_-	chr3	128487076	128492899	clu_150690_-	-	128492899	128487076	GATA2	protein_coding	True	False	ENSG00000179348.12	1	True	False	False	False	True	5822	True	True	True	True	False	False	False	False
7:607452:677229:clu_179291_-	chr7	607452	677229	clu_179291_-	-	677229	607452	PRKAR1B	protein_coding	True	False	ENSG00000188191.15	1	False	False	False	False	False	69776	True	True	True	True	False	False	False	False
8:2118190:2123252:clu_38317_+	chr8	2118190	2123252	clu_38317_+	+	2118190	2123252	MYOM2	protein_coding	True	False	ENSG00000036448.10	2	True	False	False	False	False	5061	False	True	False	True	False	False	False	False
17:44320276:44320355:clu_138480_-	chr17	44320276	44320355	clu_138480_-	-	44320355	44320276	SLC25A39	protein_coding	True	False	ENSG00000013306.16	1	True	False	False	False	False	78	True	True	True	True	False	False	False	False
14:74040645:74047930:clu_76283_+	chr14	74040645	74047930	clu_76283_+	+	74040645	74047930	BBOF1	protein_coding	True	False	ENSG00000119636.16	1	True	True	False	True	False	7284	True	True	True	True	False	False	False	False	DUF4515	DUF4515
19:38264998:38287876:clu_195858_+	chr19	38264998	38287876	clu_195858_+	+	38264998	38287876	SPINT2	protein_coding	True	False	ENSG00000167642.13	1	True	True	False	False	True	22877	True	True	True	True	False	False	True	False	BPTI/Kunitz in...,BPTI/Kunitz in...,BPTI/Kunitz in...	Kunitz_BPTI
17:82037013:82037631:clu_141811_-	chr17	82037013	82037631	clu_141811_-	-	82037631	82037013	DCXR	protein_coding	True	False	ENSG00000169738.8	1	True	True	False	False	False	617	True	True	True	True	False	False	False	False		Epimerase,adh_short_C2,adh_short,KR
12:75506609:75506782:clu_161828_-	chr12	75506609	75506782	clu_161828_-	-	75506782	75506609	KRR1	protein_coding	True	False	ENSG00000111615.14	1	True	False	False	False	False	172	True	True	True	True	False	False	False	False
19:13952644:13954406:clu_193358_+	chr19	13952644	13954406	clu_193358_+	+	13952644	13954406	DCAF15	protein_coding	True	False	ENSG00000132017.10	2	True	True	False	True	False	1761	True	False	False	True	False	False	False	False		DCAF15_WD40
19:926059:929262:clu_189953_+	chr19	926059	929262	clu_189953_+	+	926059	929262	ARID3A	protein_coding	True	False	ENSG00000116017.11	1	True	False	False	False	False	3202	True	True	True	True	False	False	False	False
6:3004259:3004495:clu_112942_+	chr6	3004259	3004495	clu_112942_+	+	3004259	3004495	NQO2	protein_coding	True	False	ENSG00000124588.20	1	False	False	False	False	False	235	True	True	True	True	False	False	False	False
7:37839590:37844381:clu_153823_+	chr7	37839590	37844381	clu_153823_+	+	37839590	37844381	EPDR1	protein_coding	True	False	ENSG00000086289.12	3	False	False	False	False	False	4790	False	False	False	False	False	False	False	False
10:73498867:73499595:clu_90759_+	chr10	73498867	73499595	clu_90759_+	+	73498867	73499595	PPP3CB-AS1	lncRNA	True	False	ENSG00000221817.10	1	False	False	False	False	False	727	True	True	True	True	False	False	False	False
1:109690366:109693206:clu_169918_+	chr1	109690366	109693206	clu_169918_+	+	109690366	109693206	GSTM1	protein_coding	True	False	ENSG00000134184.13	1	True	True	False	False	False	2839	True	True	True	True	False	False	False	False	GST C-terminal,GST C-terminal,GST C-terminal	GST_C,GST_C,GST_C_3,GST_C_3
2:201140439:201141374:clu_101255_+	chr2	201140439	201141374	clu_101255_+	+	201140439	201141374	CFLAR	protein_coding	True	False	ENSG00000003402.20	1	True	True	False	True	False	934	True	True	True	True	False	False	False	False
12:124913111:124913340:clu_163886_-	chr12	124913111	124913340	clu_163886_-	-	124913340	124913111	UBC	protein_coding	True	False	ENSG00000150991.15	3	True	True	True	False	False	228	False	False	False	False	False	False	False	False	Ubiquitin-like,Ubiquitin-like 3,Ubiquitin-like,Ubiquitin-like,Ubiquitin-like,Ubiquitin-like,Ubiquitin-like 2,Ubiquitin-like,Ubiquitin-like,Ubiquitin-like	Rad60-SLD_2,Ubiquitin_2,Rad60-SLD,ubiquitin,ubiquitin,Rad60-SLD,Ubiquitin_2
1:109659110:109661165:clu_169913_+	chr1	109659110	109661165	clu_169913_+	+	109659110	109661165	GSTM4	protein_coding	True	False	ENSG00000168765.17	1	True	True	False	True	False	2054	True	True	True	True	False	False	False	False	GST C-terminal,GST C-terminal	GST_C_3,GST_C
10:124765608:124774675:clu_178916_-	chr10	124765608	124774675	clu_178916_-	-	124774675	124765608	EEF1AKMT2,AC068896.3	protein_coding,protein_coding	True	False	ENSG00000203791.15,ENSG00000258539.1	1	True	False	False	False	False	9066	True	True	True	True	False	False	False	False
6:158708391:158718087:clu_117464_+	chr6	158708391	158718087	clu_117464_+	+	158708391	158718087	SYTL3	protein_coding	True	False	ENSG00000164674.15	1	True	True	False	False	False	9695	True	True	True	True	False	False	False	False
20:63640555:63641103:clu_133983_-	chr20	63640555	63641103	clu_133983_-	-	63641103	63640555	STMN3	protein_coding	True	False	ENSG00000197457.10	3	True	False	False	True	False	547	False	False	False	False	False	False	False	False
5:172983964:172986696:clu_130573_+	chr5	172983964	172986696	clu_130573_+	+	172983964	172986696	ATP6V0E1	protein_coding	True	False	ENSG00000113732.9	2	True	False	False	False	False	2731	True	False	False	True	False	False	False	False
10:70882485:70885152:clu_177011_-	chr10	70882485	70885152	clu_177011_-	-	70885152	70882485	PCBD1	protein_coding	True	False	ENSG00000166228.9	1	True	True	False	True	False	2666	True	True	True	True	False	False	False	False		Pterin_4a
17:6999586:7002484:clu_135479_-	chr17	6999586	7002484	clu_135479_-	-	7002484	6999586	ALOX12-AS1	lncRNA	True	False	ENSG00000215067.10	1	True	False	False	False	False	2897	True	True	True	True	False	False	False	False
3:129314984:129315043:clu_150789_-	chr3	129314984	129315043	clu_150789_-	-	129315043	129314984	H1-10	protein_coding	True	False	ENSG00000184897.6	3	True	False	False	True	False	58	False	False	False	False	False	False	False	False
4:20713539:20727285:clu_93675_+	chr4	20713539	20727285	clu_93675_+	+	20713539	20727285	PACRGL	protein_coding	True	False	ENSG00000163138.19	1	True	True	False	True	False	13745	True	True	True	True	False	False	False	False		ParcG
2:95887997:95888092:clu_206894_-	chr2	95887997	95888092	clu_206894_-	-	95888092	95887997	ANKRD36C	protein_coding	True	False	ENSG00000174501.14	1	False	False	False	False	False	94	True	True	True	True	False	False	False	False
16:84775225:84778895:clu_83457_+	chr16	84775225	84778895	clu_83457_+	+	84775225	84778895	USP10	protein_coding	True	False	ENSG00000103194.15	1	False	False	False	False	False	3669	True	True	True	True	False	False	False	False
10:71829077:71831126:clu_177032_-	chr10	71829077	71831126	clu_177032_-	-	71831126	71829077	PSAP	protein_coding	True	False	ENSG00000197746.14	1	False	False	False	False	False	2048	True	True	True	True	False	False	False	False
12:66161172:66169855:clu_161622_-	chr12	66161172	66169855	clu_161622_-	-	66169855	66161172	TMBIM4	protein_coding	True	False	ENSG00000155957.17	1	True	True	False	True	True	8682	True	True	True	True	False	True	False	False		Bax1-I
20:63737902:63738008:clu_6296_+	chr20	63737902	63738008	clu_6296_+	+	63737902	63738008	AL121845.3,LIME1	protein_coding,protein_coding	True	False	ENSG00000273154.3,ENSG00000203896.10	1	True	True	True	False	False	105	True	True	True	True	False	True	False	False		LIME1
11:1884323:1884500:clu_214632_+	chr11	1884323	1884500	clu_214632_+	+	1884323	1884500	LSP1	protein_coding	True	False	ENSG00000130592.15	1	True	False	False	False	False	176	True	True	True	True	False	False	False	False
2:69806498:69807906:clu_98183_+	chr2	69806498	69807906	clu_98183_+	+	69806498	69807906	ANXA4	protein_coding	True	False	ENSG00000196975.16	1	False	False	False	False	False	1407	True	True	True	True	False	False	False	False
6:41281153:41282395:clu_21315_-	chr6	41281153	41282395	clu_21315_-	-	41282395	41281153	TREM1	protein_coding	True	False	ENSG00000124731.13	1	True	False	False	False	False	1241	True	True	True	True	False	False	False	False
1:93325895:93339357:clu_32565_-	chr1	93325895	93339357	clu_32565_-	-	93339357	93325895	CCDC18-AS1	lncRNA	True	False	ENSG00000223745.8	1	True	False	False	False	False	13461	True	True	True	True	False	False	False	False
3:20122804:20125905:clu_103609_+	chr3	20122804	20125905	clu_103609_+	+	20122804	20125905	KAT2B	protein_coding	True	False	ENSG00000114166.8	1	False	False	False	False	False	3100	True	True	True	True	False	False	False	False
16:90169163:90169455:clu_84055_+	chr16	90169163	90169455	clu_84055_+	+	90169163	90169455	FAM157C	lncRNA	True	False	ENSG00000260528.5	3	False	False	False	False	False	291	False	False	False	False	False	False	False	False
19:1038165:1038620:clu_189805_+	chr19	1038165	1038620	clu_189805_+	+	1038165	1038620	CNN2	protein_coding	True	False	ENSG00000064666.15	3	True	False	False	True	False	454	False	False	False	False	False	False	False	False
9:86288744:86298767:clu_85709_-	chr9	86288744	86298767	clu_85709_-	-	86298767	86288744	TUT7	protein_coding	True	False	ENSG00000083223.18	2	False	False	False	False	False	10022	False	True	False	True	False	False	False	False
7:151216029:151218561:clu_184761_-	chr7	151216029	151218561	clu_184761_-	-	151218561	151216029	ABCF2,ABCF2	protein_coding,protein_coding	True	False	ENSG00000285292.1,ENSG00000033050.9	1	True	True	False	False	False	2531	True	True	True	True	False	False	False	False	ABC transporter,ABC transporter 2	ABC_tran
3:122758853:122759224:clu_150486_-	chr3	122758853	122759224	clu_150486_-	-	122759224	122758853	HSPBAP1	protein_coding	True	False	ENSG00000169087.11	1	True	False	False	False	False	370	True	True	True	True	False	False	False	False
4:88712017:88722151:clu_94812_+	chr4	88712017	88722151	clu_94812_+	+	88712017	88722151	FAM13A-AS1	lncRNA	True	False	ENSG00000248019.3	1	True	False	False	False	False	10133	True	True	True	True	False	False	False	False
17:82893632:82903405:clu_70142_+	chr17	82893632	82903405	clu_70142_+	+	82893632	82903405	TBCD	protein_coding	True	False	ENSG00000141556.21	1	True	True	False	False	True	9772	True	True	True	True	False	False	False	False
3:12531659:12532662:clu_103333_+	chr3	12531659	12532662	clu_103333_+	+	12531659	12532662	TSEN2	protein_coding	True	False	ENSG00000154743.18	1	False	False	False	False	False	1002	True	True	True	True	False	False	False	False
19:58575588:58586155:clu_199662_+	chr19	58575588	58586155	clu_199662_+	+	58575588	58586155	AC016629.3	lncRNA	True	False	ENSG00000286104.1	1	True	False	False	False	False	10566	True	True	True	True	False	False	False	False
17:47824458:47827040:clu_139183_-	chr17	47824458	47827040	clu_139183_-	-	47827040	47824458	MRPL10	protein_coding	True	False	ENSG00000159111.13	1	True	True	False	True	False	2581	True	True	True	True	False	False	False	False		Ribosomal_L10
16:90171435:90171511:clu_84058_+	chr16	90171435	90171511	clu_84058_+	+	90171435	90171511	FAM157C	lncRNA	True	False	ENSG00000260528.5	3	False	False	False	False	False	75	False	False	False	False	False	False	False	False
17:82587272:82601303:clu_70105_+	chr17	82587272	82601303	clu_70105_+	+	82587272	82601303	FOXK2	protein_coding	True	False	ENSG00000141568.21	1	True	True	False	True	False	14030	True	True	True	True	False	False	False	False
20:62838761:62840761:clu_6228_+	chr20	62838761	62840761	clu_6228_+	+	62838761	62840761	COL9A3	protein_coding	True	False	ENSG00000092758.18	2	True	True	False	True	False	1999	True	False	False	True	False	False	False	False
14:20469775:20472308:clu_74405_+	chr14	20469775	20472308	clu_74405_+	+	20469775	20472308	PNP	protein_coding	True	False	ENSG00000198805.11	1	True	False	False	False	True	2532	True	True	True	True	False	False	False	False
8:143983563:143983702:clu_120715_-	chr8	143983563	143983702	clu_120715_-	-	143983702	143983563	PARP10	protein_coding	True	False	ENSG00000178685.14	3	True	True	True	False	False	138	False	False	False	False	False	False	False	False
19:46839578:46845993:clu_54715_-	chr19	46839578	46845993	clu_54715_-	-	46845993	46839578	AP2S1	protein_coding	True	False	ENSG00000042753.11	1	True	True	False	False	False	6414	True	True	True	True	False	False	False	False	AP complex mu/...,AP complex mu/...,AP complex mu/...	Clat_adaptor_s
11:134947:138047:clu_121186_-	chr11	134947	138047	clu_121186_-	-	138047	134947	LINC01001	lncRNA	True	False	ENSG00000230724.9	1	True	False	False	False	False	3099	True	True	True	True	False	False	False	False
8:100948900:100953269:clu_119906_-	chr8	100948900	100953269	clu_119906_-	-	100953269	100948900	YWHAZ	protein_coding	True	False	ENSG00000164924.18	1	True	False	False	False	True	4368	True	True	True	True	False	False	False	False
19:38306990:38307428:clu_53412_-	chr19	38306990	38307428	clu_53412_-	-	38307428	38306990	YIF1B	protein_coding	True	False	ENSG00000167645.17	1	True	False	False	False	False	437	True	True	True	True	False	False	False	False
5:154865385:154867692:clu_130319_+	chr5	154865385	154867692	clu_130319_+	+	154865385	154867692	CNOT8	protein_coding	True	False	ENSG00000155508.13	1	False	False	False	False	False	2306	True	True	True	True	False	False	False	False
11:44618365:44618661:clu_215673_+	chr11	44618365	44618661	clu_215673_+	+	44618365	44618661	CD82	protein_coding	True	False	ENSG00000085117.12	2	True	True	False	False	False	295	True	False	False	True	False	False	True	False		Tetraspanin
7:134660780:134661447:clu_157471_+	chr7	134660780	134661447	clu_157471_+	+	134660780	134661447	BPGM	protein_coding	True	False	ENSG00000172331.12	2	False	False	False	False	False	666	False	True	False	True	False	False	False	False
8:123430033:123435442:clu_40589_+	chr8	123430033	123435442	clu_40589_+	+	123430033	123435442	WDYHV1	protein_coding	True	False	ENSG00000156795.8	1	True	False	False	False	False	5408	True	True	True	True	False	False	False	False
1:25565207:25565362:clu_166592_+	chr1	25565207	25565362	clu_166592_+	+	25565207	25565362	LDLRAP1	protein_coding	True	False	ENSG00000157978.12	2	False	False	False	False	False	154	True	False	False	True	False	False	False	False
1:88864114:88887261:clu_32437_-	chr1	88864114	88887261	clu_32437_-	-	88887261	88864114	GTF2B	protein_coding	True	False	ENSG00000137947.12	1	False	False	False	False	False	23146	True	True	True	True	False	False	False	False
13:113585849:113585966:clu_143560_+	chr13	113585849	113585966	clu_143560_+	+	113585849	113585966	TFDP1	protein_coding	True	False	ENSG00000198176.13	1	False	False	False	False	False	116	True	True	True	True	False	False	False	False
4:143872252:143876746:clu_146548_-	chr4	143872252	143876746	clu_146548_-	-	143876746	143872252	GYPE	protein_coding	True	False	ENSG00000197465.14	1	True	True	False	True	False	4493	True	True	True	True	False	False	False	False
4:75936235:75940001:clu_145439_-	chr4	75936235	75940001	clu_145439_-	-	75940001	75936235	NAAA	protein_coding	True	False	ENSG00000138744.16	1	True	False	False	False	False	3765	True	True	True	True	False	False	False	False
8:141185278:141188448:clu_40854_+	chr8	141185278	141188448	clu_40854_+	+	141185278	141188448	DENND3	protein_coding	True	False	ENSG00000105339.10	2	True	True	False	True	True	3169	True	False	False	True	False	False	False	False		WD40_2
16:16333884:16340306:clu_79670_+	chr16	16333884	16340306	clu_79670_+	+	16333884	16340306	AC138969.1	protein_coding	True	False	ENSG00000183889.12	1	True	True	False	False	True	6421	True	True	True	True	False	False	False	False
16:84772685:84775160:clu_83457_+	chr16	84772685	84775160	clu_83457_+	+	84772685	84775160	USP10	protein_coding	True	False	ENSG00000103194.15	1	False	False	False	False	False	2474	True	True	True	True	False	False	False	False
22:50441026:50443220:clu_189563_+	chr22	50441026	50443220	clu_189563_+	+	50441026	50443220	PPP6R2	protein_coding	True	False	ENSG00000100239.16	2	True	False	False	False	False	2193	True	False	False	True	False	False	False	False
3:9391826:9395506:clu_147253_-	chr3	9391826	9395506	clu_147253_-	-	9395506	9391826	THUMPD3-AS1	lncRNA	True	False	ENSG00000206573.9	1	True	False	False	False	False	3679	True	True	True	True	False	False	False	False
7:44971008:44971694:clu_180718_-	chr7	44971008	44971694	clu_180718_-	-	44971694	44971008	MYO1G	protein_coding	True	False	ENSG00000136286.16	3	True	True	False	True	False	685	False	False	False	False	False	False	False	False	Myosin motor,Myosin motor	Myosin_head
12:49755755:49758227:clu_58880_+	chr12	49755755	49758227	clu_58880_+	+	49755755	49758227	TMBIM6	protein_coding	True	False	ENSG00000139644.13	1	True	False	False	False	False	2471	True	True	True	True	False	False	False	False
18:706578:712360:clu_108315_-	chr18	706578	712360	clu_108315_-	-	712360	706578	ENOSF1	protein_coding	True	False	ENSG00000132199.20	1	True	False	False	False	False	5781	True	True	True	True	False	False	False	False
1:53888986:53889713:clu_31831_-	chr1	53888986	53889713	clu_31831_-	-	53889713	53888986	YIPF1	protein_coding	True	False	ENSG00000058799.15	1	True	False	False	False	True	726	True	True	True	True	False	False	False	False
11:62664973:62665131:clu_123487_-	chr11	62664973	62665131	clu_123487_-	-	62665131	62664973	C11orf98,AP001458.2	protein_coding,protein_coding	True	False	ENSG00000278615.4,ENSG00000255432.1	1	True	False	False	False	False	157	True	True	True	True	False	False	False	False
17:75574260:75574453:clu_68956_+	chr17	75574260	75574453	clu_68956_+	+	75574260	75574453	LLGL2	protein_coding	True	False	ENSG00000073350.13	1	True	False	False	False	False	192	True	True	True	True	False	False	False	False
14:92940522:92940626:clu_213312_-	chr14	92940522	92940626	clu_213312_-	-	92940626	92940522	ITPK1	protein_coding	True	False	ENSG00000100605.17	3	True	False	False	True	False	103	False	False	False	False	False	False	False	False
14:91215556:91222223:clu_76689_+	chr14	91215556	91222223	clu_76689_+	+	91215556	91222223	DGLUCY	protein_coding	True	False	ENSG00000133943.20	2	True	True	False	True	False	6666	True	False	False	True	False	False	False	False	D-glutamate cy...,D-glutamate cy...	DUF4392
8:124556354:124562782:clu_120205_-	chr8	124556354	124562782	clu_120205_-	-	124562782	124556354	MTSS1	protein_coding	True	False	ENSG00000170873.18	1	True	True	False	False	False	6427	True	True	True	True	False	False	False	False
16:90168873:90169261:clu_84055_+	chr16	90168873	90169261	clu_84055_+	+	90168873	90169261	FAM157C	lncRNA	True	False	ENSG00000260528.5	3	False	False	False	False	False	387	False	False	False	False	False	False	False	False
22:37812988:37813463:clu_188323_+	chr22	37812988	37813463	clu_188323_+	+	37812988	37813463	GCAT	protein_coding	True	False	ENSG00000100116.16	1	True	True	False	False	False	474	True	True	True	True	False	False	False	False	Aminotransfera...,Aminotransfera...,Aminotransfera...	Aminotran_1_2
10:95682804:95683101:clu_177812_-	chr10	95682804	95683101	clu_177812_-	-	95683101	95682804	TCTN3	protein_coding	True	False	ENSG00000119977.21	1	False	False	False	False	False	296	True	True	True	True	False	False	False	False
7:38201830:38207447:clu_153832_+	chr7	38201830	38207447	clu_153832_+	+	38201830	38207447	STARD3NL	protein_coding	True	False	ENSG00000010270.13	2	True	False	False	False	True	5616	False	True	False	True	False	False	False	False
13:51751415:51755358:clu_142944_+	chr13	51751415	51755358	clu_142944_+	+	51751415	51755358	WDFY2	protein_coding	True	False	ENSG00000139668.9	1	True	False	False	False	False	3942	True	True	True	True	False	False	False	False
10:78035417:78035511:clu_90920_+	chr10	78035417	78035511	clu_90920_+	+	78035417	78035511	RPS24	protein_coding	True	False	ENSG00000138326.21	1	False	False	False	False	False	93	True	True	True	True	False	False	False	False
3:121788432:121790073:clu_150435_-	chr3	121788432	121790073	clu_150435_-	-	121790073	121788432	IQCB1	protein_coding	True	False	ENSG00000173226.17	1	False	False	False	False	False	1640	True	True	True	True	False	False	False	False
12:68641153:68648699:clu_60250_+	chr12	68641153	68648699	clu_60250_+	+	68641153	68648699	RAP1B	protein_coding	True	False	ENSG00000127314.18	1	True	False	False	False	True	7545	True	True	True	True	False	False	False	False
11:68898012:68900535:clu_124920_-	chr11	68898012	68900535	clu_124920_-	-	68900535	68898012	MRPL21	protein_coding	True	False	ENSG00000197345.13	1	False	False	False	False	False	2522	True	True	True	True	False	False	False	False
17:77216335:77216427:clu_69334_+	chr17	77216335	77216427	clu_69334_+	+	77216335	77216427	SEC14L1	protein_coding	True	False	ENSG00000129657.16	3	True	False	False	True	False	91	False	False	False	False	False	False	False	False
2:70059680:70069119:clu_206069_-	chr2	70059680	70069119	clu_206069_-	-	70069119	70059680	PCBP1-AS1	lncRNA	True	False	ENSG00000179818.14	1	True	False	False	False	False	9438	True	True	True	True	False	False	False	False
8:125948856:125950914:clu_120239_-	chr8	125948856	125950914	clu_120239_-	-	125950914	125948856	LINC00861	lncRNA	True	False	ENSG00000245164.8	2	False	False	False	False	False	2057	True	False	False	True	False	False	False	False
12:68433371:68433854:clu_161669_-	chr12	68433371	68433854	clu_161669_-	-	68433854	68433371	LINC02384	lncRNA	True	False	ENSG00000251301.7	2	False	False	False	False	False	482	False	True	False	True	False	False	False	False
12:9998380:9999037:clu_159343_-	chr12	9998380	9999037	clu_159343_-	-	9999037	9998380	CLEC1B	protein_coding	True	False	ENSG00000165682.14	1	False	False	False	False	False	656	True	True	True	True	False	False	False	False
17:4785659:4785937:clu_135218_-	chr17	4785659	4785937	clu_135218_-	-	4785937	4785659	VMO1	protein_coding	True	False	ENSG00000182853.12	1	True	True	False	True	False	277	True	True	True	True	False	False	False	False		VOMI
1:183630637:183633082:clu_36240_-	chr1	183630637	183633082	clu_36240_-	-	183633082	183630637	ARPC5	protein_coding	True	False	ENSG00000162704.16	1	True	False	False	False	False	2444	True	True	True	True	False	False	False	False
16:89299521:89300242:clu_12270_-	chr16	89299521	89300242	clu_12270_-	-	89300242	89299521	ANKRD11	protein_coding	True	False	ENSG00000167522.16	3	True	False	False	True	False	720	False	False	False	False	False	False	False	False
13:45378671:45379926:clu_142723_+	chr13	45378671	45379926	clu_142723_+	+	45378671	45379926	TPT1-AS1	lncRNA	True	False	ENSG00000170919.16	1	True	False	False	False	False	1254	True	True	True	True	False	False	False	False
2:97541983:97542079:clu_207092_-	chr2	97541983	97542079	clu_207092_-	-	97542079	97541983	ANKRD36B	protein_coding	True	False	ENSG00000196912.12	1	False	False	False	False	False	95	True	True	True	True	False	False	False	False
3:139419680:139423016:clu_106892_+	chr3	139419680	139423016	clu_106892_+	+	139419680	139423016	AC046134.2	lncRNA	True	False	ENSG00000248932.6	1	False	False	False	False	False	3335	True	True	True	True	False	False	False	False
22:37769187:37769262:clu_188311_+	chr22	37769187	37769262	clu_188311_+	+	37769187	37769262	TRIOBP	protein_coding	True	False	ENSG00000100106.22	1	False	False	False	False	False	74	True	True	True	True	False	False	False	False
16:11553689:11556511:clu_7916_-	chr16	11553689	11556511	clu_7916_-	-	11556511	11553689	LITAF	protein_coding	True	False	ENSG00000189067.12	1	True	True	False	True	False	2821	True	True	True	True	False	False	False	False
2:95895590:95897270:clu_206896_-	chr2	95895590	95897270	clu_206896_-	-	95897270	95895590	ANKRD36C	protein_coding	True	False	ENSG00000174501.14	2	False	False	False	False	False	1679	False	True	False	True	False	False	False	False
7:1044658:1057492:clu_152709_+	chr7	1044658	1057492	clu_152709_+	+	1044658	1057492	GPR146	protein_coding	True	False	ENSG00000164849.10	1	True	False	False	False	True	12833	True	True	True	True	False	False	False	False
10:128049666:128060939:clu_92481_+	chr10	128049666	128060939	clu_92481_+	+	128049666	128060939	PTPRE	protein_coding	True	False	ENSG00000132334.16	1	True	True	False	True	False	11272	True	True	True	True	False	True	False	False	Tyrosine-prote...,Tyrosine-prote...	Y_phosphatase
11:406993:407062:clu_121275_-	chr11	406993	407062	clu_121275_-	-	407062	406993	SIGIRR	protein_coding	True	False	ENSG00000185187.13	1	True	False	False	False	False	68	True	True	True	True	False	False	False	False
12:22066435:22070572:clu_159618_-	chr12	22066435	22070572	clu_159618_-	-	22070572	22066435	ST8SIA1	protein_coding	True	False	ENSG00000111728.10	1	True	False	False	False	False	4136	True	True	True	True	False	False	False	False
9:133156102:133161467:clu_87857_-	chr9	133156102	133161467	clu_87857_-	-	133161467	133156102	AL162417.1,GBGT1	protein_coding,protein_coding	True	False	ENSG00000285245.1,ENSG00000148288.13	1	True	True	False	True	False	5364	True	True	True	True	False	False	False	False	Lumenal
14:94383195:94390573:clu_213368_-	chr14	94383195	94390573	clu_213368_-	-	94390573	94383195	SERPINA1	protein_coding	True	False	ENSG00000197249.14	3	True	True	False	False	True	7377	False	False	False	False	False	False	False	True
19:1010031:1010134:clu_47574_-	chr19	1010031	1010134	clu_47574_-	-	1010134	1010031	TMEM259	protein_coding	True	False	ENSG00000182087.14	3	True	False	False	True	False	102	False	False	False	False	False	False	False	False
2:85697174:85697506:clu_98656_+	chr2	85697174	85697506	clu_98656_+	+	85697174	85697506	GNLY	protein_coding	True	False	ENSG00000115523.16	2	True	False	False	False	False	331	False	True	False	True	False	False	False	False
19:7681026:7682242:clu_191688_+	chr19	7681026	7682242	clu_191688_+	+	7681026	7682242	TRAPPC5	protein_coding	True	False	ENSG00000181029.9	1	True	False	False	False	True	1215	True	True	True	True	False	False	False	False
5:141573778:141574001:clu_44505_-	chr5	141573778	141574001	clu_44505_-	-	141574001	141573778	DIAPH1	protein_coding	True	False	ENSG00000131504.17	3	True	True	True	False	False	222	False	False	False	False	False	False	False	False	FH1	Drf_FH1
18:63970170:63979801:clu_13583_+	chr18	63970170	63979801	clu_13583_+	+	63970170	63979801	SERPINB8	protein_coding	True	False	ENSG00000166401.15	1	True	True	False	False	True	9630	True	True	True	True	False	False	False	False	Serpin,Serpin,Serpin,Serpin	Serpin
13:113185560:113190872:clu_18575_-	chr13	113185560	113190872	clu_18575_-	-	113190872	113185560	PCID2	protein_coding	True	False	ENSG00000126226.22	1	True	False	False	False	False	5311	True	True	True	True	False	False	False	False
13:108286859:108302776:clu_143333_+	chr13	108286859	108302776	clu_143333_+	+	108286859	108302776	TNFSF13B	protein_coding	True	False	ENSG00000102524.11	1	False	False	False	False	False	15916	True	True	True	True	False	False	False	False
5:71012918:71020659:clu_42717_-	chr5	71012918	71020659	clu_42717_-	-	71020659	71012918	NAIP	protein_coding	True	False	ENSG00000249437.7	1	False	False	False	False	False	7740	True	True	True	True	False	False	False	False
11:126408194:126409325:clu_219834_+	chr11	126408194	126409325	clu_219834_+	+	126408194	126409325	ST3GAL4	protein_coding	True	False	ENSG00000110080.18	2	True	True	False	True	True	1130	True	False	False	True	False	False	False	False	Lumenal	Glyco_transf_29
9:65698561:65700251:clu_200938_+	chr9	65698561	65700251	clu_200938_+	+	65698561	65700251	CBWD5	protein_coding	True	False	ENSG00000147996.16	1	False	False	False	False	False	1689	True	True	True	True	False	False	False	False
1:87329244:87332013:clu_169402_+	chr1	87329244	87332013	clu_169402_+	+	87329244	87332013	LMO4	protein_coding	True	False	ENSG00000143013.13	1	True	False	False	False	True	2768	True	True	True	True	False	False	False	False
2:64228629:64229497:clu_98023_+	chr2	64228629	64229497	clu_98023_+	+	64228629	64229497	AC012368.1	lncRNA	True	False	ENSG00000225889.8	2	True	False	False	False	False	867	False	True	False	True	False	False	False	False
12:101877920:101897863:clu_60853_+	chr12	101877920	101897863	clu_60853_+	+	101877920	101897863	DRAM1	protein_coding	True	False	ENSG00000136048.14	1	True	True	False	True	False	19942	True	True	True	True	False	False	False	False		Frag1
16:1397295:1397818:clu_6823_-	chr16	1397295	1397818	clu_6823_-	-	1397818	1397295	UNKL	protein_coding	True	False	ENSG00000059145.18	2	False	False	False	False	False	522	False	True	False	True	False	False	False	False
2:113197913:113199083:clu_99683_+	chr2	113197913	113199083	clu_99683_+	+	113197913	113199083	PSD4	protein_coding	True	False	ENSG00000125637.16	1	True	True	False	True	False	1169	True	True	True	True	False	False	False	False	Pleckstrin hom...,PH,PH,PH	PH,PH_9
1:184054863:184072827:clu_173257_+	chr1	184054863	184072827	clu_173257_+	+	184054863	184072827	TSEN15	protein_coding	True	False	ENSG00000198860.12	1	True	True	False	True	False	17963	True	True	True	True	False	False	False	False	tRNA-splicing ...,tRNA-splicing ...,tRNA-splicing ...,tRNA-splicing ...,tRNA-splicing ...,tRNA-splicing ...,tRNA-splicing ...	Sen15
12:123937830:123942744:clu_163842_-	chr12	123937830	123942744	clu_163842_-	-	123942744	123937830	CCDC92	protein_coding	True	False	ENSG00000119242.8	1	False	False	False	False	False	4913	True	True	True	True	False	False	False	False
17:77216309:77216453:clu_69334_+	chr17	77216309	77216453	clu_69334_+	+	77216309	77216453	SEC14L1	protein_coding	True	False	ENSG00000129657.16	3	True	False	False	True	False	143	False	False	False	False	False	False	False	False
19:18280215:18280411:clu_52024_-	chr19	18280215	18280411	clu_52024_-	-	18280411	18280215	JUND	protein_coding	True	False	ENSG00000130522.6	3	True	False	False	True	False	195	False	False	False	False	False	False	False	False
19:54449310:54452093:clu_198905_+	chr19	54449310	54452093	clu_198905_+	+	54449310	54452093	LENG8	protein_coding	True	False	ENSG00000167615.16	1	True	True	False	False	True	2782	True	True	True	True	False	False	False	False
17:17303817:17306543:clu_64587_+	chr17	17303817	17306543	clu_64587_+	+	17303817	17306543	NT5M	protein_coding	True	False	ENSG00000205309.14	1	True	True	False	True	False	2725	True	True	True	True	False	False	False	False		NT5C
12:566178:636692:clu_158579_-	chr12	566178	636692	clu_158579_-	-	636692	566178	NINJ2	protein_coding	True	False	ENSG00000171840.12	2	True	True	False	False	True	70513	False	True	False	True	False	False	True	False
10:58283082:58287561:clu_90207_+	chr10	58283082	58287561	clu_90207_+	+	58283082	58287561	CISD1	protein_coding	True	False	ENSG00000122873.12	1	False	False	False	False	False	4478	True	True	True	True	False	False	False	False
17:3941064:3941180:clu_135025_-	chr17	3941064	3941180	clu_135025_-	-	3941180	3941064	ATP2A3	protein_coding	True	False	ENSG00000074370.18	3	True	True	True	False	False	115	False	False	False	False	False	True	False	False		Hydrolase
19:39731505:39734361:clu_53660_-	chr19	39731505	39734361	clu_53660_-	-	39734361	39731505	CLC	protein_coding	True	False	ENSG00000105205.7	2	True	True	False	False	False	2855	False	True	False	True	False	False	False	False	Galectin	Gal-bind_lectin
2:55266518:55267569:clu_205686_-	chr2	55266518	55267569	clu_205686_-	-	55267569	55266518	MTIF2	protein_coding	True	False	ENSG00000085760.15	1	False	False	False	False	False	1050	True	True	True	True	False	False	False	False
2:190181109:190199697:clu_101033_+	chr2	190181109	190199697	clu_101033_+	+	190181109	190199697	C2orf88	protein_coding	True	False	ENSG00000187699.10	1	True	False	False	False	True	18587	True	True	True	True	False	False	False	False
12:62325933:62335166:clu_60064_+	chr12	62325933	62335166	clu_60064_+	+	62325933	62335166	USP15	protein_coding	True	False	ENSG00000135655.16	1	True	True	False	True	False	9232	True	True	True	True	False	False	False	False
11:494741:494900:clu_121280_-	chr11	494741	494900	clu_121280_-	-	494900	494741	RNH1	protein_coding	True	False	ENSG00000023191.17	3	True	True	True	True	False	158	False	False	False	False	False	False	False	False
19:2324196:2328387:clu_48193_-	chr19	2324196	2328387	clu_48193_-	-	2328387	2324196	LSM7	protein_coding	True	False	ENSG00000130332.15	1	True	True	False	True	False	4190	True	True	True	True	False	False	False	False	Sm,Sm	LSM
6:3263759:3264209:clu_112977_+	chr6	3263759	3264209	clu_112977_+	+	3263759	3264209	PSMG4	protein_coding	True	False	ENSG00000180822.11	1	True	True	False	True	False	449	True	True	True	True	False	False	False	False		PAC4
10:102425198:102431375:clu_178317_-	chr10	102425198	102431375	clu_178317_-	-	102431375	102425198	CUEDC2	protein_coding	True	False	ENSG00000107874.11	2	False	False	False	False	False	6176	False	True	False	True	False	False	False	False
6:75678927:75681480:clu_115922_+	chr6	75678927	75681480	clu_115922_+	+	75678927	75681480	SENP6	protein_coding	True	False	ENSG00000112701.18	2	True	True	False	True	False	2552	True	False	False	True	False	False	False	False	Ubiquitin-like...,Ubiquitin-like...	Peptidase_C48
16:4683932:4688796:clu_79012_+	chr16	4683932	4688796	clu_79012_+	+	4683932	4688796	MGRN1	protein_coding	True	False	ENSG00000102858.13	1	True	True	False	True	False	4863	True	True	True	True	False	False	False	False
1:1338653:1339287:clu_27677_-	chr1	1338653	1339287	clu_27677_-	-	1339287	1338653	DVL1	protein_coding	True	False	ENSG00000107404.20	1	False	False	False	False	False	633	True	True	True	True	False	False	False	False
11:294478:294556:clu_214328_+	chr11	294478	294556	clu_214328_+	+	294478	294556	PGGHG	protein_coding	True	False	ENSG00000142102.16	1	False	False	False	False	False	77	True	True	True	True	False	False	False	False
11:58994051:59009693:clu_123113_-	chr11	58994051	59009693	clu_123113_-	-	59009693	58994051	AP001636.3	lncRNA	True	False	ENSG00000255240.6	2	True	False	False	False	False	15641	False	True	False	True	False	False	False	False
4:48897857:48904484:clu_145059_-	chr4	48897857	48904484	clu_145059_-	-	48904484	48897857	OCIAD2	protein_coding	True	False	ENSG00000145247.12	1	True	True	False	False	False	6626	True	True	True	True	False	False	False	False	OCIA,OCIA	OCIA
22:50504984:50505403:clu_27149_-	chr22	50504984	50505403	clu_27149_-	-	50505403	50504984	LMF2	protein_coding	True	False	ENSG00000100258.18	1	True	True	False	False	False	418	True	True	True	True	True	False	False	False		LMF1
2:89862559:89862684:clu_98870_+	chr2	89862559	89862684	clu_98870_+	+	89862559	89862684	IGKV1D-39	IG_V_gene	True	False	ENSG00000251546.1	1	False	False	False	False	False	124	True	True	True	True	False	False	False	False
2:219182702:219182775:clu_102032_+	chr2	219182702	219182775	clu_102032_+	+	219182702	219182775	RETREG2	protein_coding	True	False	ENSG00000144567.11	3	True	False	False	True	False	72	False	False	False	False	False	False	False	False
2:86815718:86844922:clu_206643_-	chr2	86815718	86844922	clu_206643_-	-	86844922	86815718	CD8B	protein_coding	True	False	ENSG00000172116.23	1	True	True	False	True	False	29203	True	True	True	True	False	True	False	False
20:58701158:58707123:clu_6030_+	chr20	58701158	58707123	clu_6030_+	+	58701158	58707123	NPEPL1,STX16-NPEPL1	protein_coding,protein_coding	True	False	ENSG00000215440.12,ENSG00000254995.4	1	True	True	False	True	False	5964	True	True	True	True	False	False	False	False	Cytosol aminop...	Peptidase_M17
5:96763228:96776404:clu_43610_-	chr5	96763228	96776404	clu_43610_-	-	96776404	96763228	ERAP1	protein_coding	True	False	ENSG00000164307.13	1	True	True	False	True	False	13175	True	True	True	True	False	False	False	False	Lumenal
7:75987223:75987360:clu_182029_-	chr7	75987223	75987360	clu_182029_-	-	75987360	75987223	TMEM120A	protein_coding	True	False	ENSG00000189077.11	1	True	True	False	True	False	136	True	True	True	True	True	True	False	False		TMPIT
9:35610753:35611804:clu_84794_-	chr9	35610753	35611804	clu_84794_-	-	35611804	35610753	CD72	protein_coding	True	False	ENSG00000137101.13	1	False	False	False	False	False	1050	True	True	True	True	False	False	False	False
1:1716478:1719358:clu_27524_-	chr1	1716478	1719358	clu_27524_-	-	1719358	1716478	CDK11A,AL031282.2	protein_coding,lncRNA	True	False	ENSG00000008128.23,ENSG00000268575.1	1	True	True	False	False	False	2879	True	True	True	True	False	False	False	False
6:36963033:36963823:clu_114929_+	chr6	36963033	36963823	clu_114929_+	+	36963033	36963823	PI16	protein_coding	True	False	ENSG00000164530.15	1	True	True	False	False	False	789	True	True	True	True	False	False	False	False
4:48383784:48394576:clu_94111_+	chr4	48383784	48394576	clu_94111_+	+	48383784	48394576	SLAIN2	protein_coding	True	False	ENSG00000109171.15	1	True	False	False	True	False	10791	True	True	True	True	False	False	False	False
12:47224039:47235007:clu_58699_+	chr12	47224039	47235007	clu_58699_+	+	47224039	47235007	PCED1B	protein_coding	True	False	ENSG00000179715.13	1	False	False	False	False	False	10967	True	True	True	True	False	False	False	False
12:8788734:8794547:clu_57786_+	chr12	8788734	8794547	clu_57786_+	+	8788734	8794547	AC092490.1	lncRNA	True	False	ENSG00000249790.3	3	True	False	False	False	False	5812	False	False	False	False	False	False	False	False
12:57475615:57475833:clu_161372_-	chr12	57475615	57475833	clu_161372_-	-	57475833	57475615	ARHGAP9	protein_coding	True	False	ENSG00000123329.19	1	True	True	False	False	False	217	True	True	True	True	False	False	False	False
10:16486617:16505020:clu_89228_+	chr10	16486617	16505020	clu_89228_+	+	16486617	16505020	PTER	protein_coding	True	False	ENSG00000165983.14	1	True	False	False	False	False	18402	True	True	True	True	False	False	False	False
11:67439843:67440118:clu_124626_-	chr11	67439843	67440118	clu_124626_-	-	67440118	67439843	CORO1B	protein_coding	True	False	ENSG00000172725.14	1	False	False	False	False	False	274	True	True	True	True	False	False	False	False
9:69151771:69212548:clu_201018_+	chr9	69151771	69212548	clu_201018_+	+	69151771	69212548	TJP2,AL358113.1	protein_coding,protein_coding	True	False	ENSG00000119139.20,ENSG00000285130.2	1	True	True	False	False	True	60776	True	True	True	True	False	False	False	False
11:1288776:1288896:clu_121523_-	chr11	1288776	1288896	clu_121523_-	-	1288896	1288776	TOLLIP	protein_coding	True	False	ENSG00000078902.16	2	False	False	False	False	False	119	False	True	False	True	False	False	False	False
1:169541075:169541184:clu_35843_-	chr1	169541075	169541184	clu_35843_-	-	169541184	169541075	F5	protein_coding	True	False	ENSG00000198734.12	3	True	True	True	False	False	108	False	False	False	False	False	False	False	False		LSPR,LSPR,LSPR
3:114974416:115100175:clu_150309_-	chr3	114974416	115100175	clu_150309_-	-	115100175	114974416	ZBTB20	protein_coding	True	False	ENSG00000181722.16	1	True	False	False	False	True	125758	True	True	True	True	False	False	False	False
4:758460:758615:clu_92854_+	chr4	758460	758615	clu_92854_+	+	758460	758615	PCGF3	protein_coding	True	False	ENSG00000185619.18	3	False	False	False	False	False	154	False	False	False	False	False	False	False	False
2:233386214:233388257:clu_102507_+	chr2	233386214	233388257	clu_102507_+	+	233386214	233388257	DGKD	protein_coding	True	False	ENSG00000077044.10	1	True	True	False	False	True	2042	True	True	True	True	False	False	False	False		PH_3
9:136674807:136676961:clu_88254_-	chr9	136674807	136676961	clu_88254_-	-	136676961	136674807	AGPAT2	protein_coding	True	False	ENSG00000169692.13	1	True	True	False	False	False	2153	True	True	True	True	True	False	False	False	Lumenal,Phospholipid/g...,Phospholipid/g...,Phospholipid/g...	Acyltransferase
17:4797569:4797682:clu_63563_+	chr17	4797569	4797682	clu_63563_+	+	4797569	4797682	PSMB6	protein_coding	True	False	ENSG00000142507.10	1	False	False	False	False	False	112	True	True	True	True	False	False	False	False
9:90897926:90898130:clu_201436_+	chr9	90897926	90898130	clu_201436_+	+	90897926	90898130	SYK	protein_coding	True	False	ENSG00000165025.15	3	True	False	False	True	False	203	False	False	False	False	False	False	False	False
16:8851050:8855034:clu_79194_+	chr16	8851050	8855034	clu_79194_+	+	8851050	8855034	AC022167.2	lncRNA	True	False	ENSG00000260276.2	1	True	False	False	False	False	3983	True	True	True	True	False	False	False	False
16:80976179:80981806:clu_11818_-	chr16	80976179	80981806	clu_11818_-	-	80981806	80976179	CMC2	protein_coding	True	False	ENSG00000103121.9	1	True	True	False	True	False	5626	True	True	True	True	False	False	False	False	CHCH	Cmc1
22:23683867:23686838:clu_24796_-	chr22	23683867	23686838	clu_24796_-	-	23686838	23683867	GUSBP11,AP000347.1	lncRNA,transcribed_unprocessed_pseudogene	True	False	ENSG00000228315.12,ENSG00000272578.5	1	True	False	False	False	False	2970	True	True	True	True	False	False	False	False
6:69676271:69676450:clu_22040_-	chr6	69676271	69676450	clu_22040_-	-	69676450	69676271	LMBRD1	protein_coding	True	False	ENSG00000168216.13	1	False	False	False	False	False	178	True	True	True	True	False	False	False	False
6:36742486:36743689:clu_21136_-	chr6	36742486	36743689	clu_21136_-	-	36743689	36742486	CPNE5	protein_coding	True	False	ENSG00000124772.12	1	False	False	False	False	False	1202	True	True	True	True	False	False	False	False
12:106312434:106314358:clu_60978_+	chr12	106312434	106314358	clu_60978_+	+	106312434	106314358	TCP11L2	protein_coding	True	False	ENSG00000166046.11	1	False	False	False	False	False	1923	True	True	True	True	False	False	False	False
16:11873171:11875870:clu_8022_-	chr16	11873171	11875870	clu_8022_-	-	11875870	11873171	GSPT1	protein_coding	True	False	ENSG00000103342.13	2	True	True	False	False	False	2698	False	True	False	True	False	False	False	False		GTP_EFTU_D3
7:151036649:151040268:clu_158196_+	chr7	151036649	151040268	clu_158196_+	+	151036649	151040268	ABCB8	protein_coding	True	False	ENSG00000197150.12	1	True	True	False	True	False	3618	True	True	True	True	False	False	False	False	ABC transmembr...,ABC transmembr...,Mitochondrial ...,ABC transmembr...,ABC transmembr...	ABC_membrane
1:2555850:2556585:clu_164785_+	chr1	2555850	2556585	clu_164785_+	+	2555850	2556585	TNFRSF14	protein_coding	True	False	ENSG00000157873.17	1	True	False	False	False	True	734	True	True	True	True	False	False	False	False
8:22644803:22669044:clu_118402_-	chr8	22644803	22669044	clu_118402_-	-	22669044	22644803	BIN3	protein_coding	True	False	ENSG00000147439.13	1	True	True	False	False	False	24240	True	True	True	True	False	False	False	False
19:54277939:54278260:clu_56081_-	chr19	54277939	54278260	clu_56081_-	-	54278260	54277939	LILRB2	protein_coding	True	False	ENSG00000131042.14	1	False	False	False	False	False	320	True	True	True	True	False	False	False	False
3:105867591:105868912:clu_150080_-	chr3	105867591	105868912	clu_150080_-	-	105868912	105867591	CBLB	protein_coding	True	False	ENSG00000114423.22	1	True	True	False	False	True	1320	True	True	True	True	False	False	False	False
12:57473708:57474042:clu_161369_-	chr12	57473708	57474042	clu_161369_-	-	57474042	57473708	ARHGAP9	protein_coding	True	False	ENSG00000123329.19	1	False	False	False	False	False	333	True	True	True	True	False	False	False	False
8:133567320:133571693:clu_120408_-	chr8	133567320	133571693	clu_120408_-	-	133571693	133567320	ST3GAL1	protein_coding	True	False	ENSG00000008513.16	1	True	False	False	False	False	4372	True	True	True	True	False	False	False	False
7:135164684:135164907:clu_157491_+	chr7	135164684	135164907	clu_157491_+	+	135164684	135164907	TMEM140	protein_coding	True	False	ENSG00000146859.6	3	True	True	True	False	False	222	False	False	False	False	True	True	True	False		TM140
10:130079901:130091156:clu_179021_-	chr10	130079901	130091156	clu_179021_-	-	130091156	130079901	C10orf143	protein_coding	True	False	ENSG00000237489.5	2	False	False	False	False	False	11254	False	True	False	True	False	False	False	False
11:59211782:59212413:clu_123122_-	chr11	59211782	59212413	clu_123122_-	-	59212413	59211782	MPEG1	protein_coding	True	False	ENSG00000197629.6	3	True	True	True	False	False	630	False	False	False	False	True	False	False	False	MACPF	MACPF
9:132989907:132990872:clu_203394_+	chr9	132989907	132990872	clu_203394_+	+	132989907	132990872	GFI1B	protein_coding	True	False	ENSG00000165702.14	1	False	False	False	False	False	964	True	True	True	True	False	False	False	False
16:672384:672489:clu_78107_+	chr16	672384	672489	clu_78107_+	+	672384	672489	RHOT2	protein_coding	True	False	ENSG00000140983.14	1	True	False	False	False	False	104	True	True	True	True	False	False	False	False
17:78112101:78112174:clu_141165_-	chr17	78112101	78112174	clu_141165_-	-	78112174	78112101	TMC6	protein_coding	True	False	ENSG00000141524.15	3	True	False	False	True	False	72	False	False	False	False	False	False	False	False
9:120404113:120407012:clu_86607_-	chr9	120404113	120407012	clu_86607_-	-	120407012	120404113	CDK5RAP2	protein_coding	True	False	ENSG00000136861.18	1	True	False	False	False	False	2898	True	True	True	True	False	False	False	False
1:111189253:111191007:clu_32967_-	chr1	111189253	111191007	clu_32967_-	-	111191007	111189253	DENND2D	protein_coding	True	False	ENSG00000162777.17	2	True	False	False	False	False	1753	False	True	False	True	False	False	False	False
2:68217131:68250819:clu_205997_-	chr2	68217131	68250819	clu_205997_-	-	68250819	68217131	AC017083.3,PPP3R1	protein_coding,protein_coding	True	False	ENSG00000273398.6,ENSG00000221823.11	2	False	False	False	False	False	33687	False	True	False	True	False	False	False	False
16:90167674:90171574:clu_84056_+	chr16	90167674	90171574	clu_84056_+	+	90167674	90171574	FAM157C	lncRNA	True	False	ENSG00000260528.5	3	False	False	False	False	False	3899	False	False	False	False	False	False	False	False
17:4718023:4718612:clu_63442_+	chr17	4718023	4718612	clu_63442_+	+	4718023	4718612	ARRB2	protein_coding	True	False	ENSG00000141480.18	1	True	True	False	False	False	588	True	True	True	True	False	False	False	False	Arrestin C-ter...,Arrestin C-ter...,Arrestin C-ter...	Arrestin_C
1:247867867:247867963:clu_175255_+	chr1	247867867	247867963	clu_175255_+	+	247867867	247867963	TRIM58	protein_coding	True	False	ENSG00000162722.9	1	False	False	False	False	False	95	True	True	True	True	False	False	False	False
3:195691132:195691313:clu_107904_+	chr3	195691132	195691313	clu_107904_+	+	195691132	195691313	MUC20-OT1	lncRNA	True	False	ENSG00000242086.8	3	False	False	False	False	False	180	False	False	False	False	False	False	False	False
14:55601880:55612019:clu_75615_+	chr14	55601880	55612019	clu_75615_+	+	55601880	55612019	KTN1	protein_coding	True	False	ENSG00000126777.18	1	True	False	False	False	True	10138	True	True	True	True	False	False	False	False
2:71679235:71682530:clu_98291_+	chr2	71679235	71682530	clu_98291_+	+	71679235	71682530	DYSF	protein_coding	True	False	ENSG00000135636.14	1	True	True	False	False	False	3294	True	True	True	True	False	True	False	False		Ferlin_C
7:45000363:45063918:clu_154063_+	chr7	45000363	45063918	clu_154063_+	+	45000363	45063918	CCM2	protein_coding	True	False	ENSG00000136280.16	1	True	True	False	False	True	63554	True	True	True	True	False	False	False	False	PID,PID
7:44122282:44123511:clu_180629_-	chr7	44122282	44123511	clu_180629_-	-	44123511	44122282	POLD2	protein_coding	True	False	ENSG00000106628.10	1	True	False	False	False	True	1228	True	True	True	True	False	False	False	False
5:69217871:69226338:clu_128057_+	chr5	69217871	69226338	clu_128057_+	+	69217871	69226338	MRPS36	protein_coding	True	False	ENSG00000134056.12	1	True	False	False	False	True	8466	True	True	True	True	False	False	False	False
11:130070082:130109429:clu_219868_+	chr11	130070082	130109429	clu_219868_+	+	130070082	130109429	APLP2	protein_coding	True	False	ENSG00000084234.17	1	True	True	False	True	True	39346	True	True	True	True	False	False	True	True
2:89040519:89040644:clu_206724_-	chr2	89040519	89040644	clu_206724_-	-	89040644	89040519	IGKV1-12	IG_V_gene	True	False	ENSG00000243290.3	1	False	False	False	False	False	124	True	True	True	True	False	False	False	False
19:35449160:35449714:clu_195294_+	chr19	35449160	35449714	clu_195294_+	+	35449160	35449714	FFAR2	protein_coding	True	False	ENSG00000126262.4	2	False	False	False	False	False	553	False	True	False	True	False	False	False	False
4:38800948:38804306:clu_144694_-	chr4	38800948	38804306	clu_144694_-	-	38804306	38800948	TLR1	protein_coding	True	False	ENSG00000174125.8	1	False	False	False	False	False	3357	True	True	True	True	False	False	False	False
5:100812129:100856103:clu_43679_-	chr5	100812129	100856103	clu_43679_-	-	100856103	100812129	ST8SIA4	protein_coding	True	False	ENSG00000113532.13	1	True	False	False	False	False	43973	True	True	True	True	False	False	False	False
16:58020479:58020600:clu_82234_+	chr16	58020479	58020600	clu_82234_+	+	58020479	58020600	USB1	protein_coding	True	False	ENSG00000103005.12	3	True	False	False	True	False	120	False	False	False	False	False	False	False	False
5:96740118:96740745:clu_128934_+	chr5	96740118	96740745	clu_128934_+	+	96740118	96740745	CAST	protein_coding	True	False	ENSG00000153113.23	1	False	False	False	False	False	626	True	True	True	True	False	False	False	False
10:45757139:45763388:clu_89947_+	chr10	45757139	45763388	clu_89947_+	+	45757139	45763388	WASHC2C	protein_coding	True	False	ENSG00000172661.18	1	True	True	False	False	False	6248	True	True	True	True	False	False	False	False
2:73927052:73946719:clu_98372_+	chr2	73927052	73946719	clu_98372_+	+	73927052	73946719	DGUOK	protein_coding	True	False	ENSG00000114956.20	1	True	True	False	False	False	19666	True	True	True	True	False	False	False	False	Deoxynucleosid...,Deoxynucleosid...	dNK
9:137102817:137103210:clu_203953_+	chr9	137102817	137103210	clu_203953_+	+	137102817	137103210	MAN1B1	protein_coding	True	False	ENSG00000177239.15	3	True	False	False	False	False	392	False	False	False	False	False	False	False	False
19:2037829:2040134:clu_47447_-	chr19	2037829	2040134	clu_47447_-	-	2040134	2037829	MKNK2	protein_coding	True	False	ENSG00000099875.14	1	True	True	False	True	False	2304	True	True	True	True	False	False	False	False	Protein kinase
10:97753182:97757265:clu_91503_+	chr10	97753182	97757265	clu_91503_+	+	97753182	97757265	ZFYVE27	protein_coding	True	False	ENSG00000155256.17	1	True	False	False	False	False	4082	True	True	True	True	False	False	False	False
17:35657791:35659764:clu_65655_+	chr17	35657791	35659764	clu_65655_+	+	35657791	35659764	AP2B1	protein_coding	True	False	ENSG00000006125.18	1	False	False	False	False	False	1972	True	True	True	True	False	False	False	False
22:46053920:46055599:clu_189257_+	chr22	46053920	46055599	clu_189257_+	+	46053920	46055599	PRR34-AS1	lncRNA	True	False	ENSG00000241990.5	1	True	False	False	False	False	1678	True	True	True	True	False	False	False	False
17:75521510:75521705:clu_68933_+	chr17	75521510	75521705	clu_68933_+	+	75521510	75521705	TSEN54	protein_coding	True	False	ENSG00000182173.13	1	False	False	False	False	False	194	True	True	True	True	False	False	False	False
3:139383435:139385004:clu_151104_-	chr3	139383435	139385004	clu_151104_-	-	139385004	139383435	COPB2	protein_coding	True	False	ENSG00000184432.10	1	False	False	False	False	False	1568	True	True	True	True	False	False	False	False
12:124912180:124913321:clu_163882_-	chr12	124912180	124913321	clu_163882_-	-	124913321	124912180	UBC	protein_coding	True	False	ENSG00000150991.15	1	True	True	True	False	False	1140	True	True	True	True	False	False	False	False	Ubiquitin-like 1,Ubiquitin-like 7,Ubiquitin-like,Ubiquitin-like,Ubiquitin-like,Ubiquitin-like,Ubiquitin-like,Ubiquitin-like 6,Ubiquitin-like 3,Ubiquitin-like,Ubiquitin-like,Ubiquitin-like,Ubiquitin-like,Ubiquitin-like,Ubiquitin-like,Ubiquitin-like,Ubiquitin-like,Ubiquitin-like,Ubiquitin-like 5,Ubiquitin-like 2,Ubiquitin-like,Ubiquitin-like,Ubiquitin-like,Ubiquitin-like,Ubiquitin-like 4,Ubiquitin-like 1,Ubiquitin-like,Ubiquitin-like,Ubiquitin-like,Ubiquitin-like,Ubiquitin-like,Ubiquitin-like,Ubiquitin-like,Ubiquitin-like,Ubiquitin-like 3,Ubiquitin-like,Ubiquitin-like,Ubiquitin-like,Ubiquitin-like,Ubiquitin-like,Ubiquitin-like 2,Ubiquitin-like,Ubiquitin-like	ubiquitin,Rad60-SLD,Ubiquitin_2,ubiquitin,Rad60-SLD,Ubiquitin_2,ubiquitin,Rad60-SLD,Ubiquitin_2,ubiquitin,Rad60-SLD,Ubiquitin_2,ubiquitin,Rad60-SLD_2,Rad60-SLD,Ubiquitin_2
15:64118854:64123503:clu_111225_+	chr15	64118854	64123503	clu_111225_+	+	64118854	64123503	SNX1	protein_coding	True	False	ENSG00000028528.15	1	False	False	False	False	False	4648	True	True	True	True	False	False	False	False
22:36937672:36937751:clu_188141_+	chr22	36937672	36937751	clu_188141_+	+	36937672	36937751	CSF2RB	protein_coding	True	False	ENSG00000100368.14	3	True	True	True	False	False	78	False	False	False	False	False	True	False	False
16:72057466:72058254:clu_83129_+	chr16	72057466	72058254	clu_83129_+	+	72057466	72058254	HP	protein_coding	True	False	ENSG00000257017.9	1	True	False	False	False	False	787	True	True	True	True	False	False	False	False
17:15553829:15555282:clu_136129_-	chr17	15553829	15555282	clu_136129_-	-	15555282	15553829	TVP23C,TVP23C-CDRT4	protein_coding,protein_coding	True	False	ENSG00000175106.16,ENSG00000259024.6	1	False	False	False	False	False	1452	True	True	True	True	False	False	False	False
16:89299917:89300053:clu_12271_-	chr16	89299917	89300053	clu_12271_-	-	89300053	89299917	ANKRD11	protein_coding	True	False	ENSG00000167522.16	3	True	False	False	True	False	135	False	False	False	False	False	False	False	False
18:49491833:49492458:clu_109046_-	chr18	49491833	49492458	clu_109046_-	-	49492458	49491833	RPL17	protein_coding	True	False	ENSG00000265681.7	1	True	False	False	False	True	624	True	True	True	True	False	False	False	False
19:35015967:35019191:clu_195279_+	chr19	35015967	35019191	clu_195279_+	+	35015967	35019191	GRAMD1A	protein_coding	True	False	ENSG00000089351.14	1	False	False	False	False	False	3223	True	True	True	True	False	False	False	False
19:48040748:48041573:clu_54962_-	chr19	48040748	48041573	clu_54962_-	-	48041573	48040748	CABP5	protein_coding	True	False	ENSG00000105507.3	1	True	False	False	False	False	824	True	True	True	True	False	False	False	False
1:45552563:45561789:clu_168486_+	chr1	45552563	45561789	clu_168486_+	+	45552563	45561789	AKR1A1	protein_coding	True	False	ENSG00000117448.13	1	False	False	False	False	False	9225	True	True	True	True	False	False	False	False
22:36233455:36239441:clu_25607_-	chr22	36233455	36239441	clu_25607_-	-	36239441	36233455	APOL2	protein_coding	True	False	ENSG00000128335.14	1	True	True	False	False	True	5985	True	True	True	True	False	False	False	False
2:230171767:230172066:clu_210155_-	chr2	230171767	230172066	clu_210155_-	-	230172066	230171767	SP110	protein_coding	True	False	ENSG00000135899.17	1	False	False	False	False	False	298	True	True	True	True	False	False	False	False
11:65882689:65883069:clu_217434_+	chr11	65882689	65883069	clu_217434_+	+	65882689	65883069	CTSW	protein_coding	True	False	ENSG00000172543.8	1	True	True	False	False	False	379	True	True	True	True	False	False	False	False	Peptidase C1A ...,Peptidase C1A ...,Peptidase C1A ...,Peptidase C1A ...	Peptidase_C1
20:49280964:49289045:clu_5712_+	chr20	49280964	49289045	clu_5712_+	+	49280964	49289045	ZFAS1	lncRNA	True	False	ENSG00000177410.13	1	True	False	False	False	False	8080	True	True	True	True	False	False	False	False
17:41771862:41786566:clu_138102_-	chr17	41771862	41786566	clu_138102_-	-	41786566	41771862	JUP	protein_coding	True	False	ENSG00000173801.17	2	True	False	False	False	True	14703	False	True	False	True	False	False	False	False
19:35744421:35744491:clu_53043_-	chr19	35744421	35744491	clu_53043_-	-	35744491	35744421	U2AF1L4	protein_coding	True	False	ENSG00000161265.15	1	True	False	False	False	False	69	True	True	True	True	False	False	False	False
17:75892185:75892267:clu_140903_-	chr17	75892185	75892267	clu_140903_-	-	75892267	75892185	TRIM65	protein_coding	True	False	ENSG00000141569.12	1	False	False	False	False	False	81	True	True	True	True	False	False	False	False
19:52290851:52291104:clu_198428_+	chr19	52290851	52291104	clu_198428_+	+	52290851	52291104	ZNF766	protein_coding	True	False	ENSG00000196214.11	3	True	True	True	True	False	252	False	False	False	False	False	False	False	False	C2H2-type,C2H2-type,zinc finger,C2H2-type,zinc finger,C2H2-type,zinc finger	zf-C2H2,zf-C2H2,zf-C2H2
1:161543199:161544864:clu_35444_-	chr1	161543199	161544864	clu_35444_-	-	161544864	161543199	FCGR3A	protein_coding	True	False	ENSG00000203747.11	2	True	True	False	False	False	1664	False	True	False	True	False	False	True	False	Immunoglobulin,Ig-like C2-type 2,Ig-like	Ig_2
16:89299372:89299805:clu_12270_-	chr16	89299372	89299805	clu_12270_-	-	89299805	89299372	ANKRD11	protein_coding	True	False	ENSG00000167522.16	3	True	False	False	True	False	432	False	False	False	False	False	False	False	False
6:88278494:88280814:clu_22392_-	chr6	88278494	88280814	clu_22392_-	-	88280814	88278494	AL139042.1	lncRNA	True	False	ENSG00000234426.3	2	False	False	False	False	False	2319	True	False	False	True	False	False	False	False
3:143053794:143056312:clu_106980_+	chr3	143053794	143056312	clu_106980_+	+	143053794	143056312	U2SURP	protein_coding	True	False	ENSG00000163714.18	1	True	True	False	True	False	2517	True	True	True	True	False	False	False	False
15:76292513:76295591:clu_16231_-	chr15	76292513	76295591	clu_16231_-	-	76295591	76292513	ETFA	protein_coding	True	False	ENSG00000140374.16	1	True	True	False	True	False	3077	True	True	True	True	False	False	False	False	Electron trans...,Electron trans...,Electron trans...,Electron trans...	ETF
14:73282505:73287110:clu_212569_-	chr14	73282505	73287110	clu_212569_-	-	73287110	73282505	NUMB	protein_coding	True	False	ENSG00000133961.20	1	True	True	False	False	False	4604	True	True	True	True	False	False	False	False	NUMB,NUMB	NumbF
2:97725279:97732883:clu_99170_+	chr2	97725279	97732883	clu_99170_+	+	97725279	97732883	ZAP70	protein_coding	True	False	ENSG00000115085.13	2	True	False	False	False	False	7603	False	True	False	True	False	False	False	False
8:11826215:11831518:clu_38514_+	chr8	11826215	11831518	clu_38514_+	+	11826215	11831518	FDFT1	protein_coding	True	False	ENSG00000079459.13	1	True	True	False	True	False	5302	True	True	True	True	True	False	False	False		SQS_PSY
9:136724939:136725055:clu_88271_-	chr9	136724939	136725055	clu_88271_-	-	136725055	136724939	SNHG7	lncRNA	True	False	ENSG00000233016.7	1	True	False	False	False	False	115	True	True	True	True	False	False	False	False
3:16319836:16322397:clu_103547_+	chr3	16319836	16322397	clu_103547_+	+	16319836	16322397	OXNAD1	protein_coding	True	False	ENSG00000154814.14	3	False	False	False	False	False	2560	False	False	False	False	False	False	False	False
9:93033963:93034544:clu_201511_+	chr9	93033963	93034544	clu_201511_+	+	93033963	93034544	FGD3	protein_coding	True	False	ENSG00000127084.19	2	True	True	False	True	False	580	False	True	False	True	False	False	False	False
17:46337370:46339509:clu_138953_-	chr17	46337370	46339509	clu_138953_-	-	46339509	46337370	ARL17B	protein_coding	True	False	ENSG00000228696.9	1	True	True	False	True	False	2138	True	True	True	True	False	False	False	False	ADP-ribosylati...	Arf,ARL17
7:143345762:143346140:clu_157870_+	chr7	143345762	143346140	clu_157870_+	+	143345762	143346140	CLCN1	protein_coding	True	False	ENSG00000188037.12	1	False	False	False	False	False	377	True	True	True	True	False	False	False	False
5:103176910:103177667:clu_129011_+	chr5	103176910	103177667	clu_129011_+	+	103176910	103177667	PPIP5K2	protein_coding	True	False	ENSG00000145725.19	1	False	False	False	False	False	756	True	True	True	True	False	False	False	False
1:160819374:160823465:clu_172433_+	chr1	160819374	160823465	clu_172433_+	+	160819374	160823465	LY9	protein_coding	True	False	ENSG00000122224.18	1	False	False	False	False	False	4090	True	True	True	True	False	False	False	False
19:50480977:50481861:clu_198132_+	chr19	50480977	50481861	clu_198132_+	+	50480977	50481861	EMC10	protein_coding	True	False	ENSG00000161671.16	1	True	False	False	False	False	883	True	True	True	True	False	False	False	False
17:62600820:62606130:clu_68129_+	chr17	62600820	62606130	clu_68129_+	+	62600820	62606130	TLK2	protein_coding	True	False	ENSG00000146872.17	1	True	True	False	False	False	5309	True	True	True	True	False	False	False	False	Protein kinase,Protein kinase	PK_Tyr_Ser-Thr,Pkinase
17:213923:215654:clu_134219_-	chr17	213923	215654	clu_134219_-	-	215654	213923	RPH3AL	protein_coding	True	False	ENSG00000181031.16	1	True	False	False	False	False	1730	True	True	True	True	False	False	False	False
9:125203066:125213370:clu_202492_+	chr9	125203066	125213370	clu_202492_+	+	125203066	125213370	RABEPK	protein_coding	True	False	ENSG00000136933.17	1	True	True	False	False	False	10303	True	True	True	True	False	False	False	False		Kelch_4,Kelch_2,Kelch_1,Kelch_3
11:62521747:62522516:clu_123428_-	chr11	62521747	62522516	clu_123428_-	-	62522516	62521747	AHNAK	protein_coding	True	False	ENSG00000124942.14	3	True	True	True	False	False	768	False	False	False	False	False	False	False	False
19:45345799:45346583:clu_197012_+	chr19	45345799	45346583	clu_197012_+	+	45345799	45346583	KLC3	protein_coding	True	False	ENSG00000104892.17	2	True	True	False	False	False	783	True	False	False	True	False	False	False	False
17:68045921:68046504:clu_68577_+	chr17	68045921	68046504	clu_68577_+	+	68045921	68046504	KPNA2	protein_coding	True	False	ENSG00000182481.9	1	False	False	False	False	False	582	True	True	True	True	False	False	False	False
5:83061911:83077321:clu_43390_-	chr5	83061911	83077321	clu_43390_-	-	83077321	83061911	TMEM167A	protein_coding	True	False	ENSG00000174695.10	1	True	True	False	False	False	15409	True	True	True	True	False	False	True	True		DUF1242
2:71681110:71682530:clu_98291_+	chr2	71681110	71682530	clu_98291_+	+	71681110	71682530	DYSF	protein_coding	True	False	ENSG00000135636.14	1	False	False	False	False	False	1419	True	True	True	True	False	False	False	False
11:130879711:130880622:clu_126804_-	chr11	130879711	130880622	clu_126804_-	-	130880622	130879711	SNX19	protein_coding	True	False	ENSG00000120451.10	1	False	False	False	False	False	910	True	True	True	True	False	False	False	False
1:150757980:150764638:clu_33930_-	chr1	150757980	150764638	clu_33930_-	-	150764638	150757980	CTSS	protein_coding	True	False	ENSG00000163131.11	1	False	False	False	False	False	6657	True	True	True	True	False	False	False	False
5:180793097:180795838:clu_45793_-	chr5	180793097	180795838	clu_45793_-	-	180795838	180793097	MGAT1	protein_coding	True	False	ENSG00000131446.16	1	True	False	False	False	True	2740	True	True	True	True	False	False	False	False
5:180912330:180947512:clu_131217_+	chr5	180912330	180947512	clu_131217_+	+	180912330	180947512	BTNL8	protein_coding	True	False	ENSG00000113303.12	2	True	False	False	False	False	35181	False	True	False	True	False	False	False	False
17:66314:67948:clu_134155_-	chr17	66314	67948	clu_134155_-	-	67948	66314	AC240565.4	lncRNA	True	False	ENSG00000280279.1	3	False	False	False	False	False	1633	False	False	False	False	False	False	False	False
17:75778963:75779047:clu_140747_-	chr17	75778963	75779047	clu_140747_-	-	75779047	75778963	H3-3B	protein_coding	True	False	ENSG00000132475.10	1	True	False	False	False	False	83	True	True	True	True	False	False	False	False
19:54888294:54889649:clu_199043_+	chr19	54888294	54889649	clu_199043_+	+	54888294	54889649	FCAR	protein_coding	True	False	ENSG00000186431.19	1	True	True	False	True	False	1354	True	True	True	True	False	False	True	False
1:78620571:78628951:clu_169312_+	chr1	78620571	78628951	clu_169312_+	+	78620571	78628951	IFI44L	protein_coding	True	False	ENSG00000137959.16	1	True	True	False	False	True	8379	True	True	True	True	False	False	False	False	TLDc,TLDc,TLDc
6:3006559:3016884:clu_112943_+	chr6	3006559	3016884	clu_112943_+	+	3006559	3016884	NQO2	protein_coding	True	False	ENSG00000124588.20	1	True	True	False	True	False	10324	True	True	True	True	False	False	False	False	Flavodoxin-lik...,Flavodoxin-lik...,Flavodoxin-lik...,Flavodoxin-lik...,Flavodoxin-lik...	Flavodoxin_2,FMN_red
1:224360563:224365879:clu_174398_+	chr1	224360563	224365879	clu_174398_+	+	224360563	224365879	CNIH4	protein_coding	True	False	ENSG00000143771.12	1	True	False	False	False	False	5315	True	True	True	True	False	False	False	False
2:230170761:230171479:clu_210156_-	chr2	230170761	230171479	clu_210156_-	-	230171479	230170761	SP110	protein_coding	True	False	ENSG00000135899.17	1	True	False	False	False	False	717	True	True	True	True	False	False	False	False
1:12208599:12208846:clu_165594_+	chr1	12208599	12208846	clu_165594_+	+	12208599	12208846	TNFRSF1B	protein_coding	True	False	ENSG00000028137.19	3	True	False	False	True	False	246	False	False	False	False	False	False	False	False
18:36146381:36154850:clu_13183_+	chr18	36146381	36154850	clu_13183_+	+	36146381	36154850	ELP2	protein_coding	True	False	ENSG00000134759.14	1	False	False	False	False	False	8468	True	True	True	True	False	False	False	False
19:7904068:7909755:clu_191904_+	chr19	7904068	7909755	clu_191904_+	+	7904068	7909755	MAP2K7	protein_coding	True	False	ENSG00000076984.17	1	True	True	False	False	False	5686	True	True	True	True	False	False	False	False
17:48110767:48112031:clu_67231_+	chr17	48110767	48112031	clu_67231_+	+	48110767	48112031	SNX11	protein_coding	True	False	ENSG00000002919.14	1	True	False	False	False	True	1263	True	True	True	True	False	False	False	False
1:42457350:42459603:clu_168173_+	chr1	42457350	42459603	clu_168173_+	+	42457350	42459603	PPCS	protein_coding	True	False	ENSG00000127125.9	1	True	True	False	True	False	2252	True	True	True	True	False	False	False	False		DFP
20:37386174:37387431:clu_5234_+	chr20	37386174	37387431	clu_5234_+	+	37386174	37387431	SRC	protein_coding	True	False	ENSG00000197122.11	2	True	True	False	False	False	1256	True	False	False	True	False	False	False	False	SH3,SH3	SH3_1,SH3_9,SH3_2
3:195864654:195864850:clu_152284_-	chr3	195864654	195864850	clu_152284_-	-	195864850	195864654	TNK2	protein_coding	True	False	ENSG00000061938.19	3	False	False	False	False	False	195	False	False	False	False	False	False	False	False
5:91312413:91313078:clu_43473_-	chr5	91312413	91313078	clu_43473_-	-	91313078	91312413	LUCAT1	lncRNA	True	False	ENSG00000248323.7	1	True	False	False	False	False	664	True	True	True	True	False	False	False	False
19:8560217:8561041:clu_49837_-	chr19	8560217	8561041	clu_49837_-	-	8561041	8560217	MYO1F	protein_coding	True	False	ENSG00000142347.19	3	False	False	False	False	False	823	False	False	False	False	False	False	False	False
8:144426979:144428489:clu_121017_-	chr8	144426979	144428489	clu_121017_-	-	144428489	144426979	VPS28	protein_coding	True	False	ENSG00000160948.14	1	True	False	False	False	True	1509	True	True	True	True	False	False	False	False
11:58959443:58968942:clu_123113_-	chr11	58959443	58968942	clu_123113_-	-	58968942	58959443	AP001636.3	lncRNA	True	False	ENSG00000255240.6	2	True	False	False	False	False	9498	True	False	False	True	False	False	False	False
19:35157617:35158344:clu_195311_+	chr19	35157617	35158344	clu_195311_+	+	35157617	35158344	FXYD5	protein_coding	True	False	ENSG00000089327.15	1	False	False	False	False	False	726	True	True	True	True	False	False	False	False
17:80415821:80421828:clu_69662_+	chr17	80415821	80421828	clu_69662_+	+	80415821	80421828	ENDOV	protein_coding	True	False	ENSG00000173818.17	1	True	True	False	True	True	6006	True	True	True	True	False	False	False	False		Endonuclease_5
15:64075537:64088687:clu_15537_-	chr15	64075537	64088687	clu_15537_-	-	64088687	64075537	CIAO2A	protein_coding	True	False	ENSG00000166797.11	1	True	True	False	True	False	13149	True	True	True	True	False	False	False	False	MIP18 family-like	FeS_assembly_P
16:15030056:15031735:clu_79474_+	chr16	15030056	15031735	clu_79474_+	+	15030056	15031735	PDXDC1	protein_coding	True	False	ENSG00000179889.19	1	False	False	False	False	False	1678	True	True	True	True	False	False	False	False
15:49631058:49632159:clu_110795_+	chr15	49631058	49632159	clu_110795_+	+	49631058	49632159	DTWD1	protein_coding	True	False	ENSG00000104047.15	1	True	False	False	False	False	1100	True	True	True	True	False	False	False	False
15:85658590:85662388:clu_112281_+	chr15	85658590	85662388	clu_112281_+	+	85658590	85662388	AKAP13	protein_coding	True	False	ENSG00000170776.21	1	False	False	False	False	False	3797	True	True	True	True	False	False	False	False
8:669926:670243:clu_117850_-	chr8	669926	670243	clu_117850_-	-	670243	669926	ERICH1	protein_coding	True	False	ENSG00000104714.14	3	False	False	False	False	False	316	False	False	False	False	False	False	False	False
12:6537939:6538260:clu_57467_+	chr12	6537939	6538260	clu_57467_+	+	6537939	6538260	GAPDH	protein_coding	True	False	ENSG00000111640.15	3	True	True	False	True	False	320	False	False	False	False	False	False	False	False		Gp_dh_C
1:43385106:43386589:clu_31307_-	chr1	43385106	43386589	clu_31307_-	-	43386589	43385106	MED8	protein_coding	True	False	ENSG00000159479.17	1	True	True	False	False	False	1482	True	True	True	True	False	False	False	False		Med8
2:24164335:24169356:clu_96701_+	chr2	24164335	24169356	clu_96701_+	+	24164335	24169356	FAM228B	protein_coding	True	False	ENSG00000219626.9	1	True	True	False	True	False	5020	True	True	True	True	False	False	False	False
8:25390287:25391896:clu_38957_+	chr8	25390287	25391896	clu_38957_+	+	25390287	25391896	DOCK5	protein_coding	True	False	ENSG00000147459.18	1	True	False	False	False	False	1608	True	True	True	True	False	False	False	False
17:80204596:80205333:clu_141402_-	chr17	80204596	80205333	clu_141402_-	-	80205333	80204596	AC087741.1	lncRNA	True	False	ENSG00000262580.5	1	True	False	False	False	False	736	True	True	True	True	False	False	False	False
12:132861634:132870724:clu_164188_-	chr12	132861634	132870724	clu_164188_-	-	132870724	132861634	CHFR	protein_coding	True	False	ENSG00000072609.17	1	True	True	False	False	False	9089	True	True	True	True	False	False	False	False
22:23651529:23652479:clu_24796_-	chr22	23651529	23652479	clu_24796_-	-	23652479	23651529	GUSBP11	lncRNA	True	False	ENSG00000228315.12	2	False	False	False	False	False	949	True	False	False	True	False	False	False	False
11:12110726:12162079:clu_215206_+	chr11	12110726	12162079	clu_215206_+	+	12110726	12162079	MICAL2	protein_coding	True	False	ENSG00000133816.15	1	True	False	False	False	True	51352	True	True	True	True	False	False	False	False
1:149929916:149930792:clu_33991_-	chr1	149929916	149930792	clu_33991_-	-	149930792	149929916	MTMR11	protein_coding	True	False	ENSG00000014914.21	1	True	True	False	False	False	875	True	True	True	True	False	False	False	False	Myotubularin p...
12:123943493:123944272:clu_163842_-	chr12	123943493	123944272	clu_163842_-	-	123944272	123943493	CCDC92	protein_coding	True	False	ENSG00000119242.8	1	True	True	False	False	True	778	True	True	True	True	False	False	False	False
12:10391891:10407636:clu_159382_-	chr12	10391891	10407636	clu_159382_-	-	10407636	10391891	KLRC4-KLRK1	protein_coding	True	False	ENSG00000255819.7	1	True	False	False	True	False	15744	True	True	True	True	False	False	False	False
17:7591925:7592254:clu_135730_-	chr17	7591925	7592254	clu_135730_-	-	7592254	7591925	FXR2	protein_coding	True	False	ENSG00000129245.12	1	True	False	False	False	False	328	True	True	True	True	False	False	False	False
11:65879941:65880202:clu_217432_+	chr11	65879941	65880202	clu_217432_+	+	65879941	65880202	CTSW	protein_coding	True	False	ENSG00000172543.8	1	False	False	False	False	False	260	True	True	True	True	False	False	False	False
16:89908598:89908669:clu_84045_+	chr16	89908598	89908669	clu_84045_+	+	89908598	89908669	TCF25,AC092143.3	protein_coding,lncRNA	True	False	ENSG00000141002.20,ENSG00000267048.1	3	False	False	False	False	False	70	False	False	False	False	False	False	False	False
8:143927081:143927252:clu_120799_-	chr8	143927081	143927252	clu_120799_-	-	143927252	143927081	PLEC	protein_coding	True	False	ENSG00000178209.15	1	False	False	False	False	False	170	True	True	True	True	False	False	False	False
16:3054683:3054816:clu_7407_-	chr16	3054683	3054816	clu_7407_-	-	3054816	3054683	MMP25-AS1	lncRNA	True	False	ENSG00000261971.8	3	True	False	False	False	False	132	False	False	False	False	False	False	False	False
11:62520360:62521168:clu_123415_-	chr11	62520360	62521168	clu_123415_-	-	62521168	62520360	AHNAK	protein_coding	True	False	ENSG00000124942.14	3	True	True	True	False	False	807	False	False	False	False	False	False	False	False
3:67375859:67400731:clu_149720_-	chr3	67375859	67400731	clu_149720_-	-	67400731	67375859	SUCLG2	protein_coding	True	False	ENSG00000172340.14	1	False	False	False	False	False	24871	True	True	True	True	False	False	False	False
3:171138379:171140399:clu_151608_-	chr3	171138379	171140399	clu_151608_-	-	171140399	171138379	TNIK	protein_coding	True	False	ENSG00000154310.17	1	True	True	False	False	False	2019	True	True	True	True	False	False	False	False
1:209770983:209771064:clu_174064_+	chr1	209770983	209771064	clu_174064_+	+	209770983	209771064	TRAF3IP3	protein_coding	True	False	ENSG00000009790.15	3	False	False	False	False	False	80	False	False	False	False	False	False	False	False
8:132751997:132756963:clu_120369_-	chr8	132751997	132756963	clu_120369_-	-	132756963	132751997	TMEM71	protein_coding	True	False	ENSG00000165071.14	2	False	False	False	False	False	4965	False	True	False	True	False	False	False	False
17:5394981:5399552:clu_135265_-	chr17	5394981	5399552	clu_135265_-	-	5399552	5394981	NUP88	protein_coding	True	False	ENSG00000108559.12	1	False	False	False	False	False	4570	True	True	True	True	False	False	False	False
19:41351202:41352942:clu_53926_-	chr19	41351202	41352942	clu_53926_-	-	41352942	41351202	TGFB1	protein_coding	True	False	ENSG00000105329.10	3	True	True	False	False	False	1739	False	False	False	False	False	False	False	False	TGF-beta prope...,TGF-beta prope...,TGF-beta prope...,TGF-beta prope...	TGFb_propeptide
1:95246657:95246756:clu_169611_+	chr1	95246657	95246756	clu_169611_+	+	95246657	95246756	RWDD3	protein_coding	True	False	ENSG00000122481.17	1	False	False	False	False	False	98	True	True	True	True	False	False	False	False
12:9693948:9694760:clu_57882_+	chr12	9693948	9694760	clu_57882_+	+	9693948	9694760	CLEC2D	protein_coding	True	False	ENSG00000069493.15	1	False	False	False	False	False	811	True	True	True	True	False	False	False	False
8:99892052:99893443:clu_119863_-	chr8	99892052	99893443	clu_119863_-	-	99893443	99892052	COX6C	protein_coding	True	False	ENSG00000164919.11	1	True	False	False	False	True	1390	True	True	True	True	False	False	False	False
9:64373637:64377521:clu_200876_+	chr9	64373637	64377521	clu_200876_+	+	64373637	64377521	ANKRD20A4	protein_coding	True	False	ENSG00000172014.12	1	True	True	False	True	False	3883	True	True	True	True	False	False	False	False
8:716007:724425:clu_117854_-	chr8	716007	724425	clu_117854_-	-	724425	716007	ERICH1	protein_coding	True	False	ENSG00000104714.14	2	False	False	False	False	False	8417	False	True	False	True	False	False	False	False
6:127314896:127316450:clu_23040_-	chr6	127314896	127316450	clu_23040_-	-	127316450	127314896	ECHDC1	protein_coding	True	False	ENSG00000093144.19	1	True	True	False	True	False	1553	True	True	True	True	True	False	False	False		ECH_1,ECH_2
19:13732285:13751608:clu_193282_+	chr19	13732285	13751608	clu_193282_+	+	13732285	13751608	CCDC130	protein_coding	True	False	ENSG00000104957.14	1	True	False	False	False	True	19322	True	True	True	True	False	False	False	False
1:1310839:1310909:clu_164553_+	chr1	1310839	1310909	clu_164553_+	+	1310839	1310909	PUSL1	protein_coding	True	False	ENSG00000169972.12	2	True	False	False	False	False	69	False	True	False	True	False	False	False	False
1:243304777:243305012:clu_175072_+	chr1	243304777	243305012	clu_175072_+	+	243304777	243305012	SDCCAG8	protein_coding	True	False	ENSG00000054282.16	1	True	False	False	False	False	234	True	True	True	True	False	False	False	False
12:132581516:132582062:clu_62608_+	chr12	132581516	132582062	clu_62608_+	+	132581516	132582062	FBRSL1	protein_coding	True	False	ENSG00000112787.13	1	True	True	False	False	False	545	True	True	True	True	False	False	False	False		Auts2
16:5078878:5079748:clu_79166_+	chr16	5078878	5079748	clu_79166_+	+	5078878	5079748	ALG1	protein_coding	True	False	ENSG00000033011.12	1	True	True	False	True	False	869	True	True	True	True	False	True	False	False	Glycosyl trans...	Glycos_transf_1,Glyco_trans_1_4
2:24095229:24117041:clu_96701_+	chr2	24095229	24117041	clu_96701_+	+	24095229	24117041	FAM228B	protein_coding	True	False	ENSG00000219626.9	2	True	False	False	False	False	21811	True	False	False	True	False	False	False	False
12:57718421:57718993:clu_59986_+	chr12	57718421	57718993	clu_59986_+	+	57718421	57718993	OS9	protein_coding	True	False	ENSG00000135506.16	1	False	False	False	False	False	571	True	True	True	True	False	False	False	False
12:46387972:46652390:clu_58695_+	chr12	46387972	46652390	clu_58695_+	+	46387972	46652390	AC008014.1	lncRNA	True	False	ENSG00000257261.6	2	True	False	False	False	False	264417	True	True	True	True	False	False	False	False
11:134262622:134264908:clu_219973_+	chr11	134262622	134264908	clu_219973_+	+	134262622	134264908	ACAD8	protein_coding	True	False	ENSG00000151498.11	1	True	False	False	True	False	2285	True	True	True	True	False	False	False	False
9:85594580:85596362:clu_85680_-	chr9	85594580	85596362	clu_85680_-	-	85596362	85594580	AGTPBP1	protein_coding	True	False	ENSG00000135049.15	2	False	False	False	False	False	1781	True	False	False	True	False	False	False	False
7:90353009:90354458:clu_155756_+	chr7	90353009	90354458	clu_155756_+	+	90353009	90354458	GTPBP10	protein_coding	True	False	ENSG00000105793.15	1	True	False	False	False	False	1448	True	True	True	True	False	False	False	False
16:86548577:86552179:clu_12017_-	chr16	86548577	86552179	clu_12017_-	-	86552179	86548577	MTHFSD	protein_coding	True	False	ENSG00000103248.19	1	True	True	False	True	True	3601	True	True	True	True	False	False	False	False		5-FTHF_cyc-lig
11:2316312:2316576:clu_214739_+	chr11	2316312	2316576	clu_214739_+	+	2316312	2316576	TSPAN32	protein_coding	True	False	ENSG00000064201.15	1	True	False	False	False	False	263	True	True	True	True	False	False	False	False
7:150742409:150742561:clu_158156_+	chr7	150742409	150742561	clu_158156_+	+	150742409	150742561	GIMAP1-GIMAP5,GIMAP5	protein_coding,protein_coding	True	False	ENSG00000281887.3,ENSG00000196329.11	3	True	True	True	False	False	151	False	False	False	False	False	True	False	False	AIG1-type G	AIG1,MMR_HSR1
21:5134120:5134361:clu_185046_-	chr21	5134120	5134361	clu_185046_-	-	5134361	5134120	FP565260.1	protein_coding	True	False	ENSG00000275464.5	1	True	False	False	False	False	240	True	True	True	True	False	False	False	False
6:41940495:42048501:clu_21368_-	chr6	41940495	42048501	clu_21368_-	-	42048501	41940495	CCND3	protein_coding	True	False	ENSG00000112576.12	2	True	True	False	False	True	108005	True	False	False	True	False	False	False	False	Cyclin-like,Cyclin N-terminal,Cyclin-like,Cyclin N-terminal,Cyclin-like,Cyclin N-terminal,Cyclin N-terminal,Cyclin N-terminal	Cyclin_N
11:502249:507113:clu_121287_-	chr11	502249	507113	clu_121287_-	-	507113	502249	RNH1	protein_coding	True	False	ENSG00000023191.17	1	True	False	False	False	True	4863	True	True	True	True	False	False	False	False
19:10338848:10339539:clu_49994_-	chr19	10338848	10339539	clu_49994_-	-	10339539	10338848	ICAM3	protein_coding	True	False	ENSG00000076662.10	2	True	True	False	False	True	690	True	False	False	True	False	False	True	True	Ig-like C2-type 1	ICAM_N
12:10214779:10218063:clu_57937_+	chr12	10214779	10218063	clu_57937_+	+	10214779	10218063	GABARAPL1	protein_coding	True	False	ENSG00000139112.11	1	False	False	False	False	False	3283	True	True	True	True	False	False	False	False
12:585998:587878:clu_158579_-	chr12	585998	587878	clu_158579_-	-	587878	585998	NINJ2	protein_coding	True	False	ENSG00000171840.12	3	True	False	False	False	False	1879	False	True	False	True	False	False	False	False
22:20446676:20456220:clu_24442_-	chr22	20446676	20456220	clu_24442_-	-	20456220	20446676	KLHL22	protein_coding	True	False	ENSG00000099910.17	2	True	False	False	False	False	9543	False	True	False	True	False	False	False	False
1:109628277:109628369:clu_169906_+	chr1	109628277	109628369	clu_169906_+	+	109628277	109628369	AMPD2	protein_coding	True	False	ENSG00000116337.19	1	True	True	False	True	False	91	True	True	True	True	False	False	False	False		AMP_deaminase
2:240619031:240629949:clu_102735_+	chr2	240619031	240629949	clu_102735_+	+	240619031	240629949	GPR35	protein_coding	True	False	ENSG00000178623.12	1	True	False	False	False	True	10917	True	True	True	True	False	False	False	False
2:241712071:241719483:clu_102889_+	chr2	241712071	241719483	clu_102889_+	+	241712071	241719483	ING5	protein_coding	True	False	ENSG00000168395.15	1	True	False	False	False	False	7411	True	True	True	True	False	False	False	False
11:118312866:118313707:clu_219349_+	chr11	118312866	118313707	clu_219349_+	+	118312866	118313707	CD3E	protein_coding	True	False	ENSG00000198851.10	1	True	False	False	False	False	840	True	True	True	True	False	False	False	False
4:6693912:6696893:clu_93369_+	chr4	6693912	6696893	clu_93369_+	+	6693912	6696893	S100P	protein_coding	True	False	ENSG00000163993.7	1	True	True	False	False	True	2980	True	True	True	True	False	False	False	False	EF-hand 1	S_100,EF-hand_8
12:52675461:52675570:clu_160642_-	chr12	52675461	52675570	clu_160642_-	-	52675570	52675461	KRT1	protein_coding	True	False	ENSG00000167768.4	3	True	True	True	False	False	108	False	False	False	False	False	False	False	False		Keratin_2_tail
12:50130694:50134546:clu_160416_-	chr12	50130694	50134546	clu_160416_-	-	50134546	50130694	CERS5	protein_coding	True	False	ENSG00000139624.14	1	True	True	False	True	False	3851	True	True	True	True	False	True	False	False		TRAM_LAG1_CLN8
2:3472602:3477695:clu_96290_+	chr2	3472602	3477695	clu_96290_+	+	3472602	3477695	TRAPPC12	protein_coding	True	False	ENSG00000171853.16	1	True	True	False	False	False	5092	True	True	True	True	False	False	False	False
19:48923052:48923160:clu_197742_+	chr19	48923052	48923160	clu_197742_+	+	48923052	48923160	NUCB1	protein_coding	True	False	ENSG00000104805.16	3	True	False	False	True	False	107	False	False	False	False	False	False	False	False
1:198699704:198703298:clu_173424_+	chr1	198699704	198703298	clu_173424_+	+	198699704	198703298	PTPRC	protein_coding	True	False	ENSG00000081237.20	1	True	True	False	False	False	3593	True	True	True	True	False	False	True	False
10:100278378:100280124:clu_178079_-	chr10	100278378	100280124	clu_178079_-	-	100280124	100278378	BLOC1S2	protein_coding	True	False	ENSG00000196072.12	2	True	True	False	True	False	1745	True	False	False	True	False	False	False	False		BLOC1_2
17:6641100:6641753:clu_63780_+	chr17	6641100	6641753	clu_63780_+	+	6641100	6641753	TXNDC17	protein_coding	True	False	ENSG00000129235.11	1	True	True	False	False	False	652	True	True	True	True	False	False	False	False	Thioredoxin,Thioredoxin,Thioredoxin,Thioredoxin,Thioredoxin	DUF953
17:46162525:46170855:clu_138951_-	chr17	46162525	46170855	clu_138951_-	-	46170855	46162525	KANSL1	protein_coding	True	False	ENSG00000120071.14	2	True	False	False	False	False	8329	True	False	False	True	False	False	False	False
11:1752831:1752944:clu_121571_-	chr11	1752831	1752944	clu_121571_-	-	1752944	1752831	CTSD,AC068580.4	protein_coding,protein_coding	True	False	ENSG00000117984.14,ENSG00000250644.3	3	True	False	False	True	False	112	False	False	False	False	False	False	False	False
17:42126848:42128261:clu_138104_-	chr17	42126848	42128261	clu_138104_-	-	42128261	42126848	RAB5C	protein_coding	True	False	ENSG00000108774.14	1	False	False	False	False	False	1412	True	True	True	True	False	False	False	False
8:22081986:22082095:clu_38699_+	chr8	22081986	22082095	clu_38699_+	+	22081986	22082095	DMTN	protein_coding	True	False	ENSG00000158856.18	3	True	False	False	True	False	108	False	False	False	False	False	False	False	False
17:81701131:81701244:clu_69866_+	chr17	81701131	81701244	clu_69866_+	+	81701131	81701244	HGS	protein_coding	True	False	ENSG00000185359.13	1	False	False	False	False	False	112	True	True	True	True	False	False	False	False
11:126211830:126234995:clu_219805_+	chr11	126211830	126234995	clu_219805_+	+	126211830	126234995	FAM118B	protein_coding	True	False	ENSG00000197798.9	1	True	False	False	False	True	23164	True	True	True	True	False	False	False	False
4:38993998:38998640:clu_144697_-	chr4	38993998	38998640	clu_144697_-	-	38998640	38993998	TMEM156	protein_coding	True	False	ENSG00000121895.8	1	True	False	False	False	False	4641	True	True	True	True	False	False	False	False
2:85695423:85695958:clu_98655_+	chr2	85695423	85695958	clu_98655_+	+	85695423	85695958	GNLY	protein_coding	True	False	ENSG00000115523.16	1	False	False	False	False	False	534	True	True	True	True	False	False	False	False
22:50248890:50249103:clu_27032_-	chr22	50248890	50249103	clu_27032_-	-	50249103	50248890	MAPK12,HDAC10	protein_coding,protein_coding	True	False	ENSG00000188130.14,ENSG00000100429.18	1	True	False	False	False	False	212	True	True	True	True	False	False	False	False
2:10396920:10408562:clu_96465_+	chr2	10396920	10408562	clu_96465_+	+	10396920	10408562	HPCAL1	protein_coding	True	False	ENSG00000115756.13	1	True	False	False	False	True	11641	True	True	True	True	False	False	False	False
20:48657188:48658136:clu_133271_-	chr20	48657188	48658136	clu_133271_-	-	48658136	48657188	PREX1	protein_coding	True	False	ENSG00000124126.14	1	False	False	False	False	False	947	True	True	True	True	False	False	False	False
6:132749865:132751145:clu_23131_-	chr6	132749865	132751145	clu_23131_-	-	132751145	132749865	VNN2	protein_coding	True	False	ENSG00000112303.14	1	False	False	False	False	False	1279	True	True	True	True	False	False	False	False
17:81670453:81670534:clu_69846_+	chr17	81670453	81670534	clu_69846_+	+	81670453	81670534	CCDC137	protein_coding	True	False	ENSG00000185298.13	2	False	False	False	False	False	80	True	False	False	True	False	False	False	False
16:8859335:8860105:clu_7799_-	chr16	8859335	8860105	clu_7799_-	-	8860105	8859335	CARHSP1	protein_coding	True	False	ENSG00000153048.11	1	False	False	False	False	False	769	True	True	True	True	False	False	False	False
17:45406083:45429623:clu_138748_-	chr17	45406083	45429623	clu_138748_-	-	45429623	45406083	ARHGAP27	protein_coding	True	False	ENSG00000159314.11	1	True	True	False	True	True	23539	True	True	True	True	False	False	False	False
19:8550694:8551740:clu_49430_-	chr19	8550694	8551740	clu_49430_-	-	8551740	8550694	MYO1F	protein_coding	True	False	ENSG00000142347.19	1	True	False	False	False	False	1045	True	True	True	True	False	False	False	False
3:183840640:183844231:clu_151810_-	chr3	183840640	183844231	clu_151810_-	-	183844231	183840640	AC131160.1,PARL	protein_coding,protein_coding	True	False	ENSG00000283765.1,ENSG00000175193.13	1	True	True	False	True	False	3590	True	True	True	True	True	False	False	False	Peptidase S54 ...,Peptidase S54 ...,Peptidase S54 ...,Peptidase S54 ...,Peptidase S54 ...,Mitochondrial ...,Mitochondrial ...	Rhomboid
7:76461836:76480421:clu_155524_+	chr7	76461836	76480421	clu_155524_+	+	76461836	76480421	DTX2	protein_coding	True	False	ENSG00000091073.19	1	True	False	False	False	True	18584	True	True	True	True	False	False	False	False
16:70130544:70132151:clu_82913_+	chr16	70130544	70132151	clu_82913_+	+	70130544	70132151	PDPR	protein_coding	True	False	ENSG00000090857.13	1	True	True	False	False	False	1606	True	True	True	True	False	False	False	False	FAD dependent ...	DAO
16:1397469:1397644:clu_6823_-	chr16	1397469	1397644	clu_6823_-	-	1397644	1397469	UNKL	protein_coding	True	False	ENSG00000059145.18	3	False	False	False	False	False	174	False	False	False	False	False	False	False	False
15:90233703:90233835:clu_16764_-	chr15	90233703	90233835	clu_16764_-	-	90233835	90233703	CIB1	protein_coding	True	False	ENSG00000185043.12	1	False	False	False	False	False	131	True	True	True	True	False	False	False	False
7:44579628:44581093:clu_180660_-	chr7	44579628	44581093	clu_180660_-	-	44581093	44579628	TMED4	protein_coding	True	False	ENSG00000158604.15	1	True	True	False	True	False	1464	True	True	True	True	False	False	False	False	Lumenal,GOLD	EMP24_GP25L,EMP24_GP25L
12:22066435:22068863:clu_159618_-	chr12	22066435	22068863	clu_159618_-	-	22068863	22066435	ST8SIA1	protein_coding	True	False	ENSG00000111728.10	1	False	False	False	False	False	2427	True	True	True	True	False	False	False	False
11:5697469:5698315:clu_214917_+	chr11	5697469	5698315	clu_214917_+	+	5697469	5698315	TRIM22	protein_coding	True	False	ENSG00000132274.16	2	True	False	False	False	False	845	False	True	False	True	False	False	False	False
12:10123363:10125091:clu_159331_-	chr12	10123363	10125091	clu_159331_-	-	10125091	10123363	CLEC7A	protein_coding	True	False	ENSG00000172243.18	2	True	True	False	True	False	1727	False	True	False	True	False	False	True	False	C-type lectin	UL45,Lectin_C
19:48241063:48242540:clu_54976_-	chr19	48241063	48242540	clu_54976_-	-	48242540	48241063	CARD8	protein_coding	True	False	ENSG00000105483.18	1	False	False	False	False	False	1476	True	True	True	True	False	False	False	False
20:410025:417526:clu_3679_+	chr20	410025	417526	clu_3679_+	+	410025	417526	RBCK1	protein_coding	True	False	ENSG00000125826.20	1	True	True	False	True	False	7500	True	True	True	True	False	False	False	False	Ubiquitin-like,Ubiquitin-like,Ubiquitin-like
17:44320436:44320622:clu_138480_-	chr17	44320436	44320622	clu_138480_-	-	44320622	44320436	SLC25A39	protein_coding	True	False	ENSG00000013306.16	1	False	False	False	False	False	185	True	True	True	True	False	False	False	False
17:443494:445243:clu_134223_-	chr17	443494	445243	clu_134223_-	-	445243	443494	RFLNB	protein_coding	True	False	ENSG00000183688.4	2	False	False	False	False	False	1748	False	True	False	True	False	False	False	False
12:123459900:123465538:clu_62194_+	chr12	123459900	123465538	clu_62194_+	+	123459900	123465538	SNRNP35	protein_coding	True	False	ENSG00000184209.15	1	True	False	False	False	True	5637	True	True	True	True	False	False	False	False
11:60386773:60389390:clu_216227_+	chr11	60386773	60389390	clu_216227_+	+	60386773	60389390	MS4A7	protein_coding	True	False	ENSG00000166927.13	1	True	False	False	False	False	2616	True	True	True	True	False	False	False	False
22:42067290:42068439:clu_26468_-	chr22	42067290	42068439	clu_26468_-	-	42068439	42067290	NAGA	protein_coding	True	False	ENSG00000198951.12	1	True	True	False	False	False	1148	True	True	True	True	False	False	False	False		Melibiase_2
17:81844080:81846528:clu_141736_-	chr17	81844080	81846528	clu_141736_-	-	81846528	81844080	P4HB	protein_coding	True	False	ENSG00000185624.15	3	True	True	False	True	False	2447	False	False	False	False	False	False	False	False	Thioredoxin,Thioredoxin,Thioredoxin 2,Thioredoxin,Thioredoxin,Thioredoxin	Thioredoxin,Thioredoxin_6
3:100310542:100311833:clu_105804_+	chr3	100310542	100311833	clu_105804_+	+	100310542	100311833	TBC1D23	protein_coding	True	False	ENSG00000036054.13	1	False	False	False	False	False	1290	True	True	True	True	False	False	False	False
4:165207902:165219934:clu_95863_+	chr4	165207902	165219934	clu_95863_+	+	165207902	165219934	KLHL2	protein_coding	True	False	ENSG00000109466.14	1	True	True	False	False	True	12031	True	True	True	True	False	False	False	False
8:11842867:11843180:clu_118132_-	chr8	11842867	11843180	clu_118132_-	-	11843180	11842867	CTSB	protein_coding	True	False	ENSG00000164733.21	3	True	False	False	True	False	312	False	False	False	False	False	False	False	False
4:676209:678658:clu_92825_+	chr4	676209	678658	clu_92825_+	+	676209	678658	MYL5	protein_coding	True	False	ENSG00000215375.6	1	True	True	False	False	True	2448	True	True	True	True	False	False	False	False
10:46016694:46030526:clu_176477_-	chr10	46016694	46030526	clu_176477_-	-	46030526	46016694	NCOA4	protein_coding	True	False	ENSG00000266412.5	1	True	True	False	False	True	13831	True	True	True	True	False	False	False	False
12:10313052:10313410:clu_57941_+	chr12	10313052	10313410	clu_57941_+	+	10313052	10313410	KLRD1	protein_coding	True	False	ENSG00000134539.17	2	True	True	False	False	False	357	False	True	False	True	False	False	True	False	C-type lectin,C-type lectin	Lectin_C
9:137050538:137050902:clu_88408_-	chr9	137050538	137050902	clu_88408_-	-	137050902	137050538	ENTPD2	protein_coding	True	False	ENSG00000054179.12	1	False	False	False	False	False	363	True	True	True	True	False	False	False	False
21:37156906:37159699:clu_46700_+	chr21	37156906	37159699	clu_46700_+	+	37156906	37159699	TTC3	protein_coding	True	False	ENSG00000182670.13	1	True	True	False	False	False	2792	True	True	True	True	False	False	False	False
14:92088817:92093252:clu_213244_-	chr14	92088817	92093252	clu_213244_-	-	92093252	92088817	ATXN3	protein_coding	True	False	ENSG00000066427.24	1	True	False	False	False	False	4434	True	True	True	True	False	False	False	False
17:4945927:4948479:clu_135113_-	chr17	4945927	4948479	clu_135113_-	-	4948479	4945927	PFN1	protein_coding	True	False	ENSG00000108518.8	3	True	True	False	False	True	2551	False	False	False	False	False	False	False	False		Profilin
17:64065287:64066671:clu_140111_-	chr17	64065287	64066671	clu_140111_-	-	64066671	64065287	ERN1	protein_coding	True	False	ENSG00000178607.16	1	False	False	False	False	False	1383	True	True	True	True	False	False	False	False
8:89982002:89982722:clu_119672_-	chr8	89982002	89982722	clu_119672_-	-	89982722	89982002	NBN	protein_coding	True	False	ENSG00000104320.13	1	True	False	False	False	False	719	True	True	True	True	False	False	False	False
19:54885525:54885805:clu_199043_+	chr19	54885525	54885805	clu_199043_+	+	54885525	54885805	FCAR	protein_coding	True	False	ENSG00000186431.19	2	False	False	False	False	False	279	True	False	False	True	False	False	False	False
4:98482175:98507678:clu_145874_-	chr4	98482175	98507678	clu_145874_-	-	98507678	98482175	TSPAN5	protein_coding	True	False	ENSG00000168785.8	1	True	True	False	True	True	25502	True	True	True	True	True	True	True	False		Tetraspanin
18:79904183:79943329:clu_109512_-	chr18	79904183	79943329	clu_109512_-	-	79943329	79904183	SLC66A2	protein_coding	True	False	ENSG00000122490.19	1	True	True	False	True	False	39145	True	True	True	True	True	False	False	False	PQ-loop 2	PQ-loop
17:36089297:36089798:clu_137448_-	chr17	36089297	36089798	clu_137448_-	-	36089798	36089297	CCL3	protein_coding	True	False	ENSG00000277632.2	2	True	False	False	False	False	500	False	True	False	True	False	False	False	False
2:64339036:64341535:clu_205919_-	chr2	64339036	64341535	clu_205919_-	-	64341535	64339036	AC114752.2	lncRNA	True	False	ENSG00000238201.1	2	True	False	False	False	False	2498	True	False	False	True	False	False	False	False
11:108121678:108131907:clu_219033_+	chr11	108121678	108131907	clu_219033_+	+	108121678	108131907	ACAT1	protein_coding	True	False	ENSG00000075239.14	1	True	False	False	False	True	10228	True	True	True	True	False	False	False	False
9:127898010:127905207:clu_87019_-	chr9	127898010	127905207	clu_87019_-	-	127905207	127898010	AL157935.3,ST6GALNAC6	protein_coding,protein_coding	True	False	ENSG00000257524.6,ENSG00000160408.14	1	True	False	False	False	True	7196	True	True	True	True	False	False	False	False
11:63553065:63558392:clu_123640_-	chr11	63553065	63558392	clu_123640_-	-	63558392	63553065	PLAAT2	protein_coding	True	False	ENSG00000133328.4	1	False	False	False	False	False	5326	True	True	True	True	False	False	False	False
13:102874911:102875307:clu_143325_+	chr13	102874911	102875307	clu_143325_+	+	102874911	102875307	ERCC5,BIVM-ERCC5	protein_coding,protein_coding	True	False	ENSG00000134899.21,ENSG00000270181.3	2	False	False	False	False	False	395	False	True	False	True	False	False	False	False
10:131958928:131959151:clu_92538_+	chr10	131958928	131959151	clu_92538_+	+	131958928	131959151	PPP2R2D	protein_coding	True	False	ENSG00000175470.20	3	True	False	False	True	False	222	False	False	False	False	False	False	False	False
17:47292330:47292406:clu_67178_+	chr17	47292330	47292406	clu_67178_+	+	47292330	47292406	ITGB3,AC068234.1	protein_coding,protein_coding	True	False	ENSG00000259207.8,ENSG00000259753.1	3	True	True	True	False	False	75	False	False	False	False	False	False	True	False	Integrin beta ...,I-EGF 1,I-EGF 2	I-EGF_1
2:113955706:113957360:clu_99725_+	chr2	113955706	113957360	clu_99725_+	+	113955706	113957360	ACTR3	protein_coding	True	False	ENSG00000115091.12	1	False	False	False	False	False	1653	True	True	True	True	False	False	False	False
15:40288918:40289272:clu_14444_-	chr15	40288918	40289272	clu_14444_-	-	40289272	40288918	PLCB2	protein_coding	True	False	ENSG00000137841.12	1	True	False	False	False	False	353	True	True	True	True	False	False	False	False
11:504996:507113:clu_121287_-	chr11	504996	507113	clu_121287_-	-	507113	504996	RNH1	protein_coding	True	False	ENSG00000023191.17	1	True	False	False	False	True	2116	True	True	True	True	False	False	False	False
19:10796199:10798486:clu_192372_+	chr19	10796199	10798486	clu_192372_+	+	10796199	10798486	DNM2	protein_coding	True	False	ENSG00000079805.16	1	True	True	False	False	False	2286	True	True	True	True	False	False	False	False		Dynamin_M
2:3457693:3460263:clu_96289_+	chr2	3457693	3460263	clu_96289_+	+	3457693	3460263	TRAPPC12	protein_coding	True	False	ENSG00000171853.16	1	True	False	False	True	False	2569	True	True	True	True	False	False	False	False
3:37149038:37154614:clu_147956_-	chr3	37149038	37154614	clu_147956_-	-	37154614	37149038	LRRFIP2	protein_coding	True	False	ENSG00000093167.18	1	False	False	False	False	False	5575	True	True	True	True	False	False	False	False
11:131524:134948:clu_121186_-	chr11	131524	134948	clu_121186_-	-	134948	131524	LINC01001	lncRNA	True	False	ENSG00000230724.9	2	True	False	False	False	False	3423	False	True	False	True	False	False	False	False
16:15691908:15694165:clu_79605_+	chr16	15691908	15694165	clu_79605_+	+	15691908	15694165	NDE1	protein_coding	True	False	ENSG00000072864.15	2	False	False	False	False	False	2256	False	True	False	True	False	False	False	False
16:88699058:88701284:clu_12160_-	chr16	88699058	88701284	clu_12160_-	-	88701284	88699058	RNF166	protein_coding	True	False	ENSG00000158717.11	3	True	True	False	False	True	2225	False	False	False	False	False	False	False	False	Drought induce...,zinc finger,C2HC RNF-type	zf-Di19,zf_C2HC_14
12:6818542:6818847:clu_57564_+	chr12	6818542	6818847	clu_57564_+	+	6818542	6818847	CD4	protein_coding	True	False	ENSG00000010610.10	1	False	False	False	False	False	304	True	True	True	True	False	False	False	False
22:35338788:35345725:clu_187969_+	chr22	35338788	35345725	clu_187969_+	+	35338788	35345725	TOM1	protein_coding	True	False	ENSG00000100284.21	1	True	False	False	False	False	6936	True	True	True	True	False	False	False	False
20:49242206:49242594:clu_5733_+	chr20	49242206	49242594	clu_5733_+	+	49242206	49242594	DDX27	protein_coding	True	False	ENSG00000124228.14	1	False	False	False	False	False	387	True	True	True	True	False	False	False	False
19:34678813:34682777:clu_195250_+	chr19	34678813	34682777	clu_195250_+	+	34678813	34682777	ZNF302	protein_coding	True	False	ENSG00000089335.21	1	True	True	False	False	False	3963	True	True	True	True	False	False	False	False
17:7015875:7016495:clu_63835_+	chr17	7015875	7016495	clu_63835_+	+	7015875	7016495	RNASEK-C17orf49,C17orf49	protein_coding,protein_coding	True	False	ENSG00000161939.19,ENSG00000258315.5	1	True	False	False	False	False	619	True	True	True	True	False	False	False	False
22:36874124:36875653:clu_188110_+	chr22	36874124	36875653	clu_188110_+	+	36874124	36875653	NCF4	protein_coding	True	False	ENSG00000100365.16	2	False	False	False	False	False	1528	False	True	False	True	False	False	False	False
3:14946154:14947110:clu_147584_-	chr3	14946154	14947110	clu_147584_-	-	14947110	14946154	FGD5-AS1	lncRNA	True	False	ENSG00000225733.6	1	True	False	False	False	False	955	True	True	True	True	False	False	False	False
1:3773728:3775299:clu_164944_+	chr1	3773728	3775299	clu_164944_+	+	3773728	3775299	SMIM1	protein_coding	True	False	ENSG00000235169.8	2	False	False	False	False	False	1570	False	True	False	True	False	False	False	False
3:58411662:58412901:clu_105426_+	chr3	58411662	58412901	clu_105426_+	+	58411662	58412901	PXK	protein_coding	True	False	ENSG00000168297.16	2	False	False	False	False	False	1238	False	True	False	True	False	False	False	False
5:151673189:151674645:clu_44839_-	chr5	151673189	151674645	clu_44839_-	-	151674645	151673189	SPARC	protein_coding	True	False	ENSG00000113140.11	3	True	True	False	False	True	1455	False	False	False	False	False	False	False	False
7:56058521:56058620:clu_154296_+	chr7	56058521	56058620	clu_154296_+	+	56058521	56058620	CCT6A	protein_coding	True	False	ENSG00000146731.11	1	False	False	False	False	False	98	True	True	True	True	False	False	False	False
1:52354454:52354608:clu_31736_-	chr1	52354454	52354608	clu_31736_-	-	52354608	52354454	CC2D1B	protein_coding	True	False	ENSG00000154222.14	1	False	False	False	False	False	153	True	True	True	True	False	False	False	False
8:432935:435615:clu_38215_+	chr8	432935	435615	clu_38215_+	+	432935	435615	FBXO25	protein_coding	True	False	ENSG00000147364.16	1	True	False	False	False	False	2679	True	True	True	True	False	False	False	False
22:42129185:42129738:clu_26496_-	chr22	42129185	42129738	clu_26496_-	-	42129738	42129185	CYP2D6	protein_coding	True	False	ENSG00000100197.22	1	False	False	False	False	False	552	True	True	True	True	False	False	False	False
12:54950390:54956754:clu_160899_-	chr12	54950390	54956754	clu_160899_-	-	54956754	54950390	TESPA1	protein_coding	True	False	ENSG00000135426.16	2	False	False	False	False	False	6363	False	True	False	True	False	False	False	False
16:4474166:4474410:clu_7612_-	chr16	4474166	4474410	clu_7612_-	-	4474410	4474166	NMRAL1	protein_coding	True	False	ENSG00000153406.13	1	True	False	False	False	True	243	True	True	True	True	False	False	False	False
11:1290409:1309466:clu_121521_-	chr11	1290409	1309466	clu_121521_-	-	1309466	1290409	TOLLIP	protein_coding	True	False	ENSG00000078902.16	1	True	True	False	False	True	19056	True	True	True	True	False	False	False	False	C2,C2	C2
11:74949399:74965034:clu_218470_+	chr11	74949399	74965034	clu_218470_+	+	74949399	74965034	SPCS2	protein_coding	True	False	ENSG00000118363.12	1	True	True	False	False	False	15634	True	True	True	True	False	True	False	False
16:88643571:88646116:clu_12095_-	chr16	88643571	88646116	clu_12095_-	-	88646116	88643571	CYBA	protein_coding	True	False	ENSG00000051523.11	1	True	True	False	True	False	2544	True	True	True	True	True	False	False	False		Cytochrom_B558a
21:46561805:46562755:clu_47329_+	chr21	46561805	46562755	clu_47329_+	+	46561805	46562755	DIP2A	protein_coding	True	False	ENSG00000160305.18	2	False	False	False	False	False	949	True	False	False	True	False	False	False	False
3:16260829:16264155:clu_147655_-	chr3	16260829	16264155	clu_147655_-	-	16264155	16260829	DPH3	protein_coding	True	False	ENSG00000154813.10	1	False	False	False	False	False	3325	True	True	True	True	False	False	False	False
2:96193352:96194958:clu_206889_-	chr2	96193352	96194958	clu_206889_-	-	96194958	96193352	STARD7	protein_coding	True	False	ENSG00000084090.13	1	False	False	False	False	False	1605	True	True	True	True	False	False	False	False
1:36225102:36259382:clu_167782_+	chr1	36225102	36259382	clu_167782_+	+	36225102	36259382	THRAP3	protein_coding	True	False	ENSG00000054118.15	1	True	False	False	False	True	34279	True	True	True	True	False	False	False	False
20:46394532:46398697:clu_133189_-	chr20	46394532	46398697	clu_133189_-	-	46398697	46394532	ELMO2	protein_coding	True	False	ENSG00000062598.18	1	False	False	False	False	False	4164	True	True	True	True	False	False	False	False
19:8559689:8561041:clu_49837_-	chr19	8559689	8561041	clu_49837_-	-	8561041	8559689	MYO1F	protein_coding	True	False	ENSG00000142347.19	3	False	False	False	False	False	1351	False	False	False	False	False	False	False	False
3:127576050:127576185:clu_150645_-	chr3	127576050	127576185	clu_150645_-	-	127576185	127576050	TPRA1	protein_coding	True	False	ENSG00000163870.16	2	False	False	False	False	False	134	False	True	False	True	False	False	False	False
5:135370142:135388922:clu_44224_-	chr5	135370142	135388922	clu_44224_-	-	135388922	135370142	MACROH2A1	protein_coding	True	False	ENSG00000113648.16	1	True	False	False	False	False	18779	True	True	True	True	False	False	False	False
7:65005194:65006541:clu_181001_-	chr7	65005194	65006541	clu_181001_-	-	65006541	65005194	ERV3-1	protein_coding	True	False	ENSG00000213462.5	1	True	False	False	False	False	1346	True	True	True	True	False	False	False	False
5:178727125:178728990:clu_45625_-	chr5	178727125	178728990	clu_45625_-	-	178728990	178727125	ZNF354A,AC113348.2	protein_coding,protein_coding	True	False	ENSG00000169131.13,ENSG00000285978.1	1	False	False	False	False	False	1864	True	True	True	True	False	False	False	False
5:180911614:180912236:clu_131217_+	chr5	180911614	180912236	clu_131217_+	+	180911614	180912236	BTNL8	protein_coding	True	False	ENSG00000113303.12	2	False	False	False	False	False	621	True	False	False	True	False	False	False	False
3:73061060:73063673:clu_105616_+	chr3	73061060	73063673	clu_105616_+	+	73061060	73063673	PPP4R2	protein_coding	True	False	ENSG00000163605.15	1	True	True	False	True	True	2612	True	True	True	True	False	False	False	False		PPP4R2,BDV_P40
7:38350177:38350346:clu_153842_+	chr7	38350177	38350346	clu_153842_+	+	38350177	38350346	TRG-AS1	lncRNA	True	False	ENSG00000281103.2	1	False	False	False	False	False	168	True	True	True	True	False	False	False	False
19:18900449:18903268:clu_52126_-	chr19	18900449	18903268	clu_52126_-	-	18903268	18900449	COPE	protein_coding	True	False	ENSG00000105669.14	1	False	False	False	False	False	2818	True	True	True	True	False	False	False	False
2:200811990:200813208:clu_101261_+	chr2	200811990	200813208	clu_101261_+	+	200811990	200813208	BZW1	protein_coding	True	False	ENSG00000082153.18	1	True	True	False	False	True	1217	True	True	True	True	False	False	False	False
3:48918998:48924718:clu_104514_+	chr3	48918998	48924718	clu_104514_+	+	48918998	48924718	ARIH2	protein_coding	True	False	ENSG00000177479.19	1	True	False	False	False	True	5719	True	True	True	True	False	False	False	False
10:6507496:6510995:clu_175552_-	chr10	6507496	6510995	clu_175552_-	-	6510995	6507496	PRKCQ	protein_coding	True	False	ENSG00000065675.15	1	False	False	False	False	False	3498	True	True	True	True	False	False	False	False
18:62581280:62581809:clu_13549_+	chr18	62581280	62581809	clu_13549_+	+	62581280	62581809	ZCCHC2	protein_coding	True	False	ENSG00000141664.10	3	True	False	False	False	False	528	False	False	False	False	False	False	False	False
11:2919407:2922436:clu_214768_+	chr11	2919407	2922436	clu_214768_+	+	2919407	2922436	SLC22A18	protein_coding	True	False	ENSG00000110628.16	1	True	True	False	False	False	3028	True	True	True	True	True	False	False	False	Major facilita...	MFS_1
14:22829940:22830050:clu_74686_+	chr14	22829940	22830050	clu_74686_+	+	22829940	22830050	MRPL52	protein_coding	True	False	ENSG00000172590.18	1	True	False	False	False	True	109	True	True	True	True	False	False	False	False
5:112976986:112985835:clu_129115_+	chr5	112976986	112985835	clu_129115_+	+	112976986	112985835	DCP2	protein_coding	True	False	ENSG00000172795.16	1	True	False	False	False	False	8848	True	True	True	True	False	False	False	False
6:41936107:41936559:clu_21367_-	chr6	41936107	41936559	clu_21367_-	-	41936559	41936107	CCND3	protein_coding	True	False	ENSG00000112576.12	1	True	True	False	True	False	451	True	True	True	True	False	False	False	False	Cyclin C-terminal,Cyclin C-terminal	Cyclin_C
14:74046130:74047930:clu_76283_+	chr14	74046130	74047930	clu_76283_+	+	74046130	74047930	BBOF1	protein_coding	True	False	ENSG00000119636.16	1	True	False	False	False	False	1799	True	True	True	True	False	False	False	False
5:132482472:132482897:clu_44077_-	chr5	132482472	132482897	clu_44077_-	-	132482897	132482472	IRF1	protein_coding	True	False	ENSG00000125347.14	3	True	False	False	True	False	424	False	False	False	False	False	False	False	False
9:442009:443427:clu_199723_+	chr9	442009	443427	clu_199723_+	+	442009	443427	DOCK8	protein_coding	True	False	ENSG00000107099.15	1	False	False	False	False	False	1417	True	True	True	True	False	False	False	False
8:141189146:141192331:clu_40855_+	chr8	141189146	141192331	clu_40855_+	+	141189146	141192331	DENND3	protein_coding	True	False	ENSG00000105339.10	1	True	True	False	False	False	3184	True	True	True	True	False	False	False	False		WD40
12:121799657:121799847:clu_163431_-	chr12	121799657	121799847	clu_163431_-	-	121799847	121799657	LINC01089	lncRNA	True	False	ENSG00000212694.8	1	True	False	False	False	False	189	True	True	True	True	False	False	False	False
9:128824869:128824977:clu_87424_-	chr9	128824869	128824977	clu_87424_-	-	128824977	128824869	AL441992.3,SPOUT1	protein_coding,protein_coding	True	False	ENSG00000286112.1,ENSG00000198917.13	1	False	False	False	False	False	107	True	True	True	True	False	False	False	False
8:108229195:108234998:clu_120013_-	chr8	108229195	108234998	clu_120013_-	-	108234998	108229195	EIF3E	protein_coding	True	False	ENSG00000104408.10	1	True	True	False	True	False	5802	True	True	True	True	True	False	False	False		eIF3_N
20:34516461:34519420:clu_4892_+	chr20	34516461	34519420	clu_4892_+	+	34516461	34519420	DYNLRB1	protein_coding	True	False	ENSG00000125971.16	2	True	True	False	False	True	2958	True	False	False	True	False	False	False	False
2:88173373:88174639:clu_98818_+	chr2	88173373	88174639	clu_98818_+	+	88173373	88174639	THNSL2	protein_coding	True	False	ENSG00000144115.16	1	False	False	False	False	False	1265	True	True	True	True	False	False	False	False
19:52778907:52780581:clu_55878_-	chr19	52778907	52780581	clu_55878_-	-	52780581	52778907	ZNF600	protein_coding	True	False	ENSG00000189190.10	2	False	False	False	False	False	1673	False	True	False	True	False	False	False	False
7:90372228:90374302:clu_155756_+	chr7	90372228	90374302	clu_155756_+	+	90372228	90374302	GTPBP10	protein_coding	True	False	ENSG00000105793.15	1	False	False	False	False	False	2073	True	True	True	True	False	False	False	False
19:201662:205170:clu_47345_-	chr19	201662	205170	clu_47345_-	-	205170	201662	LINC01002	lncRNA	True	False	ENSG00000282508.2	1	True	False	False	False	False	3507	True	True	True	True	False	False	False	False
8:144100069:144103051:clu_120886_-	chr8	144100069	144103051	clu_120886_-	-	144103051	144100069	SHARPIN	protein_coding	True	False	ENSG00000179526.17	1	True	False	False	False	False	2981	True	True	True	True	False	False	False	False
16:70496379:70497221:clu_11487_-	chr16	70496379	70497221	clu_11487_-	-	70497221	70496379	COG4	protein_coding	True	False	ENSG00000103051.19	1	True	True	False	True	False	841	True	True	True	True	False	False	False	False	COG4 transport...,COG4 transport...,COG4 transport...	COG4
14:55129647:55137370:clu_75612_+	chr14	55129647	55137370	clu_75612_+	+	55129647	55137370	LGALS3	protein_coding	True	False	ENSG00000131981.16	2	True	False	False	False	False	7722	False	True	False	True	False	False	False	False
15:81306545:81308605:clu_112068_+	chr15	81306545	81308605	clu_112068_+	+	81306545	81308605	IL16	protein_coding	True	False	ENSG00000172349.17	1	True	True	False	True	False	2059	True	True	True	True	False	False	False	False	PDZ 4,PDZ	PDZ
17:5210955:5214925:clu_135341_-	chr17	5210955	5214925	clu_135341_-	-	5214925	5210955	SCIMP	protein_coding	True	False	ENSG00000161929.15	1	True	True	False	True	False	3969	True	True	True	True	False	False	False	False		SCIMP
2:113236164:113236342:clu_99706_+	chr2	113236164	113236342	clu_99706_+	+	113236164	113236342	PAX8-AS1	lncRNA	True	False	ENSG00000189223.15	3	True	False	False	False	False	177	False	False	False	False	False	False	False	False
16:11556735:11587338:clu_7917_-	chr16	11556735	11587338	clu_7917_-	-	11587338	11556735	LITAF	protein_coding	True	False	ENSG00000189067.12	1	True	False	False	False	True	30602	True	True	True	True	False	False	False	False
19:7646344:7647162:clu_191820_+	chr19	7646344	7647162	clu_191820_+	+	7646344	7647162	STXBP2	protein_coding	True	False	ENSG00000076944.16	1	True	False	False	False	False	817	True	True	True	True	False	False	False	False
2:85694996:85695320:clu_98655_+	chr2	85694996	85695320	clu_98655_+	+	85694996	85695320	GNLY	protein_coding	True	False	ENSG00000115523.16	1	True	False	False	False	False	323	True	True	True	True	False	False	False	False
11:319910:320578:clu_121290_-	chr11	319910	320578	clu_121290_-	-	320578	319910	IFITM3	protein_coding	True	False	ENSG00000142089.16	3	True	True	False	True	False	667	False	False	False	False	True	True	False	False		CD225
11:58838368:58839535:clu_123113_-	chr11	58838368	58839535	clu_123113_-	-	58839535	58838368	GLYATL2	protein_coding	True	False	ENSG00000156689.7	1	False	False	False	False	False	1166	True	True	True	True	False	False	False	False
1:179083053:179087911:clu_173054_+	chr1	179083053	179087911	clu_173054_+	+	179083053	179087911	TOR3A	protein_coding	True	False	ENSG00000186283.14	1	True	True	False	True	True	4857	True	True	True	True	False	False	False	False		Torsin
17:49225004:49226647:clu_139308_-	chr17	49225004	49226647	clu_139308_-	-	49226647	49225004	PHOSPHO1	protein_coding	True	False	ENSG00000173868.11	1	True	True	False	False	True	1642	True	True	True	True	False	False	False	False
15:90943082:90949316:clu_112601_+	chr15	90943082	90949316	clu_112601_+	+	90943082	90949316	UNC45A	protein_coding	True	False	ENSG00000140553.18	1	True	True	False	True	False	6233	True	True	True	True	False	False	False	False	UNC-45/Cro1/Sh...	UNC45-central
20:50630856:50691126:clu_133460_-	chr20	50630856	50691126	clu_133460_-	-	50691126	50630856	RIPOR3	protein_coding	True	False	ENSG00000042062.13	1	True	False	False	False	True	60269	True	True	True	True	False	False	False	False
19:49664673:49665635:clu_55151_-	chr19	49664673	49665635	clu_55151_-	-	49665635	49664673	IRF3	protein_coding	True	False	ENSG00000126456.16	1	True	True	False	False	True	961	True	True	True	True	False	False	False	False	IRF tryptophan...,IRF tryptophan...,IRF tryptophan...	IRF
2:234449144:234450118:clu_210401_-	chr2	234449144	234450118	clu_210401_-	-	234450118	234449144	LINC01891	lncRNA	True	False	ENSG00000231682.1	2	False	False	False	False	False	973	True	False	False	True	False	False	False	False
2:218812421:218812596:clu_101997_+	chr2	218812421	218812596	clu_101997_+	+	218812421	218812596	CYP27A1	protein_coding	True	False	ENSG00000135929.9	2	True	True	False	True	False	174	True	False	False	True	False	False	False	False		p450
5:70998259:70998724:clu_42714_-	chr5	70998259	70998724	clu_42714_-	-	70998724	70998259	NAIP	protein_coding	True	False	ENSG00000249437.7	2	True	False	False	False	False	464	True	False	False	True	False	False	False	False
10:98423887:98424335:clu_178019_-	chr10	98423887	98424335	clu_178019_-	-	98424335	98423887	HPS1	protein_coding	True	False	ENSG00000107521.19	2	True	True	False	False	False	447	False	True	False	True	False	False	False	False
16:57772288:57785464:clu_10767_-	chr16	57772288	57785464	clu_10767_-	-	57785464	57772288	KIFC3	protein_coding	True	False	ENSG00000140859.16	1	True	True	False	False	True	13175	True	True	True	True	False	False	False	False
7:150803832:150804362:clu_158169_+	chr7	150803832	150804362	clu_158169_+	+	150803832	150804362	TMEM176A	protein_coding	True	False	ENSG00000002933.9	1	False	False	False	False	False	529	True	True	True	True	False	False	False	False
17:78997963:78998148:clu_141343_-	chr17	78997963	78998148	clu_141343_-	-	78998148	78997963	CANT1	protein_coding	True	False	ENSG00000171302.17	1	False	False	False	False	False	184	True	True	True	True	False	False	False	False
19:17516280:17517288:clu_194086_+	chr19	17516280	17517288	clu_194086_+	+	17516280	17517288	PGLS	protein_coding	True	False	ENSG00000130313.7	1	True	True	False	False	False	1007	True	True	True	True	False	False	False	False	Glucosamine/ga...,Glucosamine/ga...,Glucosamine/ga...,Glucosamine/ga...	Glucosamine_iso
4:99843152:99853218:clu_94928_+	chr4	99843152	99853218	clu_94928_+	+	99843152	99853218	DAPP1	protein_coding	True	False	ENSG00000070190.13	2	True	False	False	False	False	10065	False	True	False	True	False	False	False	False
3:15304231:15330504:clu_147621_-	chr3	15304231	15330504	clu_147621_-	-	15330504	15304231	SH3BP5	protein_coding	True	False	ENSG00000131370.16	1	True	True	False	True	True	26272	True	True	True	True	False	False	False	False		SH3BP5
5:151109846:151110627:clu_44796_-	chr5	151109846	151110627	clu_44796_-	-	151110627	151109846	ANXA6	protein_coding	True	False	ENSG00000197043.14	1	False	False	False	False	False	780	True	True	True	True	False	False	False	False
7:101218217:101222604:clu_156552_+	chr7	101218217	101222604	clu_156552_+	+	101218217	101222604	ZNHIT1	protein_coding	True	False	ENSG00000106400.12	1	True	False	False	False	False	4386	True	True	True	True	False	False	False	False
11:62521747:62522132:clu_123428_-	chr11	62521747	62522132	clu_123428_-	-	62522132	62521747	AHNAK	protein_coding	True	False	ENSG00000124942.14	3	True	True	True	False	False	384	False	False	False	False	False	False	False	False
19:1038469:1038546:clu_189851_+	chr19	1038469	1038546	clu_189851_+	+	1038469	1038546	CNN2	protein_coding	True	False	ENSG00000064666.15	3	True	False	False	True	False	76	False	False	False	False	False	False	False	False
3:184812225:184824545:clu_107644_+	chr3	184812225	184824545	clu_107644_+	+	184812225	184824545	VPS8	protein_coding	True	False	ENSG00000156931.15	1	True	False	False	False	True	12319	True	True	True	True	False	False	False	False
17:40034972:40035117:clu_137969_-	chr17	40034972	40035117	clu_137969_-	-	40035117	40034972	MED24	protein_coding	True	False	ENSG00000008838.20	1	False	False	False	False	False	144	True	True	True	True	False	False	False	False
15:101365044:101366196:clu_17082_-	chr15	101365044	101366196	clu_17082_-	-	101366196	101365044	PCSK6	protein_coding	True	False	ENSG00000140479.17	1	True	False	False	False	False	1151	True	True	True	True	False	False	False	False
5:141655400:141655621:clu_44521_-	chr5	141655400	141655621	clu_44521_-	-	141655621	141655400	ARAP3	protein_coding	True	False	ENSG00000120318.16	1	False	False	False	False	False	220	True	True	True	True	False	False	False	False
17:48133816:48136634:clu_139215_-	chr17	48133816	48136634	clu_139215_-	-	48136634	48133816	SKAP1	protein_coding	True	False	ENSG00000141293.16	2	True	False	False	True	False	2817	False	True	False	True	False	False	False	False
19:11449428:11450646:clu_192681_+	chr19	11449428	11450646	clu_192681_+	+	11449428	11450646	PRKCSH	protein_coding	True	False	ENSG00000130175.9	1	True	False	False	True	False	1217	True	True	True	True	False	False	False	False
22:46289899:46292203:clu_189284_+	chr22	46289899	46292203	clu_189284_+	+	46289899	46292203	TTC38	protein_coding	True	False	ENSG00000075234.17	1	False	False	False	False	False	2303	True	True	True	True	False	False	False	False
16:89561368:89561637:clu_83811_+	chr16	89561368	89561637	clu_83811_+	+	89561368	89561637	RPL13	protein_coding	True	False	ENSG00000167526.13	2	True	True	False	False	True	268	True	False	False	True	False	False	False	False		Ribosomal_L13e
1:24384003:24391561:clu_29689_-	chr1	24384003	24391561	clu_29689_-	-	24391561	24384003	STPG1	protein_coding	True	False	ENSG00000001460.18	1	True	False	False	False	False	7557	True	True	True	True	False	False	False	False
1:19597109:19622100:clu_166161_+	chr1	19597109	19622100	clu_166161_+	+	19597109	19622100	MICOS10,MICOS10-NBL1	protein_coding,protein_coding	True	False	ENSG00000173436.15,ENSG00000270136.6	1	True	True	False	True	True	24990	True	True	True	True	True	False	False	False		DUF543
17:7108888:7114117:clu_135514_-	chr17	7108888	7114117	clu_135514_-	-	7114117	7108888	ASGR2	protein_coding	True	False	ENSG00000161944.16	1	False	False	False	False	False	5228	True	True	True	True	False	False	False	False
12:6873781:6883704:clu_57605_+	chr12	6873781	6883704	clu_57605_+	+	6873781	6883704	LRRC23,RPL13P5	protein_coding,transcribed_processed_pseudogene	True	False	ENSG00000010626.15,ENSG00000240370.6	1	True	False	False	False	False	9922	True	True	True	True	False	False	False	False
6:41276230:41280961:clu_21315_-	chr6	41276230	41280961	clu_21315_-	-	41280961	41276230	TREM1	protein_coding	True	False	ENSG00000124731.13	1	True	True	False	True	False	4730	True	True	True	True	False	False	True	False
19:46784559:46784894:clu_54718_-	chr19	46784559	46784894	clu_54718_-	-	46784894	46784559	SLC1A5	protein_coding	True	False	ENSG00000105281.12	2	True	True	False	False	True	334	False	True	False	True	False	False	True	False		SDF
8:42541705:42546469:clu_39393_+	chr8	42541705	42546469	clu_39393_+	+	42541705	42546469	SMIM19	protein_coding	True	False	ENSG00000176209.11	1	True	False	False	False	True	4763	True	True	True	True	False	False	False	False
16:90168582:90168874:clu_84055_+	chr16	90168582	90168874	clu_84055_+	+	90168582	90168874	FAM157C	lncRNA	True	False	ENSG00000260528.5	3	False	False	False	False	False	291	False	False	False	False	False	False	False	False
19:39125919:39169532:clu_196065_+	chr19	39125919	39169532	clu_196065_+	+	39125919	39169532	PAK4	protein_coding	True	False	ENSG00000130669.17	1	True	False	False	False	True	43612	True	True	True	True	False	False	False	False
6:36745515:36746084:clu_21139_-	chr6	36745515	36746084	clu_21139_-	-	36746084	36745515	CPNE5	protein_coding	True	False	ENSG00000124772.12	2	False	False	False	False	False	568	False	True	False	True	False	False	False	False
4:732498:733672:clu_92843_+	chr4	732498	733672	clu_92843_+	+	732498	733672	PCGF3	protein_coding	True	False	ENSG00000185619.18	1	False	False	False	False	False	1173	True	True	True	True	False	False	False	False
16:1962909:1963149:clu_6946_-	chr16	1962909	1963149	clu_6946_-	-	1963149	1962909	RPS2	protein_coding	True	False	ENSG00000140988.16	1	True	False	False	False	False	239	True	True	True	True	False	False	False	False
7:100148975:100149499:clu_156191_+	chr7	100148975	100149499	clu_156191_+	+	100148975	100149499	LAMTOR4	protein_coding	True	False	ENSG00000188186.10	1	True	False	False	False	True	523	True	True	True	True	False	False	False	False
11:61789235:61789785:clu_123331_-	chr11	61789235	61789785	clu_123331_-	-	61789785	61789235	TMEM258	protein_coding	True	False	ENSG00000134825.16	1	True	False	False	True	False	549	True	True	True	True	False	False	False	False
2:111818958:111821239:clu_207550_-	chr2	111818958	111821239	clu_207550_-	-	111821239	111818958	ANAPC1	protein_coding	True	False	ENSG00000153107.13	1	False	False	False	False	False	2280	True	True	True	True	False	False	False	False
7:37730038:37740380:clu_153823_+	chr7	37730038	37740380	clu_153823_+	+	37730038	37740380	GPR141	protein_coding	True	False	ENSG00000187037.8	1	False	False	False	False	False	10341	True	True	True	True	False	False	False	False
7:158856750:158869855:clu_158495_+	chr7	158856750	158869855	clu_158495_+	+	158856750	158869855	WDR60	protein_coding	True	False	ENSG00000126870.16	1	True	False	False	False	True	13104	True	True	True	True	False	False	False	False
19:41625996:41626900:clu_53969_-	chr19	41625996	41626900	clu_53969_-	-	41626900	41625996	CEACAM4	protein_coding	True	False	ENSG00000105352.10	2	False	False	False	False	False	903	True	False	False	True	False	False	False	False
17:77216335:77216453:clu_69334_+	chr17	77216335	77216453	clu_69334_+	+	77216335	77216453	SEC14L1	protein_coding	True	False	ENSG00000129657.16	3	True	False	False	True	False	117	False	False	False	False	False	False	False	False
19:4294816:4297986:clu_48755_-	chr19	4294816	4297986	clu_48755_-	-	4297986	4294816	TMIGD2	protein_coding	True	False	ENSG00000167664.8	1	False	False	False	False	False	3169	True	True	True	True	False	False	False	False
7:144343298:144350718:clu_184444_-	chr7	144343298	144350718	clu_184444_-	-	144350718	144343298	AC074386.1,OR2A1-AS1	lncRNA,lncRNA	True	False	ENSG00000284644.1,ENSG00000244479.7	1	True	False	False	False	False	7419	True	True	True	True	False	False	False	False
20:56516989:56517106:clu_5927_+	chr20	56516989	56517106	clu_5927_+	+	56516989	56517106	RTF2	protein_coding	True	False	ENSG00000022277.12	1	True	False	False	False	False	116	True	True	True	True	False	False	False	False
9:108992819:109013302:clu_86355_-	chr9	108992819	109013302	clu_86355_-	-	109013302	108992819	CTNNAL1	protein_coding	True	False	ENSG00000119326.15	1	True	True	False	False	False	20482	True	True	True	True	False	False	False	False		Vinculin
21:45482821:45486870:clu_47166_+	chr21	45482821	45486870	clu_47166_+	+	45482821	45486870	COL18A1	protein_coding	True	False	ENSG00000182871.16	2	True	True	False	False	False	4048	True	False	False	True	False	False	False	False		Collagen
7:44039699:44039894:clu_153997_+	chr7	44039699	44039894	clu_153997_+	+	44039699	44039894	LINC00957	lncRNA	True	False	ENSG00000235314.1	1	False	False	False	False	False	194	True	True	True	True	False	False	False	False
8:127420963:127434111:clu_120253_-	chr8	127420963	127434111	clu_120253_-	-	127434111	127420963	CASC8	lncRNA	True	False	ENSG00000246228.6	2	True	False	False	False	False	13147	False	True	False	True	False	False	False	False
14:99410215:99412951:clu_213496_-	chr14	99410215	99412951	clu_213496_-	-	99412951	99410215	SETD3	protein_coding	True	False	ENSG00000183576.13	1	True	True	False	True	False	2735	True	True	True	True	False	False	False	False	SET,SET	SET
8:11844889:11845082:clu_118142_-	chr8	11844889	11845082	clu_118142_-	-	11845082	11844889	CTSB	protein_coding	True	False	ENSG00000164733.21	2	True	False	False	True	False	192	True	False	False	True	False	False	False	False
14:24440926:24442178:clu_211366_-	chr14	24440926	24442178	clu_211366_-	-	24442178	24440926	SDR39U1	protein_coding	True	False	ENSG00000100445.17	1	True	True	False	False	True	1251	True	True	True	True	False	False	False	False		Epimerase
1:209773019:209775290:clu_174056_+	chr1	209773019	209775290	clu_174056_+	+	209773019	209775290	TRAF3IP3	protein_coding	True	False	ENSG00000009790.15	1	False	False	False	False	False	2270	True	True	True	True	False	False	False	False
14:34802988:34804316:clu_211496_-	chr14	34802988	34804316	clu_211496_-	-	34804316	34802988	BAZ1A	protein_coding	True	False	ENSG00000198604.11	2	False	False	False	False	False	1327	False	True	False	True	False	False	False	False
17:35872464:35875561:clu_65693_+	chr17	35872464	35875561	clu_65693_+	+	35872464	35875561	AC015849.1	lncRNA	True	False	ENSG00000270240.2	3	False	False	False	False	False	3096	False	False	False	False	False	False	False	False
17:81191335:81192318:clu_141552_-	chr17	81191335	81192318	clu_141552_-	-	81192318	81191335	CEP131	protein_coding	True	False	ENSG00000141577.14	1	True	True	False	False	False	982	True	True	True	True	False	False	False	False
8:94866191:94867140:clu_40104_+	chr8	94866191	94867140	clu_40104_+	+	94866191	94867140	INTS8	protein_coding	True	False	ENSG00000164941.14	1	True	True	False	True	False	948	True	True	True	True	False	False	False	False
17:7436085:7436194:clu_64033_+	chr17	7436085	7436194	clu_64033_+	+	7436085	7436194	TMEM102,AC113189.9	protein_coding,protein_coding	True	False	ENSG00000181284.3,ENSG00000286007.1	1	False	False	False	False	False	108	True	True	True	True	False	False	False	False
9:131578387:131578492:clu_87747_-	chr9	131578387	131578492	clu_87747_-	-	131578492	131578387	RAPGEF1	protein_coding	True	False	ENSG00000107263.18	3	True	False	False	True	False	104	False	False	False	False	False	False	False	False
11:57426352:57426588:clu_123052_-	chr11	57426352	57426588	clu_123052_-	-	57426588	57426352	SLC43A3	protein_coding	True	False	ENSG00000134802.17	1	True	False	False	False	True	235	True	True	True	True	False	False	False	False
2:219182702:219182915:clu_102032_+	chr2	219182702	219182915	clu_102032_+	+	219182702	219182915	RETREG2	protein_coding	True	False	ENSG00000144567.11	3	True	False	False	True	False	212	False	False	False	False	False	False	False	False
1:120163370:120168840:clu_33260_-	chr1	120163370	120168840	clu_33260_-	-	120168840	120163370	SEC22B	protein_coding	True	False	ENSG00000265808.4	1	False	False	False	False	False	5469	True	True	True	True	False	False	False	False
16:88577726:88586600:clu_83656_+	chr16	88577726	88586600	clu_83656_+	+	88577726	88586600	ZC3H18	protein_coding	True	False	ENSG00000158545.15	1	False	False	False	False	False	8873	True	True	True	True	False	False	False	False
19:46748665:46755412:clu_197189_+	chr19	46748665	46755412	clu_197189_+	+	46748665	46755412	FKRP	protein_coding	True	False	ENSG00000181027.11	1	True	False	False	False	True	6746	True	True	True	True	False	False	False	False
8:11844957:11845687:clu_118137_-	chr8	11844957	11845687	clu_118137_-	-	11845687	11844957	CTSB	protein_coding	True	False	ENSG00000164733.21	3	True	True	False	True	False	729	False	False	False	False	False	False	False	False	Peptidase C1A ...,Peptidase C1A ...,Peptidase C1A ...,Peptidase C1A ...,Peptidase C1A ...,Peptidase C1A ...,Peptidase C1A ...,Peptidase C1A ...,Peptidase C1A ...,Peptidase C1A ...,Peptidase C1A ...	Peptidase_C1
22:50504727:50504802:clu_27148_-	chr22	50504727	50504802	clu_27148_-	-	50504802	50504727	LMF2	protein_coding	True	False	ENSG00000100258.18	1	False	False	False	False	False	74	True	True	True	True	False	False	False	False
14:68877240:68878458:clu_212436_-	chr14	68877240	68878458	clu_212436_-	-	68878458	68877240	ACTN1	protein_coding	True	False	ENSG00000072110.13	1	True	False	False	False	False	1217	True	True	True	True	False	False	False	False
15:52379908:52383091:clu_15242_-	chr15	52379908	52383091	clu_15242_-	-	52383091	52379908	MYO5A	protein_coding	True	False	ENSG00000197535.14	1	False	False	False	False	False	3182	True	True	True	True	False	False	False	False
5:35874542:35875512:clu_127410_+	chr5	35874542	35875512	clu_127410_+	+	35874542	35875512	IL7R	protein_coding	True	False	ENSG00000168685.15	1	True	False	False	False	False	969	True	True	True	True	False	False	False	False
9:36211649:36211757:clu_200428_+	chr9	36211649	36211757	clu_200428_+	+	36211649	36211757	CLTA	protein_coding	True	False	ENSG00000122705.17	3	True	True	True	True	False	107	False	False	False	False	False	False	False	False		Clathrin_lg_ch
8:94873477:94874552:clu_40106_+	chr8	94873477	94874552	clu_40106_+	+	94873477	94874552	INTS8	protein_coding	True	False	ENSG00000164941.14	1	True	False	False	False	False	1074	True	True	True	True	False	False	False	False
2:97549491:97549586:clu_207092_-	chr2	97549491	97549586	clu_207092_-	-	97549586	97549491	ANKRD36B	protein_coding	True	False	ENSG00000196912.12	1	False	False	False	False	False	94	True	True	True	True	False	False	False	False
19:35904537:35907501:clu_53032_-	chr19	35904537	35907501	clu_53032_-	-	35907501	35904537	TYROBP	protein_coding	True	False	ENSG00000011600.12	3	True	True	False	True	False	2963	False	False	False	False	True	True	False	False	ITAM
7:522703:524854:clu_152650_+	chr7	522703	524854	clu_152650_+	+	522703	524854	AC147651.1	lncRNA	True	False	ENSG00000223855.2	1	True	False	False	False	False	2150	True	True	True	True	False	False	False	False
10:100986572:100986749:clu_178145_-	chr10	100986572	100986749	clu_178145_-	-	100986749	100986572	MRPL43	protein_coding	True	False	ENSG00000055950.16	1	True	True	False	True	False	176	True	True	True	True	False	False	False	False
11:65018733:65020419:clu_217061_+	chr11	65018733	65020419	clu_217061_+	+	65018733	65020419	ARL2	protein_coding	True	False	ENSG00000213465.8	1	True	False	False	False	False	1685	True	True	True	True	False	False	False	False
12:6638404:6638681:clu_158841_-	chr12	6638404	6638681	clu_158841_-	-	6638681	6638404	ACRBP	protein_coding	True	False	ENSG00000111644.8	2	True	False	False	False	False	276	False	True	False	True	False	False	False	False
22:50529338:50529496:clu_26981_-	chr22	50529338	50529496	clu_26981_-	-	50529496	50529338	TYMP	protein_coding	True	False	ENSG00000025708.14	1	True	False	False	False	False	157	True	True	True	True	False	False	False	False
1:112600848:112610841:clu_33037_-	chr1	112600848	112610841	clu_33037_-	-	112610841	112600848	ST7L	protein_coding	True	False	ENSG00000007341.19	1	True	False	False	False	False	9992	True	True	True	True	False	False	False	False
20:5750479:5756712:clu_4106_+	chr20	5750479	5756712	clu_4106_+	+	5750479	5756712	SHLD1	protein_coding	True	False	ENSG00000171984.15	1	False	False	False	False	False	6232	True	True	True	True	False	False	False	False
14:96856250:96856528:clu_76990_+	chr14	96856250	96856528	clu_76990_+	+	96856250	96856528	VRK1	protein_coding	True	False	ENSG00000100749.8	1	False	False	False	False	False	277	True	True	True	True	False	False	False	False
20:2656895:2657081:clu_3839_+	chr20	2656895	2657081	clu_3839_+	+	2656895	2657081	NOP56	protein_coding	True	False	ENSG00000101361.17	1	True	False	False	False	False	185	True	True	True	True	False	False	False	False
15:75044286:75044386:clu_111765_+	chr15	75044286	75044386	clu_111765_+	+	75044286	75044386	PPCDC	protein_coding	True	False	ENSG00000138621.12	2	False	False	False	False	False	99	False	True	False	True	False	False	False	False
5:94651845:94653291:clu_128871_+	chr5	94651845	94653291	clu_128871_+	+	94651845	94653291	SLF1	protein_coding	True	False	ENSG00000133302.13	2	True	True	False	True	False	1445	True	False	False	True	False	False	False	False
6:139033855:139034155:clu_117056_+	chr6	139033855	139034155	clu_117056_+	+	139033855	139034155	ABRACL	protein_coding	True	False	ENSG00000146386.8	2	False	False	False	False	False	299	False	True	False	True	False	False	False	False
7:99902174:99903218:clu_182637_-	chr7	99902174	99903218	clu_182637_-	-	99903218	99902174	TRIM4	protein_coding	True	False	ENSG00000146833.15	1	False	False	False	False	False	1043	True	True	True	True	False	False	False	False
11:3704838:3705200:clu_121737_-	chr11	3704838	3705200	clu_121737_-	-	3705200	3704838	NUP98	protein_coding	True	False	ENSG00000110713.17	2	False	False	False	False	False	361	True	False	False	True	False	False	False	False
12:108623647:108623708:clu_162451_-	chr12	108623647	108623708	clu_162451_-	-	108623708	108623647	SELPLG	protein_coding	True	False	ENSG00000110876.9	3	True	True	True	False	False	60	False	False	False	False	False	False	True	False
14:58295811:58297955:clu_212062_-	chr14	58295811	58297955	clu_212062_-	-	58297955	58295811	PSMA3-AS1	lncRNA	True	False	ENSG00000257621.8	1	False	False	False	False	False	2143	True	True	True	True	False	False	False	False
1:150294449:150308048:clu_171089_+	chr1	150294449	150308048	clu_171089_+	+	150294449	150308048	MRPS21	protein_coding	True	False	ENSG00000266472.5	1	False	False	False	False	False	13598	True	True	True	True	False	False	False	False
17:6644659:6650356:clu_135454_-	chr17	6644659	6650356	clu_135454_-	-	6650356	6644659	MED31	protein_coding	True	False	ENSG00000108590.11	1	True	True	False	False	True	5696	True	True	True	True	False	False	False	False		Med31
12:128809473:128814775:clu_163940_-	chr12	128809473	128814775	clu_163940_-	-	128814775	128809473	SLC15A4	protein_coding	True	False	ENSG00000139370.12	1	True	True	False	True	False	5301	True	True	True	True	True	False	False	False		PTR2,MFS_1
7:5527587:5527647:clu_179621_-	chr7	5527587	5527647	clu_179621_-	-	5527647	5527587	ACTB	protein_coding	True	False	ENSG00000075624.16	3	True	False	False	True	False	59	False	False	False	False	False	False	False	False
12:8123960:8135585:clu_57732_+	chr12	8123960	8135585	clu_57732_+	+	8123960	8135585	CLEC4A	protein_coding	True	False	ENSG00000111729.14	1	True	True	False	False	False	11624	True	True	True	True	True	True	True	False
16:22534580:22534811:clu_80247_+	chr16	22534580	22534811	clu_80247_+	+	22534580	22534811	NPIPB5	protein_coding	True	False	ENSG00000243716.10	3	True	True	True	True	False	230	False	False	False	False	False	False	False	False
1:1649637:1652439:clu_27518_-	chr1	1649637	1652439	clu_27518_-	-	1652439	1649637	CDK11B	protein_coding	True	False	ENSG00000248333.8	1	False	False	False	False	False	2801	True	True	True	True	False	False	False	False
1:86354859:86356444:clu_32407_-	chr1	86354859	86356444	clu_32407_-	-	86356444	86354859	ODF2L	protein_coding	True	False	ENSG00000122417.15	1	True	True	False	False	False	1584	True	True	True	True	False	False	False	False
21:46599503:46600282:clu_186410_-	chr21	46599503	46600282	clu_186410_-	-	46600282	46599503	S100B	protein_coding	True	False	ENSG00000160307.10	1	False	False	False	False	False	778	True	True	True	True	False	False	False	False
1:17348048:17356357:clu_166013_+	chr1	17348048	17356357	clu_166013_+	+	17348048	17356357	PADI4	protein_coding	True	False	ENSG00000159339.13	1	True	True	False	False	False	8308	True	True	True	True	False	False	False	False		PAD
20:17975903:17988166:clu_4272_+	chr20	17975903	17988166	clu_4272_+	+	17975903	17988166	MGME1	protein_coding	True	False	ENSG00000125871.14	1	False	False	False	False	False	12262	True	True	True	True	False	False	False	False
4:121814047:121816144:clu_95313_+	chr4	121814047	121816144	clu_95313_+	+	121814047	121816144	EXOSC9	protein_coding	True	False	ENSG00000123737.12	1	True	False	False	True	False	2096	True	True	True	True	False	False	False	False
1:93339274:93339357:clu_32565_-	chr1	93339274	93339357	clu_32565_-	-	93339357	93339274	CCDC18-AS1	lncRNA	True	False	ENSG00000223745.8	1	True	False	False	False	False	82	True	True	True	True	False	False	False	False
17:46528859:46557365:clu_138955_-	chr17	46528859	46557365	clu_138955_-	-	46557365	46528859	ARL17A	protein_coding	True	False	ENSG00000185829.17	2	True	True	False	True	False	28505	False	True	False	True	False	False	False	False	ADP-ribosylati...,ADP-ribosylati...	ARL17,Arf
1:11980484:11989165:clu_165649_+	chr1	11980484	11989165	clu_165649_+	+	11980484	11989165	MFN2	protein_coding	True	False	ENSG00000116688.17	1	True	False	False	False	True	8680	True	True	True	True	False	False	False	False
22:35408563:35410744:clu_187998_+	chr22	35408563	35410744	clu_187998_+	+	35408563	35410744	MCM5	protein_coding	True	False	ENSG00000100297.16	1	True	False	False	False	False	2180	True	True	True	True	False	False	False	False
7:44013679:44014606:clu_180555_-	chr7	44013679	44014606	clu_180555_-	-	44014606	44013679	POLR2J4	lncRNA	True	False	ENSG00000214783.9	1	True	False	False	False	False	926	True	True	True	True	False	False	False	False
10:89753763:89754518:clu_91156_+	chr10	89753763	89754518	clu_91156_+	+	89753763	89754518	KIF20B	protein_coding	True	False	ENSG00000138182.14	2	False	False	False	False	False	754	False	True	False	True	False	False	False	False
17:82198422:82201538:clu_141869_-	chr17	82198422	82201538	clu_141869_-	-	82201538	82198422	CCDC57	protein_coding	True	False	ENSG00000176155.19	1	True	False	False	False	False	3115	True	True	True	True	False	False	False	False
11:74949649:74965034:clu_218470_+	chr11	74949649	74965034	clu_218470_+	+	74949649	74965034	SPCS2	protein_coding	True	False	ENSG00000118363.12	1	True	True	False	False	False	15384	True	True	True	True	False	True	False	False
3:11426926:11467398:clu_103295_+	chr3	11426926	11467398	clu_103295_+	+	11426926	11467398	ATG7	protein_coding	True	False	ENSG00000197548.12	2	True	True	False	True	False	40471	True	False	False	True	False	False	False	False
10:71712813:71724045:clu_90551_+	chr10	71712813	71724045	clu_90551_+	+	71712813	71724045	CDH23	protein_coding	True	False	ENSG00000107736.21	1	True	True	False	True	False	11231	True	True	True	True	False	False	True	False	Cadherin,Cadherin,Cadherin 11	Cadherin
5:134118924:134138059:clu_129503_+	chr5	134118924	134138059	clu_129503_+	+	134118924	134138059	TCF7	protein_coding	True	False	ENSG00000081059.20	2	True	True	False	False	True	19134	False	True	False	True	False	False	False	False	CTNNB1 binding...	CTNNB1_binding
6:109442625:109442752:clu_116457_+	chr6	109442625	109442752	clu_116457_+	+	109442625	109442752	SMPD2	protein_coding	True	False	ENSG00000135587.9	1	True	True	True	False	False	126	True	True	True	True	False	False	False	False	Endonuclease/e...	Exo_endo_phos
19:41625960:41626900:clu_53969_-	chr19	41625960	41626900	clu_53969_-	-	41626900	41625960	CEACAM4	protein_coding	True	False	ENSG00000105352.10	1	False	False	False	False	False	939	True	True	True	True	False	False	False	False
7:35667588:35670215:clu_180368_-	chr7	35667588	35670215	clu_180368_-	-	35670215	35667588	HERPUD2	protein_coding	True	False	ENSG00000122557.10	1	True	False	False	False	False	2626	True	True	True	True	False	False	False	False
6:37655896:37658245:clu_21223_-	chr6	37655896	37658245	clu_21223_-	-	37658245	37655896	MDGA1	protein_coding	True	False	ENSG00000112139.16	1	False	False	False	False	False	2348	True	True	True	True	False	False	False	False
17:58302447:58304338:clu_139661_-	chr17	58302447	58304338	clu_139661_-	-	58304338	58302447	TSPOAP1	protein_coding	True	False	ENSG00000005379.17	1	True	False	False	False	False	1890	True	True	True	True	False	False	False	False
1:206914094:206921818:clu_36934_-	chr1	206914094	206921818	clu_36934_-	-	206921818	206914094	FCMR	protein_coding	True	False	ENSG00000162894.12	1	True	True	False	False	False	7723	True	True	True	True	False	False	False	True
21:42910559:42910674:clu_46908_+	chr21	42910559	42910674	clu_46908_+	+	42910559	42910674	NDUFV3	protein_coding	True	False	ENSG00000160194.18	3	True	False	False	True	False	114	False	False	False	False	False	False	False	False
16:21402837:21403550:clu_8672_-	chr16	21402837	21403550	clu_8672_-	-	21403550	21402837	NPIPB3	protein_coding	True	False	ENSG00000169246.16	3	True	True	False	False	False	712	False	False	False	False	False	False	False	False
12:95217886:95242164:clu_60664_+	chr12	95217886	95242164	clu_60664_+	+	95217886	95242164	VEZT	protein_coding	True	False	ENSG00000028203.18	1	True	True	False	False	True	24277	True	True	True	True	False	False	False	False
12:48661243:48662560:clu_160199_-	chr12	48661243	48662560	clu_160199_-	-	48662560	48661243	KANSL2	protein_coding	True	False	ENSG00000139620.12	1	False	False	False	False	False	1316	True	True	True	True	False	False	False	False
5:140590991:140592024:clu_44402_-	chr5	140590991	140592024	clu_44402_-	-	140592024	140590991	AC116353.5,AC116353.6	lncRNA,transcribed_unitary_pseudogene	True	False	ENSG00000283155.1,ENSG00000283602.1	1	True	False	False	False	False	1032	True	True	True	True	False	False	False	False
15:68199681:68205245:clu_15831_-	chr15	68199681	68205245	clu_15831_-	-	68205245	68199681	CALML4,AC107871.1	protein_coding,protein_coding	True	False	ENSG00000129007.14,ENSG00000260007.3	1	True	True	False	False	True	5563	True	True	True	True	False	False	False	False	EF-hand,EF-hand 1	EF-hand_7,CLN6
3:63839773:63863504:clu_149680_-	chr3	63839773	63863504	clu_149680_-	-	63863504	63839773	THOC7	protein_coding	True	False	ENSG00000163634.12	1	True	False	False	False	True	23730	True	True	True	True	False	False	False	False
1:169703440:169704568:clu_35827_-	chr1	169703440	169704568	clu_35827_-	-	169704568	169703440	SELL	protein_coding	True	False	ENSG00000188404.10	1	True	False	False	False	False	1127	True	True	True	True	False	False	False	False
3:12756101:12759191:clu_147486_-	chr3	12756101	12759191	clu_147486_-	-	12759191	12756101	TMEM40	protein_coding	True	False	ENSG00000088726.16	2	False	False	False	False	False	3089	True	False	False	True	False	False	False	False
1:226657274:226674917:clu_37464_-	chr1	226657274	226674917	clu_37464_-	-	226674917	226657274	ITPKB-IT1	lncRNA	True	False	ENSG00000228382.1	1	True	False	False	False	False	17642	True	True	True	True	False	False	False	False
11:62611344:62611425:clu_123524_-	chr11	62611344	62611425	clu_123524_-	-	62611425	62611344	EML3	protein_coding	True	False	ENSG00000149499.11	1	True	True	False	False	False	80	True	True	True	True	False	False	False	False
22:37570412:37570576:clu_25810_-	chr22	37570412	37570576	clu_25810_-	-	37570576	37570412	LGALS2	protein_coding	True	False	ENSG00000100079.7	1	False	False	False	False	False	163	True	True	True	True	False	False	False	False
16:15867516:15873491:clu_8323_-	chr16	15867516	15873491	clu_8323_-	-	15873491	15867516	FOPNL	protein_coding	True	False	ENSG00000133393.13	1	True	True	False	False	False	5974	True	True	True	True	False	False	False	False		FOP_dimer
11:76659694:76660846:clu_218552_+	chr11	76659694	76660846	clu_218552_+	+	76659694	76660846	AP001189.1	lncRNA	True	False	ENSG00000236304.1	2	False	False	False	False	False	1151	True	False	False	True	False	False	False	False
3:39406764:39407621:clu_104027_+	chr3	39406764	39407621	clu_104027_+	+	39406764	39407621	RPSA	protein_coding	True	False	ENSG00000168028.14	1	True	False	False	False	True	856	True	True	True	True	False	False	False	False
11:67431515:67432600:clu_217890_+	chr11	67431515	67432600	clu_217890_+	+	67431515	67432600	RPS6KB2	protein_coding	True	False	ENSG00000175634.15	1	True	True	False	True	False	1084	True	True	True	True	False	False	False	False	Protein kinase,Protein kinase	Pkinase,PK_Tyr_Ser-Thr
19:48204243:48215340:clu_54973_-	chr19	48204243	48215340	clu_54973_-	-	48215340	48204243	CARD8	protein_coding	True	False	ENSG00000105483.18	1	True	True	False	True	False	11096	True	True	True	True	False	False	False	False	CARD,CARD	CARD
7:106091939:106092949:clu_183573_-	chr7	106091939	106092949	clu_183573_-	-	106092949	106091939	SYPL1	protein_coding	True	False	ENSG00000008282.8	1	True	True	False	True	False	1009	True	True	True	True	True	False	False	False	MARVEL,MARVEL,MARVEL,MARVEL	MARVEL
16:90175491:90177717:clu_83944_+	chr16	90175491	90177717	clu_83944_+	+	90175491	90177717	LINC02193,FAM157C	lncRNA,lncRNA	True	False	ENSG00000260923.7,ENSG00000260528.5	2	True	False	False	False	False	2225	False	True	False	True	False	False	False	False
1:223132639:223143196:clu_37284_-	chr1	223132639	223143196	clu_37284_-	-	223143196	223132639	TLR5	protein_coding	True	False	ENSG00000187554.14	1	True	False	False	False	True	10556	True	True	True	True	False	False	False	False
2:201286729:201286868:clu_101264_+	chr2	201286729	201286868	clu_101264_+	+	201286729	201286868	CASP8	protein_coding	True	False	ENSG00000064012.22	2	True	False	False	True	False	138	True	False	False	True	False	False	False	False
5:34004734:34005756:clu_41957_-	chr5	34004734	34005756	clu_41957_-	-	34005756	34004734	AMACR	protein_coding	True	False	ENSG00000242110.8	1	False	False	False	False	False	1021	True	True	True	True	False	False	False	False
12:9951356:9971577:clu_57910_+	chr12	9951356	9971577	clu_57910_+	+	9951356	9971577	CLEC12A	protein_coding	True	False	ENSG00000172322.14	1	True	False	False	False	True	20220	True	True	True	True	False	False	False	False
11:61397975:61398261:clu_216340_+	chr11	61397975	61398261	clu_216340_+	+	61397975	61398261	TMEM216	protein_coding	True	False	ENSG00000187049.10	1	False	False	False	False	False	285	True	True	True	True	False	False	False	False
9:65692608:65693386:clu_200937_+	chr9	65692608	65693386	clu_200937_+	+	65692608	65693386	CBWD5	protein_coding	True	False	ENSG00000147996.16	1	False	False	False	False	False	777	True	True	True	True	False	False	False	False
22:50527717:50528512:clu_26981_-	chr22	50527717	50528512	clu_26981_-	-	50528512	50527717	TYMP	protein_coding	True	False	ENSG00000025708.14	1	True	False	False	False	False	794	True	True	True	True	False	False	False	False
5:177509575:177509802:clu_45356_-	chr5	177509575	177509802	clu_45356_-	-	177509802	177509575	DOK3	protein_coding	True	False	ENSG00000146094.14	1	True	True	False	False	True	226	True	True	True	True	False	False	False	False
1:207339417:207359546:clu_173934_+	chr1	207339417	207359546	clu_173934_+	+	207339417	207359546	CD55	protein_coding	True	False	ENSG00000196352.15	1	True	True	False	True	False	20128	True	True	True	True	False	False	False	False
17:75830151:75830362:clu_140856_-	chr17	75830151	75830362	clu_140856_-	-	75830362	75830151	UNC13D	protein_coding	True	False	ENSG00000092929.11	1	False	False	False	False	False	210	True	True	True	True	False	False	False	False
12:92809156:92811279:clu_162008_-	chr12	92809156	92811279	clu_162008_-	-	92811279	92809156	EEA1	protein_coding	True	False	ENSG00000102189.17	1	False	False	False	False	False	2122	True	True	True	True	False	False	False	False
11:117207160:117207654:clu_126157_-	chr11	117207160	117207654	clu_126157_-	-	117207654	117207160	PCSK7	protein_coding	True	False	ENSG00000160613.13	1	False	False	False	False	False	493	True	True	True	True	False	False	False	False
22:50625464:50625936:clu_27204_-	chr22	50625464	50625936	clu_27204_-	-	50625936	50625464	ARSA	protein_coding	True	False	ENSG00000100299.18	1	True	True	False	False	False	471	True	True	True	True	False	False	False	False		Sulfatase_C
2:240507691:240512802:clu_210559_-	chr2	240507691	240512802	clu_210559_-	-	240512802	240507691	ANKMY1	protein_coding	True	False	ENSG00000144504.15	1	True	True	False	True	False	5110	True	True	True	True	False	False	False	False		Ank_3,Ank_2,Ank,Ank
20:56450679:56458340:clu_5923_+	chr20	56450679	56458340	clu_5923_+	+	56450679	56458340	CASS4	protein_coding	True	False	ENSG00000087589.16	1	True	True	False	False	False	7660	True	True	True	True	False	False	False	False		Serine_rich,CAS_C
13:113185560:113185749:clu_18575_-	chr13	113185560	113185749	clu_18575_-	-	113185749	113185560	PCID2	protein_coding	True	False	ENSG00000126226.22	2	True	False	False	False	False	188	False	True	False	True	False	False	False	False
21:45502969:45525817:clu_186249_-	chr21	45502969	45525817	clu_186249_-	-	45525817	45502969	SLC19A1	protein_coding	True	False	ENSG00000173638.19	1	True	True	False	True	False	22847	True	True	True	True	True	True	True	False		Folate_carrier
11:2919407:2919738:clu_214768_+	chr11	2919407	2919738	clu_214768_+	+	2919407	2919738	SLC22A18	protein_coding	True	False	ENSG00000110628.16	2	True	False	False	False	False	330	True	False	False	True	False	False	False	False
10:45553204:45594235:clu_176471_-	chr10	45553204	45594235	clu_176471_-	-	45594235	45553204	MARCHF8	protein_coding	True	False	ENSG00000165406.16	1	True	False	False	False	False	41030	True	True	True	True	False	False	False	False
7:150742409:150742730:clu_158156_+	chr7	150742409	150742730	clu_158156_+	+	150742409	150742730	GIMAP1-GIMAP5,GIMAP5	protein_coding,protein_coding	True	False	ENSG00000281887.3,ENSG00000196329.11	3	True	True	True	False	False	320	False	False	False	False	False	True	False	False	AIG1-type G	AIG1,MMR_HSR1
3:195865063:195865194:clu_152279_-	chr3	195865063	195865194	clu_152279_-	-	195865194	195865063	TNK2	protein_coding	True	False	ENSG00000061938.19	3	False	False	False	False	False	130	False	False	False	False	False	False	False	False
5:58493838:58494247:clu_127868_+	chr5	58493838	58494247	clu_127868_+	+	58493838	58494247	GAPT	protein_coding	True	False	ENSG00000175857.8	1	True	False	False	False	True	408	True	True	True	True	False	False	False	False
12:116988869:117010323:clu_61522_+	chr12	116988869	117010323	clu_61522_+	+	116988869	117010323	FBXW8	protein_coding	True	False	ENSG00000174989.13	1	True	False	False	False	False	21453	True	True	True	True	False	False	False	False
7:158737179:158739023:clu_184983_-	chr7	158737179	158739023	clu_184983_-	-	158739023	158737179	ESYT2	protein_coding	True	False	ENSG00000117868.17	1	False	False	False	False	False	1843	True	True	True	True	False	False	False	False
15:34088133:34090317:clu_14282_-	chr15	34088133	34090317	clu_14282_-	-	34090317	34088133	EMC7	protein_coding	True	False	ENSG00000134153.10	1	False	False	False	False	False	2183	True	True	True	True	False	False	False	False
1:15429129:15429346:clu_165791_+	chr1	15429129	15429346	clu_165791_+	+	15429129	15429346	EFHD2	protein_coding	True	False	ENSG00000142634.13	3	True	False	False	True	False	216	False	False	False	False	False	False	False	False
19:4294816:4302340:clu_48755_-	chr19	4294816	4302340	clu_48755_-	-	4302340	4294816	TMIGD2	protein_coding	True	False	ENSG00000167664.8	1	True	True	False	False	False	7523	True	True	True	True	False	False	True	True	Ig-like	V-set,I-set
16:10761859:10769047:clu_79265_+	chr16	10761859	10769047	clu_79265_+	+	10761859	10769047	NUBP1	protein_coding	True	False	ENSG00000103274.11	1	True	True	False	True	False	7187	True	True	True	True	False	False	False	False		CbiA,ParA
10:102450330:102455337:clu_91820_+	chr10	102450330	102455337	clu_91820_+	+	102450330	102455337	RPARP-AS1	lncRNA	True	False	ENSG00000269609.6	1	True	False	False	False	False	5006	True	True	True	True	False	False	False	False
7:158875082:158876609:clu_158497_+	chr7	158875082	158876609	clu_158497_+	+	158875082	158876609	WDR60	protein_coding	True	False	ENSG00000126870.16	2	False	False	False	False	False	1526	False	True	False	True	False	False	False	False
17:45397074:45397949:clu_138743_-	chr17	45397074	45397949	clu_138743_-	-	45397949	45397074	ARHGAP27	protein_coding	True	False	ENSG00000159314.11	2	True	False	False	False	False	874	True	False	False	True	False	False	False	False
1:151760899:151762105:clu_34422_-	chr1	151760899	151762105	clu_34422_-	-	151762105	151760899	MRPL9	protein_coding	True	False	ENSG00000143436.11	1	True	True	False	True	False	1205	True	True	True	True	False	False	False	False	Large ribosoma...
16:77725584:77735828:clu_83281_+	chr16	77725584	77735828	clu_83281_+	+	77725584	77735828	NUDT7	protein_coding	True	False	ENSG00000140876.11	1	True	True	False	False	False	10243	True	True	True	True	False	False	False	False	Nudix hydrolase,Nudix hydrolase	NUDIX
20:45416343:45419295:clu_5494_+	chr20	45416343	45419295	clu_5494_+	+	45416343	45419295	PIGT	protein_coding	True	False	ENSG00000124155.18	1	True	True	False	True	False	2951	True	True	True	True	False	False	False	False	Lumenal	Gpi16
12:52675617:52675710:clu_160666_-	chr12	52675617	52675710	clu_160666_-	-	52675710	52675617	KRT1	protein_coding	True	False	ENSG00000167768.4	1	False	False	False	False	False	92	True	True	True	True	False	False	False	False
5:177713916:177714054:clu_45533_-	chr5	177713916	177714054	clu_45533_-	-	177714054	177713916	FAM153A	protein_coding	True	False	ENSG00000170074.19	1	False	False	False	False	False	137	True	True	True	True	False	False	False	False
15:41286100:41298041:clu_110280_+	chr15	41286100	41298041	clu_110280_+	+	41286100	41298041	OIP5-AS1	lncRNA	True	False	ENSG00000247556.6	1	True	False	False	False	False	11940	True	True	True	True	False	False	False	False
17:521738:525872:clu_134160_-	chr17	521738	525872	clu_134160_-	-	525872	521738	VPS53	protein_coding	True	False	ENSG00000141252.20	2	True	False	False	False	False	4133	False	True	False	True	False	False	False	False
5:180809076:180809364:clu_45793_-	chr5	180809076	180809364	clu_45793_-	-	180809364	180809076	MGAT1	protein_coding	True	False	ENSG00000131446.16	1	False	False	False	False	False	287	True	True	True	True	False	False	False	False
6:131169273:131219661:clu_116848_+	chr6	131169273	131219661	clu_116848_+	+	131169273	131219661	AKAP7	protein_coding	True	False	ENSG00000118507.17	1	True	True	False	False	True	50387	True	True	True	True	False	False	False	False	A-kinase ancho...	AKAP7_NLS
12:47206069:47206511:clu_58707_+	chr12	47206069	47206511	clu_58707_+	+	47206069	47206511	PCED1B	protein_coding	True	False	ENSG00000179715.13	3	False	False	False	False	False	441	False	False	False	False	False	False	False	False
12:25082869:25083423:clu_58215_+	chr12	25082869	25083423	clu_58215_+	+	25082869	25083423	LRMP	protein_coding	True	False	ENSG00000118308.15	2	False	False	False	False	False	553	False	True	False	True	False	False	False	False
6:13925366:13976909:clu_113214_+	chr6	13925366	13976909	clu_113214_+	+	13925366	13976909	RNF182	protein_coding	True	False	ENSG00000180537.13	1	True	False	False	False	True	51542	True	True	True	True	False	False	False	False
3:9785425:9785708:clu_147314_-	chr3	9785425	9785708	clu_147314_-	-	9785708	9785425	TADA3	protein_coding	True	False	ENSG00000171148.13	2	False	False	False	False	False	282	False	True	False	True	False	False	False	False
20:44623078:44624202:clu_133044_-	chr20	44623078	44624202	clu_133044_-	-	44624202	44623078	ADA	protein_coding	True	False	ENSG00000196839.13	1	False	False	False	False	False	1123	True	True	True	True	False	False	False	False
7:139911321:139913065:clu_157603_+	chr7	139911321	139913065	clu_157603_+	+	139911321	139913065	TBXAS1	protein_coding	True	False	ENSG00000059377.17	1	False	False	False	False	False	1743	True	True	True	True	False	False	False	False
9:132400258:132401455:clu_87761_-	chr9	132400258	132401455	clu_87761_-	-	132401455	132400258	TTF1	protein_coding	True	False	ENSG00000125482.13	1	False	False	False	False	False	1196	True	True	True	True	False	False	False	False
19:48206520:48215340:clu_54973_-	chr19	48206520	48215340	clu_54973_-	-	48215340	48206520	CARD8	protein_coding	True	False	ENSG00000105483.18	1	True	True	False	True	False	8819	True	True	True	True	False	False	False	False	CARD,CARD	CARD
13:24421292:24426466:clu_17356_-	chr13	24421292	24426466	clu_17356_-	-	24426466	24421292	PARP4	protein_coding	True	False	ENSG00000102699.6	2	True	True	False	False	False	5173	True	False	False	True	False	False	False	False
16:8859335:8868966:clu_7799_-	chr16	8859335	8868966	clu_7799_-	-	8868966	8859335	CARHSP1	protein_coding	True	False	ENSG00000153048.11	1	True	True	False	False	True	9630	True	True	True	True	False	False	False	False
21:37191424:37192112:clu_46701_+	chr21	37191424	37192112	clu_46701_+	+	37191424	37192112	TTC3	protein_coding	True	False	ENSG00000182670.13	1	False	False	False	False	False	687	True	True	True	True	False	False	False	False
15:40288635:40289272:clu_14444_-	chr15	40288635	40289272	clu_14444_-	-	40289272	40288635	PLCB2	protein_coding	True	False	ENSG00000137841.12	2	True	True	False	True	False	636	True	False	False	True	False	False	False	False	Phospholipase ...	PLC-beta_C
4:950518:951207:clu_92876_+	chr4	950518	951207	clu_92876_+	+	950518	951207	TMEM175	protein_coding	True	False	ENSG00000127419.17	1	False	False	False	False	False	688	True	True	True	True	False	False	False	False
5:70076574:70077019:clu_128091_+	chr5	70076574	70077019	clu_128091_+	+	70076574	70077019	SMN2	protein_coding	True	False	ENSG00000205571.13	1	True	False	False	True	False	444	True	True	True	True	False	False	False	False
10:72375872:72407929:clu_177177_-	chr10	72375872	72407929	clu_177177_-	-	72407929	72375872	MICU1	protein_coding	True	False	ENSG00000107745.19	1	True	True	False	True	False	32056	True	True	True	True	False	False	False	False
19:53449638:53449879:clu_198524_+	chr19	53449638	53449879	clu_198524_+	+	53449638	53449879	AC022137.3	protein_coding	True	False	ENSG00000286261.1	1	False	False	False	False	False	240	True	True	True	True	False	False	False	False
15:90074290:90074622:clu_112455_+	chr15	90074290	90074622	clu_112455_+	+	90074290	90074622	ZNF710	protein_coding	True	False	ENSG00000140548.10	2	True	True	False	True	False	331	True	False	False	True	False	False	False	False
19:54217215:54217319:clu_56076_-	chr19	54217215	54217319	clu_56076_-	-	54217319	54217215	LILRB3	protein_coding	True	False	ENSG00000204577.11	2	True	True	False	True	False	103	True	False	False	True	False	False	False	False
17:75319043:75319182:clu_140587_-	chr17	75319043	75319182	clu_140587_-	-	75319182	75319043	GRB2	protein_coding	True	False	ENSG00000177885.15	3	True	False	False	True	False	138	False	False	False	False	False	False	False	False
4:40423691:40553220:clu_144851_-	chr4	40423691	40553220	clu_144851_-	-	40553220	40423691	RBM47	protein_coding	True	False	ENSG00000163694.15	3	True	True	False	True	True	129528	False	False	False	False	False	False	False	False	RRM,RRM 3,RRM,RRM 2,RRM,RRM 1,RRM,RRM,RRM,RRM	RRM_5,RRM_1,RRM_1,RRM_1
22:36145599:36160669:clu_25605_-	chr22	36145599	36160669	clu_25605_-	-	36160669	36145599	APOL3	protein_coding	True	False	ENSG00000128284.19	1	True	True	False	True	True	15069	True	True	True	True	False	False	False	False
16:21403423:21403550:clu_8672_-	chr16	21403423	21403550	clu_8672_-	-	21403550	21403423	NPIPB3	protein_coding	True	False	ENSG00000169246.16	3	False	False	False	False	False	126	False	False	False	False	False	False	False	False
3:100310542:100316099:clu_105804_+	chr3	100310542	100316099	clu_105804_+	+	100310542	100316099	TBC1D23	protein_coding	True	False	ENSG00000036054.13	1	True	True	False	False	False	5556	True	True	True	True	False	False	False	False		TBC1D23_C
2:86844958:86846684:clu_206644_-	chr2	86844958	86846684	clu_206644_-	-	86846684	86844958	CD8B	protein_coding	True	False	ENSG00000172116.23	1	False	False	False	False	False	1725	True	True	True	True	False	False	False	False
17:7627414:7627553:clu_135742_-	chr17	7627414	7627553	clu_135742_-	-	7627553	7627414	SAT2	protein_coding	True	False	ENSG00000141504.12	1	True	False	False	False	False	138	True	True	True	True	False	False	False	False
1:47228522:47229196:clu_168610_+	chr1	47228522	47229196	clu_168610_+	+	47228522	47229196	AL135960.1	lncRNA	True	False	ENSG00000226252.1	3	True	False	False	False	False	673	False	False	False	False	False	False	False	False
19:38816355:38816453:clu_53350_-	chr19	38816355	38816453	clu_53350_-	-	38816453	38816355	ECH1	protein_coding	True	False	ENSG00000104823.9	1	False	False	False	False	False	97	True	True	True	True	False	False	False	False
6:43521048:43521182:clu_115493_+	chr6	43521048	43521182	clu_115493_+	+	43521048	43521182	POLR1C	protein_coding	True	False	ENSG00000171453.20	1	True	False	False	False	False	133	True	True	True	True	False	False	False	False
1:219179246:219210532:clu_174244_+	chr1	219179246	219210532	clu_174244_+	+	219179246	219210532	LYPLAL1	protein_coding	True	False	ENSG00000143353.12	1	True	True	False	False	False	31285	True	True	True	True	False	False	False	False		Abhydrolase_2,Esterase,DLH
11:131948:133588:clu_121186_-	chr11	131948	133588	clu_121186_-	-	133588	131948	LINC01001	lncRNA	True	False	ENSG00000230724.9	2	True	False	False	False	False	1639	True	False	False	True	False	False	False	False
11:62600689:62601023:clu_123507_-	chr11	62600689	62601023	clu_123507_-	-	62601023	62600689	MTA2	protein_coding	True	False	ENSG00000149480.7	1	False	False	False	False	False	333	True	True	True	True	False	False	False	False
1:115058981:115062135:clu_33158_-	chr1	115058981	115062135	clu_33158_-	-	115062135	115058981	TSPAN2	protein_coding	True	False	ENSG00000134198.10	1	True	True	False	False	False	3153	True	True	True	True	True	False	True	False		Tetraspanin
10:72061901:72062037:clu_177123_-	chr10	72061901	72062037	clu_177123_-	-	72062037	72061901	SPOCK2	protein_coding	True	False	ENSG00000107742.13	3	True	False	False	True	False	135	False	False	False	False	False	False	False	False
14:24182403:24182792:clu_211284_-	chr14	24182403	24182792	clu_211284_-	-	24182792	24182403	IPO4,AL136295.4	protein_coding,protein_coding	True	False	ENSG00000196497.17,ENSG00000259522.3	1	True	True	False	True	False	388	True	True	True	True	False	False	False	False
17:50139574:50140093:clu_139397_-	chr17	50139574	50140093	clu_139397_-	-	50140093	50139574	PPP1R9B	protein_coding	True	False	ENSG00000108819.11	2	True	True	False	False	False	518	True	False	False	True	False	False	False	False
12:113319071:113320581:clu_162915_-	chr12	113319071	113320581	clu_162915_-	-	113320581	113319071	SLC8B1	protein_coding	True	False	ENSG00000089060.11	1	True	True	False	True	False	1509	True	True	True	True	True	True	True	False	Sodium/calcium...,Sodium/calcium...,Sodium/calcium...	Na_Ca_ex
5:177442097:177442180:clu_130862_+	chr5	177442097	177442180	clu_130862_+	+	177442097	177442180	GRK6	protein_coding	True	False	ENSG00000198055.11	3	True	False	False	True	False	82	False	False	False	False	False	False	False	False
6:41149918:41150261:clu_21308_-	chr6	41149918	41150261	clu_21308_-	-	41150261	41149918	TREML1	protein_coding	True	False	ENSG00000161911.11	1	False	False	False	False	False	342	True	True	True	True	False	False	False	False
17:1551803:1551997:clu_134571_-	chr17	1551803	1551997	clu_134571_-	-	1551997	1551803	PITPNA	protein_coding	True	False	ENSG00000174238.15	3	False	False	False	False	False	193	False	False	False	False	False	False	False	False
22:39018698:39018788:clu_188544_+	chr22	39018698	39018788	clu_188544_+	+	39018698	39018788	APOBEC3C,AL022318.4	protein_coding,protein_coding	True	False	ENSG00000244509.4,ENSG00000284554.2	3	True	False	False	True	False	89	False	False	False	False	False	False	False	False
15:75598681:75601138:clu_16160_-	chr15	75598681	75601138	clu_16160_-	-	75601138	75598681	SNUPN,AC105036.3	protein_coding,lncRNA	True	False	ENSG00000169371.14,ENSG00000260269.5	1	True	True	False	True	False	2456	True	True	True	True	False	False	False	False	Snurportin-1 m...
19:39473112:39473203:clu_196130_+	chr19	39473112	39473203	clu_196130_+	+	39473112	39473203	SUPT5H	protein_coding	True	False	ENSG00000196235.14	2	True	True	False	False	False	90	False	True	False	True	False	False	False	False
3:195688797:195689339:clu_107882_+	chr3	195688797	195689339	clu_107882_+	+	195688797	195689339	MUC20-OT1	lncRNA	True	False	ENSG00000242086.8	1	True	False	False	False	False	541	True	True	True	True	False	False	False	False
11:128435:128533:clu_121185_-	chr11	128435	128533	clu_121185_-	-	128533	128435	LINC01001	lncRNA	True	False	ENSG00000230724.9	3	False	False	False	False	False	97	False	False	False	False	False	False	False	False
2:106504325:106506928:clu_99467_+	chr2	106504325	106506928	clu_99467_+	+	106504325	106506928	CD8B2	protein_coding	True	False	ENSG00000254126.8	1	False	False	False	False	False	2602	True	True	True	True	False	False	False	False
12:111840003:111840333:clu_162795_-	chr12	111840003	111840333	clu_162795_-	-	111840333	111840003	MAPKAPK5-AS1	lncRNA	True	False	ENSG00000234608.8	1	True	False	False	False	False	329	True	True	True	True	False	False	False	False
8:672204:673289:clu_117850_-	chr8	672204	673289	clu_117850_-	-	673289	672204	ERICH1	protein_coding	True	False	ENSG00000104714.14	1	False	False	False	False	False	1084	True	True	True	True	False	False	False	False
16:5025685:5027135:clu_7766_-	chr16	5025685	5027135	clu_7766_-	-	5027135	5025685	NAGPA	protein_coding	True	False	ENSG00000103174.13	1	False	False	False	False	False	1449	True	True	True	True	False	False	False	False
22:50248751:50249328:clu_27032_-	chr22	50248751	50249328	clu_27032_-	-	50249328	50248751	HDAC10	protein_coding	True	False	ENSG00000100429.18	1	True	True	False	True	False	576	True	True	True	True	False	False	False	False	Histone deacet...,Histone deacet...	Hist_deacetyl
12:8385299:8385688:clu_159182_-	chr12	8385299	8385688	clu_159182_-	-	8385688	8385299	LINC00937	lncRNA	True	False	ENSG00000226091.7	1	False	False	False	False	False	388	True	True	True	True	False	False	False	False
1:954082:955923:clu_27546_-	chr1	954082	955923	clu_27546_-	-	955923	954082	NOC2L	protein_coding	True	False	ENSG00000188976.11	1	True	False	False	False	False	1840	True	True	True	True	False	False	False	False
14:73569396:73573388:clu_76219_+	chr14	73569396	73573388	clu_76219_+	+	73569396	73573388	ACOT2	protein_coding	True	False	ENSG00000119673.14	1	True	True	False	False	True	3991	True	True	True	True	False	False	False	False	Acyl-CoA thioe...	Bile_Hydr_Trans
1:17336226:17338038:clu_166011_+	chr1	17336226	17338038	clu_166011_+	+	17336226	17338038	PADI4	protein_coding	True	False	ENSG00000159339.13	1	False	False	False	False	False	1811	True	True	True	True	False	False	False	False
1:151770562:151774413:clu_34409_-	chr1	151770562	151774413	clu_34409_-	-	151774413	151770562	TDRKH	protein_coding	True	False	ENSG00000182134.16	1	True	True	False	True	False	3850	True	True	True	True	False	False	False	False
3:196234864:196237792:clu_152352_-	chr3	196234864	196237792	clu_152352_-	-	196237792	196234864	PCYT1A	protein_coding	True	False	ENSG00000161217.12	3	True	False	False	True	False	2927	False	False	False	False	False	False	False	False
19:41619711:41619974:clu_53968_-	chr19	41619711	41619974	clu_53968_-	-	41619974	41619711	CEACAM4	protein_coding	True	False	ENSG00000105352.10	2	False	False	False	False	False	262	False	True	False	True	False	False	False	False
4:128074993:128077788:clu_95392_+	chr4	128074993	128077788	clu_95392_+	+	128074993	128077788	LARP1B	protein_coding	True	False	ENSG00000138709.19	1	False	False	False	False	False	2794	True	True	True	True	False	False	False	False
1:198692373:198703298:clu_173424_+	chr1	198692373	198703298	clu_173424_+	+	198692373	198703298	PTPRC	protein_coding	True	False	ENSG00000081237.20	1	True	True	False	True	False	10924	True	True	True	True	False	False	True	False
7:150796574:150800298:clu_184688_-	chr7	150796574	150800298	clu_184688_-	-	150800298	150796574	TMEM176B	protein_coding	True	False	ENSG00000106565.18	1	True	False	False	False	True	3723	True	True	True	True	False	False	False	False
11:62602889:62603149:clu_123511_-	chr11	62602889	62603149	clu_123511_-	-	62603149	62602889	EML3	protein_coding	True	False	ENSG00000149499.11	1	True	False	False	False	False	259	True	True	True	True	False	False	False	False
12:9980733:9982020:clu_57913_+	chr12	9980733	9982020	clu_57913_+	+	9980733	9982020	CLEC12A	protein_coding	True	False	ENSG00000172322.14	1	False	False	False	False	False	1286	True	True	True	True	False	False	False	False
12:8791607:8794305:clu_57786_+	chr12	8791607	8794305	clu_57786_+	+	8791607	8794305	AC092490.1	lncRNA	True	False	ENSG00000249790.3	2	False	False	False	False	False	2697	False	True	False	True	False	False	False	False
14:21088876:21089014:clu_74508_+	chr14	21088876	21089014	clu_74508_+	+	21088876	21089014	ARHGEF40	protein_coding	True	False	ENSG00000165801.10	1	True	False	False	False	False	137	True	True	True	True	False	False	False	False
1:43824892:43838219:clu_168336_+	chr1	43824892	43838219	clu_168336_+	+	43824892	43838219	ST3GAL3	protein_coding	True	False	ENSG00000126091.20	1	True	False	False	True	False	13326	True	True	True	True	False	False	False	False
9:95870441:95874509:clu_86016_-	chr9	95870441	95874509	clu_86016_-	-	95874509	95870441	LINC00476	lncRNA	True	False	ENSG00000175611.12	1	False	False	False	False	False	4067	True	True	True	True	False	False	False	False
1:161118881:161119134:clu_172498_+	chr1	161118881	161119134	clu_172498_+	+	161118881	161119134	NIT1	protein_coding	True	False	ENSG00000158793.14	1	True	False	False	False	False	252	True	True	True	True	False	False	False	False
17:7591925:7592071:clu_135730_-	chr17	7591925	7592071	clu_135730_-	-	7592071	7591925	FXR2	protein_coding	True	False	ENSG00000129245.12	1	False	False	False	False	False	145	True	True	True	True	False	False	False	False
20:35004364:35004458:clu_132556_-	chr20	35004364	35004458	clu_132556_-	-	35004458	35004364	TRPC4AP	protein_coding	True	False	ENSG00000100991.12	2	False	False	False	False	False	93	True	False	False	True	False	False	False	False
12:565401:565751:clu_158578_-	chr12	565401	565751	clu_158578_-	-	565751	565401	NINJ2	protein_coding	True	False	ENSG00000171840.12	2	True	False	False	True	False	349	False	True	False	True	False	False	False	False
6:36745515:36746144:clu_21139_-	chr6	36745515	36746144	clu_21139_-	-	36746144	36745515	CPNE5	protein_coding	True	False	ENSG00000124772.12	2	False	False	False	False	False	628	False	True	False	True	False	False	False	False
7:44057992:44058129:clu_153999_+	chr7	44057992	44058129	clu_153999_+	+	44057992	44058129	DBNL	protein_coding	True	False	ENSG00000136279.20	1	True	False	False	True	False	136	True	True	True	True	False	False	False	False
16:3078524:3080964:clu_7349_-	chr16	3078524	3080964	clu_7349_-	-	3080964	3078524	AC108134.3	lncRNA	True	False	ENSG00000262370.6	2	True	False	False	False	False	2439	True	False	False	True	False	False	False	False
5:65625106:65629468:clu_127983_+	chr5	65625106	65629468	clu_127983_+	+	65625106	65629468	SHLD3	protein_coding	True	False	ENSG00000253251.3	1	True	False	False	False	True	4361	True	True	True	True	False	False	False	False
15:99729731:99731718:clu_17030_-	chr15	99729731	99731718	clu_17030_-	-	99731718	99729731	LYSMD4	protein_coding	True	False	ENSG00000183060.15	1	True	True	False	False	True	1986	True	True	True	True	False	False	True	False	LysM	LysM
11:43397491:43398025:clu_215625_+	chr11	43397491	43398025	clu_215625_+	+	43397491	43398025	TTC17	protein_coding	True	False	ENSG00000052841.15	2	True	True	False	False	False	533	True	False	False	True	False	False	False	False		TPR_8
12:6448737:6450893:clu_158852_-	chr12	6448737	6450893	clu_158852_-	-	6450893	6448737	CD27-AS1	lncRNA	True	False	ENSG00000215039.7	1	True	False	False	False	False	2155	True	True	True	True	False	False	False	False
11:36394011:36400997:clu_215591_+	chr11	36394011	36400997	clu_215591_+	+	36394011	36400997	PRR5L	protein_coding	True	False	ENSG00000135362.14	1	True	False	False	False	True	6985	True	True	True	True	False	False	False	False
2:241727945:241728500:clu_102900_+	chr2	241727945	241728500	clu_102900_+	+	241727945	241728500	ING5	protein_coding	True	False	ENSG00000168395.15	1	True	False	False	True	False	554	True	True	True	True	False	False	False	False
16:14644609:14649804:clu_79470_+	chr16	14644609	14649804	clu_79470_+	+	14644609	14649804	BFAR	protein_coding	True	False	ENSG00000103429.11	1	True	True	False	False	False	5194	True	True	True	True	True	True	False	False
17:4439723:4446048:clu_63452_+	chr17	4439723	4446048	clu_63452_+	+	4439723	4446048	SPNS3	protein_coding	True	False	ENSG00000182557.8	1	True	True	False	False	False	6324	True	True	True	True	True	False	False	False	Major facilita...	MFS_1,Sugar_tr
13:24251862:24284135:clu_142210_+	chr13	24251862	24284135	clu_142210_+	+	24251862	24284135	SPATA13,AL359736.1	protein_coding,protein_coding	True	False	ENSG00000182957.16,ENSG00000273167.1	1	True	True	False	False	True	32272	True	True	True	True	False	False	False	False
19:40084798:40090906:clu_53708_-	chr19	40084798	40090906	clu_53708_-	-	40090906	40084798	ZNF780A,AC005614.2	protein_coding,lncRNA	True	False	ENSG00000197782.14,ENSG00000269749.1	1	True	True	False	False	True	6107	True	True	True	True	False	False	False	False
1:15429273:15429357:clu_165792_+	chr1	15429273	15429357	clu_165792_+	+	15429273	15429357	EFHD2	protein_coding	True	False	ENSG00000142634.13	3	True	False	False	True	False	83	False	False	False	False	False	False	False	False
20:34516461:34526268:clu_4892_+	chr20	34516461	34526268	clu_4892_+	+	34516461	34526268	DYNLRB1	protein_coding	True	False	ENSG00000125971.16	1	True	True	False	False	True	9806	True	True	True	True	False	False	False	False
7:112341046:112342561:clu_157062_+	chr7	112341046	112342561	clu_157062_+	+	112341046	112342561	ZNF277	protein_coding	True	False	ENSG00000198839.10	1	False	False	False	False	False	1514	True	True	True	True	False	False	False	False
3:113844649:113869507:clu_106058_+	chr3	113844649	113869507	clu_106058_+	+	113844649	113869507	GRAMD1C	protein_coding	True	False	ENSG00000178075.20	1	True	False	False	False	False	24857	True	True	True	True	False	False	False	False
17:81191350:81192318:clu_141552_-	chr17	81191350	81192318	clu_141552_-	-	81192318	81191350	CEP131	protein_coding	True	False	ENSG00000141577.14	1	False	False	False	False	False	967	True	True	True	True	False	False	False	False
2:201118901:201119028:clu_101252_+	chr2	201118901	201119028	clu_101252_+	+	201118901	201119028	CFLAR	protein_coding	True	False	ENSG00000003402.20	1	False	False	False	False	False	126	True	True	True	True	False	False	False	False
8:141155970:141165186:clu_40849_+	chr8	141155970	141165186	clu_40849_+	+	141155970	141165186	DENND3	protein_coding	True	False	ENSG00000105339.10	1	True	True	False	False	False	9215	True	True	True	True	False	False	False	False	UDENN,UDENN,dDENN
8:669082:669273:clu_117866_-	chr8	669082	669273	clu_117866_-	-	669273	669082	ERICH1	protein_coding	True	False	ENSG00000104714.14	3	True	False	False	False	False	190	False	False	False	False	False	False	False	False
19:35449200:35449714:clu_195294_+	chr19	35449200	35449714	clu_195294_+	+	35449200	35449714	FFAR2	protein_coding	True	False	ENSG00000126262.4	2	False	False	False	False	False	513	False	True	False	True	False	False	False	False
9:35684807:35685064:clu_84813_-	chr9	35684807	35685064	clu_84813_-	-	35685064	35684807	TPM2	protein_coding	True	False	ENSG00000198467.15	1	True	False	False	False	False	256	True	True	True	True	False	False	False	False
21:36041888:36043782:clu_185697_-	chr21	36041888	36043782	clu_185697_-	-	36043782	36041888	SETD4	protein_coding	True	False	ENSG00000185917.13	1	True	True	False	True	False	1893	True	True	True	True	False	False	False	False
2:97209709:97215301:clu_99117_+	chr2	97209709	97215301	clu_99117_+	+	97209709	97215301	ANKRD36	protein_coding	True	False	ENSG00000135976.19	1	True	True	False	False	False	5591	True	True	True	True	False	False	False	False
5:112976986:112983974:clu_129115_+	chr5	112976986	112983974	clu_129115_+	+	112976986	112983974	DCP2	protein_coding	True	False	ENSG00000172795.16	1	False	False	False	False	False	6987	True	True	True	True	False	False	False	False
1:42956557:42958634:clu_31269_-	chr1	42956557	42958634	clu_31269_-	-	42958634	42956557	SLC2A1	protein_coding	True	False	ENSG00000117394.23	2	False	False	False	False	False	2076	True	False	False	True	False	False	False	False
7:144350824:144355338:clu_184444_-	chr7	144350824	144355338	clu_184444_-	-	144355338	144350824	AC074386.1,OR2A1-AS1	lncRNA,lncRNA	True	False	ENSG00000284644.1,ENSG00000244479.7	1	True	False	False	False	False	4513	True	True	True	True	False	False	False	False
7:36674009:36724022:clu_180400_-	chr7	36674009	36724022	clu_180400_-	-	36724022	36674009	AOAH	protein_coding	True	False	ENSG00000136250.12	1	True	True	False	True	False	50012	True	True	True	True	False	False	False	False	Saposin B-type,Saposin B-type
15:40030456:40032757:clu_110135_+	chr15	40030456	40032757	clu_110135_+	+	40030456	40032757	EIF2AK4	protein_coding	True	False	ENSG00000128829.12	1	True	True	False	False	False	2300	True	True	True	True	False	False	False	False		HGTP_anticodon2
5:180830406:180830708:clu_45794_-	chr5	180830406	180830708	clu_45794_-	-	180830708	180830406	HEIH	lncRNA	True	False	ENSG00000278970.2	3	True	False	False	False	False	301	False	False	False	False	False	False	False	False
16:53445929:53447042:clu_81979_+	chr16	53445929	53447042	clu_81979_+	+	53445929	53447042	RBL2	protein_coding	True	False	ENSG00000103479.16	1	False	False	False	False	False	1112	True	True	True	True	False	False	False	False
7:43973323:43986601:clu_180553_-	chr7	43973323	43986601	clu_180553_-	-	43986601	43973323	POLR2J4	lncRNA	True	False	ENSG00000214783.9	1	True	False	False	False	False	13277	True	True	True	True	False	False	False	False
2:95880623:95882302:clu_206892_-	chr2	95880623	95882302	clu_206892_-	-	95882302	95880623	ANKRD36C	protein_coding	True	False	ENSG00000174501.14	1	False	False	False	False	False	1678	True	True	True	True	False	False	False	False
14:91114994:91157639:clu_76686_+	chr14	91114994	91157639	clu_76686_+	+	91114994	91157639	DGLUCY	protein_coding	True	False	ENSG00000133943.20	1	True	False	False	False	True	42644	True	True	True	True	False	False	False	False
8:22475624:22498001:clu_38751_+	chr8	22475624	22498001	clu_38751_+	+	22475624	22498001	PPP3CC	protein_coding	True	False	ENSG00000120910.14	1	True	True	False	False	False	22376	True	True	True	True	False	False	False	False	Calcineurin-li...	Metallophos
19:52374427:52383849:clu_198411_+	chr19	52374427	52383849	clu_198411_+	+	52374427	52383849	ZNF880	protein_coding	True	False	ENSG00000221923.9	1	True	True	False	True	False	9421	True	True	True	True	False	False	False	False
1:155611291:155611549:clu_171928_+	chr1	155611291	155611549	clu_171928_+	+	155611291	155611549	MSTO1	protein_coding	True	False	ENSG00000125459.16	1	True	False	False	False	False	257	True	True	True	True	False	False	False	False
2:113235986:113236121:clu_99706_+	chr2	113235986	113236121	clu_99706_+	+	113235986	113236121	PAX8-AS1	lncRNA	True	False	ENSG00000189223.15	3	True	False	False	False	False	134	False	False	False	False	False	False	False	False
16:2205512:2206061:clu_78545_+	chr16	2205512	2206061	clu_78545_+	+	2205512	2206061	MLST8	protein_coding	True	False	ENSG00000167965.18	1	True	False	False	False	True	548	True	True	True	True	False	False	False	False
3:48715527:48717157:clu_148562_-	chr3	48715527	48717157	clu_148562_-	-	48717157	48715527	IP6K2	protein_coding	True	False	ENSG00000068745.15	1	True	False	False	False	True	1629	True	True	True	True	False	False	False	False
20:36614387:36615225:clu_132749_-	chr20	36614387	36615225	clu_132749_-	-	36615225	36614387	SLA2	protein_coding	True	False	ENSG00000101082.14	1	True	True	False	False	False	837	True	True	True	True	False	False	False	False	SH2
11:34471041:34471368:clu_215563_+	chr11	34471041	34471368	clu_215563_+	+	34471041	34471368	CAT	protein_coding	True	False	ENSG00000121691.7	1	False	False	False	False	False	326	True	True	True	True	False	False	False	False
19:51235676:51235823:clu_198256_+	chr19	51235676	51235823	clu_198256_+	+	51235676	51235823	CD33	protein_coding	True	False	ENSG00000105383.15	1	True	True	False	True	False	146	True	True	True	True	False	True	False	False
1:154212624:154213893:clu_34516_-	chr1	154212624	154213893	clu_34516_-	-	154213893	154212624	C1orf43	protein_coding	True	False	ENSG00000143612.20	1	True	True	False	True	False	1268	True	True	True	True	False	False	False	False		NICE-3
8:73991554:74010001:clu_39874_+	chr8	73991554	74010001	clu_39874_+	+	73991554	74010001	LY96	protein_coding	True	False	ENSG00000154589.7	1	True	True	False	False	False	18446	True	True	True	True	False	False	False	True
12:8390969:8394709:clu_159182_-	chr12	8390969	8394709	clu_159182_-	-	8394709	8390969	LINC00937	lncRNA	True	False	ENSG00000226091.7	2	False	False	False	False	False	3739	False	True	False	True	False	False	False	False
11:34468395:34470958:clu_215562_+	chr11	34468395	34470958	clu_215562_+	+	34468395	34470958	CAT	protein_coding	True	False	ENSG00000121691.7	1	True	False	False	False	False	2562	True	True	True	True	False	False	False	False
19:3179085:3179518:clu_190689_+	chr19	3179085	3179518	clu_190689_+	+	3179085	3179518	S1PR4	protein_coding	True	False	ENSG00000125910.6	3	True	True	True	False	False	432	False	False	False	False	True	True	True	False	G-protein coup...	7tm_1
18:79919400:79933969:clu_109512_-	chr18	79919400	79933969	clu_109512_-	-	79933969	79919400	SLC66A2	protein_coding	True	False	ENSG00000122490.19	1	True	True	False	True	False	14568	True	True	True	True	False	False	False	False
17:81997034:82009037:clu_69923_+	chr17	81997034	82009037	clu_69923_+	+	81997034	82009037	ASPSCR1	protein_coding	True	False	ENSG00000169696.16	2	True	False	False	False	False	12002	False	True	False	True	False	False	False	False
1:150751909:150757918:clu_34228_-	chr1	150751909	150757918	clu_34228_-	-	150757918	150751909	CTSS	protein_coding	True	False	ENSG00000163131.11	3	True	True	False	False	False	6008	False	False	False	False	False	False	False	False	Peptidase C1A ...,Peptidase C1A ...,Peptidase C1A ...,Peptidase C1A ...,Peptidase C1A ...,Peptidase C1A ...,Peptidase C1A ...,Cathepsin prop...	Peptidase_C1,Inhibitor_I29
10:89332627:89338661:clu_91136_+	chr10	89332627	89338661	clu_91136_+	+	89332627	89338661	IFIT3	protein_coding	True	False	ENSG00000119917.14	1	False	False	False	False	False	6033	True	True	True	True	False	False	False	False
5:134139038:134142185:clu_129505_+	chr5	134139038	134142185	clu_129505_+	+	134139038	134142185	TCF7	protein_coding	True	False	ENSG00000081059.20	1	True	True	False	True	False	3146	True	True	True	True	False	False	False	False	CTNNB1 binding...,CTNNB1 binding...	CTNNB1_binding
8:141429938:141430305:clu_40913_+	chr8	141429938	141430305	clu_40913_+	+	141429938	141430305	PTP4A3	protein_coding	True	False	ENSG00000184489.12	3	False	False	False	False	False	366	False	False	False	False	False	False	False	False
19:51746681:51746902:clu_55775_-	chr19	51746681	51746902	clu_55775_-	-	51746902	51746681	FPR1	protein_coding	True	False	ENSG00000171051.8	3	True	True	True	False	False	220	False	False	False	False	True	True	True	False	G-protein coup...,G-protein coup...	7tm_1
9:129008791:129009771:clu_87444_-	chr9	129008791	129009771	clu_87444_-	-	129009771	129008791	SH3GLB2	protein_coding	True	False	ENSG00000148341.17	1	True	True	False	True	False	979	True	True	True	True	False	False	False	False	SH3,BAR,BAR,BAR	SH3_9,SH3_1,SH3_2
9:128150374:128151638:clu_202762_+	chr9	128150374	128151638	clu_202762_+	+	128150374	128151638	LCN2	protein_coding	True	False	ENSG00000148346.12	1	True	True	False	False	False	1263	True	True	True	True	False	False	False	False	Lipocalin/cyto...,Lipocalin/cyto...	Lipocalin
7:99559007:99560533:clu_156089_+	chr7	99559007	99560533	clu_156089_+	+	99559007	99560533	ZNF655	protein_coding	True	False	ENSG00000197343.11	1	True	False	False	False	True	1525	True	True	True	True	False	False	False	False
3:170868201:170868298:clu_151596_-	chr3	170868201	170868298	clu_151596_-	-	170868298	170868201	RPL22L1	protein_coding	True	False	ENSG00000163584.18	1	False	False	False	False	False	96	True	True	True	True	False	False	False	False
14:94379611:94380871:clu_213356_-	chr14	94379611	94380871	clu_213356_-	-	94380871	94379611	SERPINA1	protein_coding	True	False	ENSG00000197249.14	1	True	True	False	True	False	1259	True	True	True	True	False	False	False	False	Serpin,Serpin,Serpin	Serpin
16:4877111:4877385:clu_79135_+	chr16	4877111	4877385	clu_79135_+	+	4877111	4877385	UBN1	protein_coding	True	False	ENSG00000118900.15	1	False	False	False	False	False	273	True	True	True	True	False	False	False	False
7:43650712:43656033:clu_180551_-	chr7	43650712	43656033	clu_180551_-	-	43656033	43650712	COA1	protein_coding	True	False	ENSG00000106603.18	1	False	False	False	False	False	5320	True	True	True	True	False	False	False	False
12:9693115:9694760:clu_57882_+	chr12	9693115	9694760	clu_57882_+	+	9693115	9694760	CLEC2D	protein_coding	True	False	ENSG00000069493.15	1	True	True	False	True	False	1644	True	True	True	True	False	False	True	False	C-type lectin	Lectin_C
10:125039155:125110990:clu_178886_-	chr10	125039155	125110990	clu_178886_-	-	125110990	125039155	CTBP2	protein_coding	True	False	ENSG00000175029.17	1	True	False	False	False	True	71834	True	True	True	True	False	False	False	False
11:411640:411765:clu_121324_-	chr11	411640	411765	clu_121324_-	-	411765	411640	SIGIRR	protein_coding	True	False	ENSG00000185187.13	3	False	False	False	False	False	124	False	False	False	False	False	False	False	False
3:40461661:40461941:clu_104041_+	chr3	40461661	40461941	clu_104041_+	+	40461661	40461941	RPL14	protein_coding	True	False	ENSG00000188846.14	1	True	True	False	True	False	279	True	True	True	True	False	False	False	False	60S ribosomal ...,60S ribosomal ...	Ribosomal_L14e
11:65043164:65044225:clu_217080_+	chr11	65043164	65044225	clu_217080_+	+	65043164	65044225	SAC3D1	protein_coding	True	False	ENSG00000168061.16	1	False	False	False	False	False	1060	True	True	True	True	False	False	False	False
16:88646838:88647101:clu_12095_-	chr16	88646838	88647101	clu_12095_-	-	88647101	88646838	CYBA	protein_coding	True	False	ENSG00000051523.11	1	True	False	False	False	False	262	True	True	True	True	False	False	False	False
19:39734493:39737938:clu_53661_-	chr19	39734493	39737938	clu_53661_-	-	39737938	39734493	CLC	protein_coding	True	False	ENSG00000105205.7	1	True	True	False	False	False	3444	True	True	True	True	False	False	False	False	Galectin	Gal-bind_lectin
3:195708841:195711566:clu_107884_+	chr3	195708841	195711566	clu_107884_+	+	195708841	195711566	MUC20-OT1,SMBD1P	lncRNA,transcribed_unitary_pseudogene	True	False	ENSG00000242086.8,ENSG00000283426.1	1	True	False	False	False	False	2724	True	True	True	True	False	False	False	False
2:218136125:218136309:clu_101865_+	chr2	218136125	218136309	clu_101865_+	+	218136125	218136309	CXCR2	protein_coding	True	False	ENSG00000180871.8	3	True	False	False	True	False	183	False	False	False	False	False	False	False	False
20:1455132:1458200:clu_131332_-	chr20	1455132	1458200	clu_131332_-	-	1458200	1455132	NSFL1C	protein_coding	True	False	ENSG00000088833.17	1	True	True	False	True	False	3067	True	True	True	True	False	False	False	False
15:83004972:83008548:clu_16483_-	chr15	83004972	83008548	clu_16483_-	-	83008548	83004972	C15orf40	protein_coding	True	False	ENSG00000169609.14	1	True	True	False	True	False	3575	True	True	True	True	False	False	False	False		DUF167
19:54163159:54163724:clu_56332_-	chr19	54163159	54163724	clu_56332_-	-	54163724	54163159	TMC4	protein_coding	True	False	ENSG00000167608.11	1	True	False	False	False	False	564	True	True	True	True	False	False	False	False
19:49664846:49665635:clu_55151_-	chr19	49664846	49665635	clu_55151_-	-	49665635	49664846	IRF3	protein_coding	True	False	ENSG00000126456.16	1	True	False	False	False	True	788	True	True	True	True	False	False	False	False
12:126770254:126772079:clu_163924_-	chr12	126770254	126772079	clu_163924_-	-	126772079	126770254	LINC00944	lncRNA	True	False	ENSG00000256128.6	1	True	False	False	False	False	1824	True	True	True	True	False	False	False	False
9:34647961:34648092:clu_200261_+	chr9	34647961	34648092	clu_200261_+	+	34647961	34648092	GALT	protein_coding	True	False	ENSG00000213930.11	1	True	False	False	True	False	130	True	True	True	True	False	False	False	False
6:127327144:127330809:clu_23039_-	chr6	127327144	127330809	clu_23039_-	-	127330809	127327144	ECHDC1	protein_coding	True	False	ENSG00000093144.19	1	True	True	False	True	False	3664	True	True	True	True	False	False	False	False		ECH_1,ECH_2
19:10118557:10118668:clu_50072_-	chr19	10118557	10118668	clu_50072_-	-	10118668	10118557	EIF3G	protein_coding	True	False	ENSG00000130811.12	1	False	False	False	False	False	110	True	True	True	True	False	False	False	False
2:43224643:43224836:clu_205433_-	chr2	43224643	43224836	clu_205433_-	-	43224836	43224643	ZFP36L2	protein_coding	True	False	ENSG00000152518.8	3	True	True	True	False	False	192	False	False	False	False	False	False	False	False
2:66496366:66512149:clu_98096_+	chr2	66496366	66512149	clu_98096_+	+	66496366	66512149	MEIS1	protein_coding	True	False	ENSG00000143995.20	2	True	False	False	False	False	15782	False	True	False	True	False	False	False	False
17:77215714:77215884:clu_69334_+	chr17	77215714	77215884	clu_69334_+	+	77215714	77215884	SEC14L1	protein_coding	True	False	ENSG00000129657.16	3	True	False	False	True	False	169	False	False	False	False	False	False	False	False
9:132991296:132991476:clu_203395_+	chr9	132991296	132991476	clu_203395_+	+	132991296	132991476	GFI1B	protein_coding	True	False	ENSG00000165702.14	3	True	False	False	True	False	179	False	False	False	False	False	False	False	False
3:46359065:46359677:clu_104287_+	chr3	46359065	46359677	clu_104287_+	+	46359065	46359677	CCR2	protein_coding	True	False	ENSG00000121807.5	2	True	False	False	True	False	611	False	True	False	True	False	False	False	False
11:2300556:2300903:clu_121629_-	chr11	2300556	2300903	clu_121629_-	-	2300903	2300556	C11orf21	protein_coding	True	False	ENSG00000110665.11	3	True	True	False	False	False	346	False	False	False	False	False	False	False	False		DUF4620
6:127316502:127317205:clu_23040_-	chr6	127316502	127317205	clu_23040_-	-	127317205	127316502	ECHDC1	protein_coding	True	False	ENSG00000093144.19	2	False	False	False	False	False	702	False	True	False	True	False	False	False	False
12:8123960:8129264:clu_57732_+	chr12	8123960	8129264	clu_57732_+	+	8123960	8129264	CLEC4A	protein_coding	True	False	ENSG00000111729.14	1	True	True	False	False	False	5303	True	True	True	True	True	True	False	False
17:16432300:16434890:clu_64513_+	chr17	16432300	16434890	clu_64513_+	+	16432300	16434890	TRPV2	protein_coding	True	False	ENSG00000187688.15	1	True	True	False	False	False	2589	True	True	True	True	False	True	False	False
11:118212561:118224941:clu_126239_-	chr11	118212561	118224941	clu_126239_-	-	118224941	118212561	JAML	protein_coding	True	False	ENSG00000160593.19	1	True	True	False	False	True	12379	True	True	True	True	False	False	False	True	Ig-like
1:15429005:15429117:clu_165790_+	chr1	15429005	15429117	clu_165790_+	+	15429005	15429117	EFHD2	protein_coding	True	False	ENSG00000142634.13	3	True	False	False	True	False	111	False	False	False	False	False	False	False	False
7:76975287:76978528:clu_155528_+	chr7	76975287	76978528	clu_155528_+	+	76975287	76978528	AC114737.4,DTX2P1-UPK3BP1-PMS2P11	lncRNA,lncRNA	True	False	ENSG00000283398.1,ENSG00000265479.6	2	False	False	False	False	False	3240	False	True	False	True	False	False	False	False
4:143749310:143761251:clu_95574_+	chr4	143749310	143761251	clu_95574_+	+	143749310	143761251	AC107223.1	lncRNA	True	False	ENSG00000251600.8	3	False	False	False	False	False	11940	False	False	False	False	False	False	False	False
16:58001581:58002479:clu_82231_+	chr16	58001581	58002479	clu_82231_+	+	58001581	58002479	USB1	protein_coding	True	False	ENSG00000103005.12	1	True	True	False	False	False	897	True	True	True	True	False	False	False	False
12:57476166:57476364:clu_161373_-	chr12	57476166	57476364	clu_161373_-	-	57476364	57476166	ARHGAP9	protein_coding	True	False	ENSG00000123329.19	1	True	False	False	False	False	197	True	True	True	True	False	False	False	False
16:55529947:55531821:clu_82021_+	chr16	55529947	55531821	clu_82021_+	+	55529947	55531821	LPCAT2	protein_coding	True	False	ENSG00000087253.13	2	False	False	False	False	False	1873	True	False	False	True	False	False	False	False
14:94390517:94390583:clu_213368_-	chr14	94390517	94390583	clu_213368_-	-	94390583	94390517	SERPINA1	protein_coding	True	False	ENSG00000197249.14	3	True	False	False	False	True	65	False	False	False	False	False	False	False	False
2:241106723:241107353:clu_210612_-	chr2	241106723	241107353	clu_210612_-	-	241107353	241106723	PASK	protein_coding	True	False	ENSG00000115687.13	1	False	False	False	False	False	629	True	True	True	True	False	False	False	False
1:3627653:3628409:clu_164922_+	chr1	3627653	3628409	clu_164922_+	+	3627653	3628409	TPRG1L	protein_coding	True	False	ENSG00000158109.15	1	False	False	False	False	False	755	True	True	True	True	False	False	False	False
9:136976732:136977550:clu_203883_+	chr9	136976732	136977550	clu_203883_+	+	136976732	136977550	PTGDS	protein_coding	True	False	ENSG00000107317.13	1	True	False	False	False	True	817	True	True	True	True	False	False	False	False
1:148569427:148573230:clu_33773_-	chr1	148569427	148573230	clu_33773_-	-	148573230	148569427	NBPF14	protein_coding	True	False	ENSG00000270629.6	1	True	True	False	False	False	3802	True	True	True	True	False	False	False	False	Olduvai 9,Olduvai,Olduvai 8,Olduvai 7	Olduvai,Olduvai
7:1000551:1009950:clu_179286_-	chr7	1000551	1009950	clu_179286_-	-	1009950	1000551	C7orf50	protein_coding	True	False	ENSG00000146540.15	1	False	False	False	False	False	9398	True	True	True	True	False	False	False	False
17:58085325:58087082:clu_67737_+	chr17	58085325	58087082	clu_67737_+	+	58085325	58087082	DYNLL2	protein_coding	True	False	ENSG00000264364.3	2	False	False	False	False	False	1756	False	True	False	True	False	False	False	False
14:58293138:58297955:clu_212062_-	chr14	58293138	58297955	clu_212062_-	-	58297955	58293138	PSMA3-AS1	lncRNA	True	False	ENSG00000257621.8	1	True	False	False	False	False	4816	True	True	True	True	False	False	False	False
19:48241063:48246075:clu_54976_-	chr19	48241063	48246075	clu_54976_-	-	48246075	48241063	CARD8	protein_coding	True	False	ENSG00000105483.18	1	True	False	False	False	True	5011	True	True	True	True	False	False	False	False
4:112315852:112343012:clu_95153_+	chr4	112315852	112343012	clu_95153_+	+	112315852	112343012	ALPK1	protein_coding	True	False	ENSG00000073331.18	1	True	False	False	False	False	27159	True	True	True	True	False	False	False	False
19:3053335:3053641:clu_48270_-	chr19	3053335	3053641	clu_48270_-	-	3053641	3053335	TLE5	protein_coding	True	False	ENSG00000104964.14	3	True	False	False	True	False	305	False	False	False	False	False	False	False	False
1:161631138:161631886:clu_35448_-	chr1	161631138	161631886	clu_35448_-	-	161631886	161631138	FCGR3B	protein_coding	True	False	ENSG00000162747.11	1	True	True	False	False	True	747	True	True	True	True	False	False	False	False
14:94081449:94096887:clu_76884_+	chr14	94081449	94096887	clu_76884_+	+	94081449	94096887	IFI27L1	protein_coding	True	False	ENSG00000165948.11	1	True	True	False	False	True	15437	True	True	True	True	False	False	False	False
16:87730644:87748673:clu_12050_-	chr16	87730644	87748673	clu_12050_-	-	87748673	87730644	KLHDC4	protein_coding	True	False	ENSG00000104731.14	1	True	False	False	False	False	18028	True	True	True	True	False	False	False	False
19:51629455:51645847:clu_55749_-	chr19	51629455	51645847	clu_55749_-	-	51645847	51629455	AC018755.2	protein_coding	True	False	ENSG00000268500.5	3	True	True	False	True	True	16391	False	False	False	False	True	True	True	True	Ig-like C2-type 1,Ig-like V-type,Ig-like C2-type 2,Ig-like C2-type 1	V-set,I-set,ig,Ig_2,Ig_3,C2-set_2
3:52818536:52819393:clu_149467_-	chr3	52818536	52819393	clu_149467_-	-	52819393	52818536	ITIH4	protein_coding	True	False	ENSG00000055955.17	1	True	False	False	True	False	856	True	True	True	True	False	False	False	False
14:92118966:92121642:clu_213246_-	chr14	92118966	92121642	clu_213246_-	-	92121642	92118966	NDUFB1	protein_coding	True	False	ENSG00000183648.11	1	True	False	False	False	True	2675	True	True	True	True	False	False	False	False
11:57530234:57530658:clu_123057_-	chr11	57530234	57530658	clu_123057_-	-	57530658	57530234	TIMM10	protein_coding	True	False	ENSG00000134809.9	1	True	False	False	False	True	423	True	True	True	True	False	False	False	False
12:52675419:52675483:clu_160642_-	chr12	52675419	52675483	clu_160642_-	-	52675483	52675419	KRT1	protein_coding	True	False	ENSG00000167768.4	3	True	True	True	False	False	63	False	False	False	False	False	False	False	False		Keratin_2_tail
3:122496570:122514757:clu_150467_-	chr3	122496570	122514757	clu_150467_-	-	122514757	122496570	KPNA1	protein_coding	True	False	ENSG00000114030.13	1	True	False	False	False	True	18186	True	True	True	True	False	False	False	False
1:88874743:88887261:clu_32437_-	chr1	88874743	88887261	clu_32437_-	-	88887261	88874743	GTF2B	protein_coding	True	False	ENSG00000137947.12	2	False	False	False	False	False	12517	True	False	False	True	False	False	False	False
22:39149182:39149789:clu_26082_-	chr22	39149182	39149789	clu_26082_-	-	39149789	39149182	CBX7	protein_coding	True	False	ENSG00000100307.13	2	True	False	False	False	False	606	True	False	False	True	False	False	False	False
19:17267516:17268756:clu_193896_+	chr19	17267516	17268756	clu_193896_+	+	17267516	17268756	BABAM1	protein_coding	True	False	ENSG00000105393.16	1	True	True	False	False	True	1239	True	True	True	True	False	False	False	False
19:51347058:51353251:clu_55669_-	chr19	51347058	51353251	clu_55669_-	-	51353251	51347058	ETFB	protein_coding	True	False	ENSG00000105379.9	2	True	True	False	True	False	6192	False	True	False	True	False	False	False	False	Electron trans...	ETF
9:137102739:137102818:clu_203953_+	chr9	137102739	137102818	clu_203953_+	+	137102739	137102818	MAN1B1	protein_coding	True	False	ENSG00000177239.15	3	True	False	False	False	False	78	False	False	False	False	False	False	False	False
12:10390027:10391835:clu_159382_-	chr12	10390027	10391835	clu_159382_-	-	10391835	10390027	KLRK1,KLRC4-KLRK1	protein_coding,protein_coding	True	False	ENSG00000213809.9,ENSG00000255819.7	1	True	False	False	False	True	1807	True	True	True	True	False	False	False	False
2:119367060:119368188:clu_99810_+	chr2	119367060	119368188	clu_99810_+	+	119367060	119368188	DBI	protein_coding	True	False	ENSG00000155368.16	1	True	True	False	False	True	1127	True	True	True	True	False	False	False	False	ACB,ACB,ACB,ACB	ACBP
5:179607659:179608285:clu_131034_+	chr5	179607659	179608285	clu_131034_+	+	179607659	179608285	RUFY1	protein_coding	True	False	ENSG00000176783.15	1	False	False	False	False	False	625	True	True	True	True	False	False	False	False
15:81322540:81322899:clu_16405_-	chr15	81322540	81322899	clu_16405_-	-	81322899	81322540	STARD5	protein_coding	True	False	ENSG00000172345.14	1	True	False	False	False	False	358	True	True	True	True	False	False	False	False
17:7317932:7318065:clu_135606_-	chr17	7317932	7318065	clu_135606_-	-	7318065	7317932	AC026954.2,NEURL4	protein_coding,protein_coding	True	False	ENSG00000261915.6,ENSG00000215041.10	1	False	False	False	False	False	132	True	True	True	True	False	False	False	False
19:18147044:18147443:clu_51987_-	chr19	18147044	18147443	clu_51987_-	-	18147443	18147044	AC007192.2	lncRNA	True	False	ENSG00000269145.2	3	False	False	False	False	False	398	False	False	False	False	False	False	False	False
5:94924021:94931953:clu_43543_-	chr5	94924021	94931953	clu_43543_-	-	94931953	94924021	MCTP1	protein_coding	True	False	ENSG00000175471.19	1	True	True	False	True	True	7931	True	True	True	True	False	False	False	False
6:36741750:36742253:clu_21136_-	chr6	36741750	36742253	clu_21136_-	-	36742253	36741750	CPNE5	protein_coding	True	False	ENSG00000124772.12	3	True	False	False	True	False	502	False	False	False	False	False	False	False	False
7:111091504:111097027:clu_157045_+	chr7	111091504	111097027	clu_157045_+	+	111091504	111097027	LRRN3	protein_coding	True	False	ENSG00000173114.13	1	False	False	False	False	False	5522	True	True	True	True	False	False	False	False
21:33436097:33444871:clu_46498_+	chr21	33436097	33444871	clu_46498_+	+	33436097	33444871	IFNGR2	protein_coding	True	False	ENSG00000159128.14	3	True	True	False	True	False	8773	False	False	False	False	False	True	False	False
10:12167811:12170717:clu_175652_-	chr10	12167811	12170717	clu_175652_-	-	12170717	12167811	NUDT5	protein_coding	True	False	ENSG00000165609.13	1	True	True	False	True	False	2905	True	True	True	True	False	False	False	False	Nudix hydrolase
6:33710851:33711549:clu_20856_-	chr6	33710851	33711549	clu_20856_-	-	33711549	33710851	UQCC2	protein_coding	True	False	ENSG00000137288.10	2	False	False	False	False	False	697	True	False	False	True	False	False	False	False
11:2377615:2390412:clu_214746_+	chr11	2377615	2390412	clu_214746_+	+	2377615	2390412	CD81	protein_coding	True	False	ENSG00000110651.11	1	True	True	False	False	True	12796	True	True	True	True	True	False	False	True		Tetraspanin
3:66346408:66369478:clu_105495_+	chr3	66346408	66369478	clu_105495_+	+	66346408	66369478	SLC25A26	protein_coding	True	False	ENSG00000144741.17	1	True	True	False	True	False	23069	True	True	True	True	True	False	False	False		Mito_carr,Mito_carr,Mito_carr
22:50204341:50204919:clu_189466_+	chr22	50204341	50204919	clu_189466_+	+	50204341	50204919	SELENOO	protein_coding	True	False	ENSG00000073169.14	3	False	False	False	False	False	577	False	False	False	False	False	False	False	False
3:47319783:47322568:clu_104376_+	chr3	47319783	47322568	clu_104376_+	+	47319783	47322568	KLHL18	protein_coding	True	False	ENSG00000114648.12	1	False	False	False	False	False	2784	True	True	True	True	False	False	False	False
10:74138931:74150755:clu_177327_-	chr10	74138931	74150755	clu_177327_-	-	74150755	74138931	AP3M1	protein_coding	True	False	ENSG00000185009.12	1	True	False	False	False	False	11823	True	True	True	True	False	False	False	False
1:247858909:247860617:clu_175253_+	chr1	247858909	247860617	clu_175253_+	+	247858909	247860617	TRIM58	protein_coding	True	False	ENSG00000162722.9	2	False	False	False	False	False	1707	False	True	False	True	False	False	False	False
1:150751916:150755054:clu_34228_-	chr1	150751916	150755054	clu_34228_-	-	150755054	150751916	CTSS	protein_coding	True	False	ENSG00000163131.11	3	True	True	False	False	False	3137	False	False	False	False	False	False	False	False	Peptidase C1A ...,Peptidase C1A ...,Peptidase C1A ...,Peptidase C1A ...,Peptidase C1A ...,Peptidase C1A ...,Peptidase C1A ...	Peptidase_C1
8:23029721:23030759:clu_118440_-	chr8	23029721	23030759	clu_118440_-	-	23030759	23029721	TNFRSF10B	protein_coding	True	False	ENSG00000120889.13	1	False	False	False	False	False	1037	True	True	True	True	False	False	False	False
14:58543967:58547781:clu_75704_+	chr14	58543967	58547781	clu_75704_+	+	58543967	58547781	KIAA0586	protein_coding	True	False	ENSG00000100578.17	1	False	False	False	False	False	3813	True	True	True	True	False	False	False	False
6:41684875:41687096:clu_21363_-	chr6	41684875	41687096	clu_21363_-	-	41687096	41684875	TFEB	protein_coding	True	False	ENSG00000112561.18	3	True	True	False	True	False	2220	False	False	False	False	False	False	False	False	bHLH,BHLH,BHLH	DUF3371,HLH
19:54277939:54278334:clu_56081_-	chr19	54277939	54278334	clu_56081_-	-	54278334	54277939	LILRB2	protein_coding	True	False	ENSG00000131042.14	2	True	True	False	False	False	394	False	True	False	True	False	False	True	False	Ig-like C2-type 4,Immunoglobulin
1:44635588:44636030:clu_168396_+	chr1	44635588	44636030	clu_168396_+	+	44635588	44636030	RNF220	protein_coding	True	False	ENSG00000187147.18	1	True	True	False	True	False	441	True	True	True	True	False	False	False	False	E3 ubiquitin-p...,E3 ubiquitin-p...,E3 ubiquitin-p...	RNF220
1:16986956:16987162:clu_29148_-	chr1	16986956	16987162	clu_29148_-	-	16987162	16986956	ATP13A2	protein_coding	True	False	ENSG00000159363.18	2	True	True	False	False	False	205	False	True	False	True	True	True	False	False	Lumenal
17:7579726:7579810:clu_64023_+	chr17	7579726	7579810	clu_64023_+	+	7579726	7579810	CD68	protein_coding	True	False	ENSG00000129226.14	1	True	False	False	False	False	83	True	True	True	True	False	False	False	False
16:50308792:50309548:clu_81921_+	chr16	50308792	50309548	clu_81921_+	+	50308792	50309548	ADCY7	protein_coding	True	False	ENSG00000121281.13	1	True	False	False	False	False	755	True	True	True	True	False	False	False	False
1:160797275:160799753:clu_172430_+	chr1	160797275	160799753	clu_172430_+	+	160797275	160799753	LY9	protein_coding	True	False	ENSG00000122224.18	1	True	True	False	True	False	2477	True	True	True	True	False	False	False	True
12:47783219:47783402:clu_160149_-	chr12	47783219	47783402	clu_160149_-	-	47783402	47783219	HDAC7	protein_coding	True	False	ENSG00000061273.18	3	True	False	False	True	False	182	False	False	False	False	False	False	False	False
11:17878244:17959470:clu_122307_-	chr11	17878244	17959470	clu_122307_-	-	17959470	17878244	SERGEF	protein_coding	True	False	ENSG00000129158.11	1	True	True	False	True	False	81225	True	True	True	True	False	False	False	False		RCC1
15:42352124:42354340:clu_110473_+	chr15	42352124	42354340	clu_110473_+	+	42352124	42354340	AC012651.1	protein_coding	True	False	ENSG00000258461.5	1	True	True	False	True	False	2215	True	True	True	True	False	False	False	False
7:36895017:37013299:clu_180401_-	chr7	36895017	37013299	clu_180401_-	-	37013299	36895017	ELMO1	protein_coding	True	False	ENSG00000155849.15	1	True	False	False	False	True	118281	True	True	True	True	False	False	False	False
7:152801731:152811697:clu_158330_+	chr7	152801731	152811697	clu_158330_+	+	152801731	152811697	ACTR3B	protein_coding	True	False	ENSG00000133627.18	1	True	False	False	False	False	9965	True	True	True	True	False	False	False	False
8:127290060:127420829:clu_120251_-	chr8	127290060	127420829	clu_120251_-	-	127420829	127290060	CASC8	lncRNA	True	False	ENSG00000246228.6	1	True	False	False	False	False	130768	True	True	True	True	False	False	False	False
9:68258569:68264468:clu_200996_+	chr9	68258569	68264468	clu_200996_+	+	68258569	68264468	CBWD3	protein_coding	True	False	ENSG00000196873.15	1	True	True	False	True	False	5898	True	True	True	True	False	False	False	False		cobW
3:127580163:127587984:clu_150647_-	chr3	127580163	127587984	clu_150647_-	-	127587984	127580163	TPRA1	protein_coding	True	False	ENSG00000163870.16	2	True	False	False	False	True	7820	False	True	False	True	False	False	False	False
16:721941:722084:clu_78133_+	chr16	721941	722084	clu_78133_+	+	721941	722084	ANTKMT	protein_coding	True	False	ENSG00000103254.10	1	True	False	False	False	False	142	True	True	True	True	False	False	False	False
2:46612344:46616970:clu_205534_-	chr2	46612344	46616970	clu_205534_-	-	46616970	46612344	PIGF	protein_coding	True	False	ENSG00000151665.13	1	True	True	False	False	True	4625	True	True	True	True	True	False	False	False		PIG-F
15:99361511:99386030:clu_112722_+	chr15	99361511	99386030	clu_112722_+	+	99361511	99386030	LRRC28	protein_coding	True	False	ENSG00000168904.15	1	True	True	False	True	False	24518	True	True	True	True	False	False	False	False
16:4877111:4880083:clu_79135_+	chr16	4877111	4880083	clu_79135_+	+	4877111	4880083	UBN1	protein_coding	True	False	ENSG00000118900.15	1	True	True	False	True	False	2971	True	True	True	True	False	False	False	False
17:41835272:41835859:clu_138088_-	chr17	41835272	41835859	clu_138088_-	-	41835859	41835272	NT5C3B	protein_coding	True	False	ENSG00000141698.17	1	True	True	False	True	False	586	True	True	True	True	False	False	False	False
1:155061489:155062245:clu_171773_+	chr1	155061489	155062245	clu_171773_+	+	155061489	155062245	ADAM15	protein_coding	True	False	ENSG00000143537.13	1	True	True	False	True	False	755	True	True	True	True	False	True	False	False
8:23071807:23071972:clu_118440_-	chr8	23071807	23071972	clu_118440_-	-	23071972	23071807	AC107959.3	lncRNA	True	False	ENSG00000253616.5	2	False	False	False	False	False	164	False	True	False	True	False	False	False	False
15:101651773:101652271:clu_17098_-	chr15	101651773	101652271	clu_17098_-	-	101652271	101651773	TM2D3	protein_coding	True	False	ENSG00000184277.13	1	True	True	False	True	False	497	True	True	True	True	False	False	True	False
20:50941209:50942031:clu_133478_-	chr20	50941209	50942031	clu_133478_-	-	50942031	50941209	DPM1	protein_coding	True	False	ENSG00000000419.12	1	False	False	False	False	False	821	True	True	True	True	False	False	False	False
8:674047:690970:clu_117854_-	chr8	674047	690970	clu_117854_-	-	690970	674047	ERICH1	protein_coding	True	False	ENSG00000104714.14	2	True	False	False	False	False	16922	False	True	False	True	False	False	False	False
1:219179246:219193082:clu_174244_+	chr1	219179246	219193082	clu_174244_+	+	219179246	219193082	LYPLAL1	protein_coding	True	False	ENSG00000143353.12	1	True	False	False	False	False	13835	True	True	True	True	False	False	False	False
11:68262918:68263692:clu_124885_-	chr11	68262918	68263692	clu_124885_-	-	68263692	68262918	C11orf24	protein_coding	True	False	ENSG00000171067.11	1	True	False	False	False	False	773	True	True	True	True	False	False	False	False
1:15716816:15717893:clu_165868_+	chr1	15716816	15717893	clu_165868_+	+	15716816	15717893	PLEKHM2	protein_coding	True	False	ENSG00000116786.13	1	False	False	False	False	False	1076	True	True	True	True	False	False	False	False
4:1170576:1170999:clu_143800_-	chr4	1170576	1170999	clu_143800_-	-	1170999	1170576	SPON2	protein_coding	True	False	ENSG00000159674.12	1	False	False	False	False	False	422	True	True	True	True	False	False	False	False
10:97754858:97757265:clu_91503_+	chr10	97754858	97757265	clu_91503_+	+	97754858	97757265	ZFYVE27	protein_coding	True	False	ENSG00000155256.17	2	True	False	False	False	False	2406	False	True	False	True	False	False	False	False
8:143575525:143575622:clu_120636_-	chr8	143575525	143575622	clu_120636_-	-	143575622	143575525	NAPRT	protein_coding	True	False	ENSG00000147813.16	1	True	False	False	False	False	96	True	True	True	True	False	False	False	False
17:58337679:58351806:clu_67789_+	chr17	58337679	58351806	clu_67789_+	+	58337679	58351806	TSPOAP1-AS1	lncRNA	True	False	ENSG00000265148.6	2	True	False	False	False	False	14126	True	False	False	True	False	False	False	False
5:57214193:57230846:clu_127840_+	chr5	57214193	57230846	clu_127840_+	+	57214193	57230846	GPBP1	protein_coding	True	False	ENSG00000062194.16	1	True	True	False	False	False	16652	True	True	True	True	False	False	False	False
11:125894286:125895224:clu_126634_-	chr11	125894286	125895224	clu_126634_-	-	125895224	125894286	PUS3	protein_coding	True	False	ENSG00000110060.9	1	False	False	False	False	False	937	True	True	True	True	False	False	False	False
14:20408463:20413405:clu_210834_-	chr14	20408463	20413405	clu_210834_-	-	20413405	20408463	TEP1	protein_coding	True	False	ENSG00000129566.13	1	True	False	False	False	True	4941	True	True	True	True	False	False	False	False
17:35264903:35265072:clu_65631_+	chr17	35264903	35265072	clu_65631_+	+	35264903	35265072	SLFN5	protein_coding	True	False	ENSG00000166750.10	1	False	False	False	False	False	168	True	True	True	True	False	False	False	False
17:37579434:37584648:clu_137594_-	chr17	37579434	37584648	clu_137594_-	-	37584648	37579434	SYNRG	protein_coding	True	False	ENSG00000275066.5	1	True	True	False	True	False	5213	True	True	True	True	False	False	False	False
8:143576572:143576771:clu_120637_-	chr8	143576572	143576771	clu_120637_-	-	143576771	143576572	NAPRT	protein_coding	True	False	ENSG00000147813.16	2	True	True	False	True	False	198	False	True	False	True	False	False	False	False
10:14530515:14571763:clu_175771_-	chr10	14530515	14571763	clu_175771_-	-	14571763	14530515	FAM107B	protein_coding	True	False	ENSG00000065809.13	1	True	True	False	True	True	41247	True	True	True	True	False	False	False	False
7:100114268:100119204:clu_182682_-	chr7	100114268	100119204	clu_182682_-	-	100119204	100114268	TAF6	protein_coding	True	False	ENSG00000106290.15	1	True	True	False	False	True	4935	True	True	True	True	False	False	False	False
2:97204263:97205940:clu_99117_+	chr2	97204263	97205940	clu_99117_+	+	97204263	97205940	ANKRD36	protein_coding	True	False	ENSG00000135976.19	1	False	False	False	False	False	1676	True	True	True	True	False	False	False	False
9:95875154:95875226:clu_86016_-	chr9	95875154	95875226	clu_86016_-	-	95875226	95875154	LINC00476	lncRNA	True	False	ENSG00000175611.12	3	True	False	False	False	False	71	False	False	False	False	False	False	False	False
11:62611347:62611425:clu_123524_-	chr11	62611347	62611425	clu_123524_-	-	62611425	62611347	EML3	protein_coding	True	False	ENSG00000149499.11	1	False	False	False	False	False	77	True	True	True	True	False	False	False	False
1:89260817:89262220:clu_32452_-	chr1	89260817	89262220	clu_32452_-	-	89262220	89260817	GBP5	protein_coding	True	False	ENSG00000154451.14	1	True	False	False	False	False	1402	True	True	True	True	False	False	False	False
22:37027095:37029216:clu_188107_+	chr22	37027095	37029216	clu_188107_+	+	37027095	37029216	MPST	protein_coding	True	False	ENSG00000128309.16	2	True	False	False	False	False	2120	False	True	False	True	False	False	False	False
7:100390106:100397879:clu_156215_+	chr7	100390106	100397879	clu_156215_+	+	100390106	100397879	PILRA	protein_coding	True	False	ENSG00000085514.16	1	False	False	False	False	False	7772	True	True	True	True	False	False	False	False
5:132482195:132482362:clu_44038_-	chr5	132482195	132482362	clu_44038_-	-	132482362	132482195	IRF1	protein_coding	True	False	ENSG00000125347.14	3	True	False	False	True	False	166	False	False	False	False	False	False	False	False
3:40457474:40457890:clu_104039_+	chr3	40457474	40457890	clu_104039_+	+	40457474	40457890	RPL14	protein_coding	True	False	ENSG00000188846.14	1	True	True	False	True	False	415	True	True	True	True	False	False	False	False
21:42848417:42848577:clu_185962_-	chr21	42848417	42848577	clu_185962_-	-	42848577	42848417	WDR4	protein_coding	True	False	ENSG00000160193.12	3	False	False	False	False	False	159	False	False	False	False	False	False	False	False
6:5467069:5545180:clu_113017_+	chr6	5467069	5545180	clu_113017_+	+	5467069	5545180	FARS2	protein_coding	True	False	ENSG00000145982.12	2	False	False	False	False	False	78110	False	True	False	True	False	False	False	False
16:1309773:1312402:clu_78239_+	chr16	1309773	1312402	clu_78239_+	+	1309773	1312402	UBE2I	protein_coding	True	False	ENSG00000103275.20	2	True	False	False	False	True	2628	True	False	False	True	False	False	False	False
1:15429270:15429445:clu_165792_+	chr1	15429270	15429445	clu_165792_+	+	15429270	15429445	EFHD2	protein_coding	True	False	ENSG00000142634.13	3	True	False	False	True	False	174	False	False	False	False	False	False	False	False
10:49994429:50004685:clu_90139_+	chr10	49994429	50004685	clu_90139_+	+	49994429	50004685	AGAP6,TIMM23B-AGAP6	protein_coding,lncRNA	True	False	ENSG00000204149.12,ENSG00000178440.7	1	True	True	False	False	False	10255	True	True	True	True	False	False	False	False
19:4247170:4249228:clu_191010_+	chr19	4247170	4249228	clu_191010_+	+	4247170	4249228	YJU2	protein_coding	True	False	ENSG00000105248.16	1	True	False	False	False	True	2057	True	True	True	True	False	False	False	False
7:111091504:111099881:clu_157045_+	chr7	111091504	111099881	clu_157045_+	+	111091504	111099881	LRRN3	protein_coding	True	False	ENSG00000173114.13	1	True	False	False	False	True	8376	True	True	True	True	False	False	False	False
11:103081004:103082748:clu_125818_-	chr11	103081004	103082748	clu_125818_-	-	103082748	103081004	DCUN1D5	protein_coding	True	False	ENSG00000137692.12	2	False	False	False	False	False	1743	True	False	False	True	False	False	False	False
14:91283517:91289105:clu_213173_-	chr14	91283517	91289105	clu_213173_-	-	91289105	91283517	CCDC88C	protein_coding	True	False	ENSG00000015133.19	1	True	True	False	True	True	5587	True	True	True	True	False	False	False	False
17:78873919:78900969:clu_141284_-	chr17	78873919	78900969	clu_141284_-	-	78900969	78873919	CEP295NL	protein_coding	True	False	ENSG00000178404.10	1	True	True	False	True	True	27049	True	True	True	True	False	False	False	False	NTR	TIMP
19:47309898:47311748:clu_197292_+	chr19	47309898	47311748	clu_197292_+	+	47309898	47311748	C5AR1	protein_coding	True	False	ENSG00000197405.8	2	False	False	False	False	False	1849	True	False	False	True	False	False	False	False
7:102566736:102566997:clu_183064_-	chr7	102566736	102566997	clu_183064_-	-	102566997	102566736	AC093668.1,POLR2J3,POLR2J3	protein_coding,protein_coding,protein_coding	True	False	ENSG00000270249.2,ENSG00000285437.1,ENSG00000168255.20	1	True	True	False	True	False	260	True	True	True	True	False	False	False	False
