## Supplementary tables for "Biobank-scale Bayesian TWAS reveals splicing-mediated mechanisms of complex disease" (part 3 of 3)

### Sheet: 2_splice_annotations (continued)
splice_id	chr	start	end	clu	strand	start_stranded	end_stranded	gene_name	gene_type	gene_full_match	gene_opposite_strand	gene_id	junc_match_rank	overlaps_exon	overlaps_cds	intra_cds_splice	overlaps_3p_utr	overlaps_5p_utr	bp_excised	p5_exon_overlap	p3_exon_overlap	p5_and_p3_exon_overlap	p5_or_p3_exon_overlap	unipLocTransMemb	unipLocCytopl	unipLocExtra	unipLocSignal	unipDomain	pfamDomain
17:17303901:17306543:clu_64587_+	chr17	17303901	17306543	clu_64587_+	+	17303901	17306543	NT5M	protein_coding	True	False	ENSG00000205309.14	1	True	True	False	True	False	2641	True	True	True	True	False	False	False	False		NT5C
7:711527:712414:clu_179292_-	chr7	711527	712414	clu_179292_-	-	712414	711527	PRKAR1B	protein_coding	True	False	ENSG00000188191.15	1	False	False	False	False	False	886	True	True	True	True	False	False	False	False
1:201891568:201891800:clu_173529_+	chr1	201891568	201891800	clu_173529_+	+	201891568	201891800	SHISA4	protein_coding	True	False	ENSG00000198892.6	1	False	False	False	False	False	231	True	True	True	True	False	False	False	False
16:86548577:86552033:clu_12017_-	chr16	86548577	86552033	clu_12017_-	-	86552033	86548577	MTHFSD	protein_coding	True	False	ENSG00000103248.19	1	True	True	False	True	True	3455	True	True	True	True	False	False	False	False		5-FTHF_cyc-lig
5:1082891:1083012:clu_41589_-	chr5	1082891	1083012	clu_41589_-	-	1083012	1082891	SLC12A7	protein_coding	True	False	ENSG00000113504.21	3	False	False	False	False	False	120	False	False	False	False	False	False	False	False
14:94390529:94390583:clu_213368_-	chr14	94390529	94390583	clu_213368_-	-	94390583	94390529	SERPINA1	protein_coding	True	False	ENSG00000197249.14	3	True	False	False	False	True	53	False	False	False	False	False	False	False	False
6:159739045:159742088:clu_117530_+	chr6	159739045	159742088	clu_117530_+	+	159739045	159742088	WTAP	protein_coding	True	False	ENSG00000146457.16	1	True	False	False	False	False	3042	True	True	True	True	False	False	False	False
15:41286100:41308567:clu_110280_+	chr15	41286100	41308567	clu_110280_+	+	41286100	41308567	AC087721.2,OIP5-AS1	protein_coding,lncRNA	True	False	ENSG00000285920.2,ENSG00000247556.6	1	True	False	False	False	False	22466	True	True	True	True	False	False	False	False
20:58705569:58707123:clu_6030_+	chr20	58705569	58707123	clu_6030_+	+	58705569	58707123	NPEPL1,STX16-NPEPL1	protein_coding,protein_coding	True	False	ENSG00000215440.12,ENSG00000254995.4	1	False	False	False	False	False	1553	True	True	True	True	False	False	False	False
1:3507923:3509075:clu_28071_-	chr1	3507923	3509075	clu_28071_-	-	3509075	3507923	MEGF6	protein_coding	True	False	ENSG00000162591.16	1	True	True	False	False	False	1151	True	True	True	True	False	False	False	False	EGF-like 9,EGF-like	hEGF
19:829706:830708:clu_189899_+	chr19	829706	830708	clu_189899_+	+	829706	830708	AZU1	protein_coding	True	False	ENSG00000172232.10	1	False	False	False	False	False	1001	True	True	True	True	False	False	False	False
7:142099737:142100802:clu_157736_+	chr7	142099737	142100802	clu_157736_+	+	142099737	142100802	MGAM	protein_coding	True	False	ENSG00000257335.8	1	False	False	False	False	False	1064	True	True	True	True	False	False	False	False
10:89752691:89754518:clu_91156_+	chr10	89752691	89754518	clu_91156_+	+	89752691	89754518	KIF20B	protein_coding	True	False	ENSG00000138182.14	1	False	False	False	False	False	1826	True	True	True	True	False	False	False	False
2:65055620:65055915:clu_205946_-	chr2	65055620	65055915	clu_205946_-	-	65055915	65055620	LINC02245	lncRNA	True	False	ENSG00000237638.2	2	False	False	False	False	False	294	True	False	False	True	False	False	False	False
22:38952850:38952961:clu_188502_+	chr22	38952850	38952961	clu_188502_+	+	38952850	38952961	APOBEC3A	protein_coding	True	False	ENSG00000128383.13	1	False	False	False	False	False	110	True	True	True	True	False	False	False	False
2:219001:229966:clu_204204_-	chr2	219001	229966	clu_204204_-	-	229966	219001	SH3YL1	protein_coding	True	False	ENSG00000035115.22	1	True	True	False	True	False	10964	True	True	True	True	False	False	False	False
12:120210805:120210919:clu_163157_-	chr12	120210805	120210919	clu_163157_-	-	120210919	120210805	PXN	protein_coding	True	False	ENSG00000089159.16	3	True	False	False	True	False	113	False	False	False	False	False	False	False	False
14:92940986:92941070:clu_213315_-	chr14	92940986	92941070	clu_213315_-	-	92941070	92940986	ITPK1	protein_coding	True	False	ENSG00000100605.17	3	True	False	False	True	False	83	False	False	False	False	False	False	False	False
15:68197628:68199541:clu_15831_-	chr15	68197628	68199541	clu_15831_-	-	68199541	68197628	AC107871.1,CALML4	protein_coding,protein_coding	True	False	ENSG00000260007.3,ENSG00000129007.14	1	True	False	False	False	False	1912	True	True	True	True	False	False	False	False
16:90169454:90170136:clu_84055_+	chr16	90169454	90170136	clu_84055_+	+	90169454	90170136	FAM157C	lncRNA	True	False	ENSG00000260528.5	3	False	False	False	False	False	681	False	False	False	False	False	False	False	False
20:62291793:62293785:clu_6152_+	chr20	62291793	62293785	clu_6152_+	+	62291793	62293785	OSBPL2	protein_coding	True	False	ENSG00000130703.16	1	False	False	False	False	False	1991	True	True	True	True	False	False	False	False
20:37200494:37203885:clu_5240_+	chr20	37200494	37203885	clu_5240_+	+	37200494	37203885	RPN2	protein_coding	True	False	ENSG00000118705.17	1	False	False	False	False	False	3390	True	True	True	True	False	False	False	False
3:10143021:10146514:clu_103231_+	chr3	10143021	10146514	clu_103231_+	+	10143021	10146514	VHL	protein_coding	True	False	ENSG00000134086.7	1	False	False	False	False	False	3492	True	True	True	True	False	False	False	False
19:18571887:18573293:clu_194331_+	chr19	18571887	18573293	clu_194331_+	+	18571887	18573293	UBA52	protein_coding	True	False	ENSG00000221983.8	1	True	False	False	False	True	1405	True	True	True	True	False	False	False	False
7:128754722:128758871:clu_157190_+	chr7	128754722	128758871	clu_157190_+	+	128754722	128758871	CALU	protein_coding	True	False	ENSG00000128595.17	1	False	False	False	False	False	4148	True	True	True	True	False	False	False	False
20:63965854:63966030:clu_134118_-	chr20	63965854	63966030	clu_134118_-	-	63966030	63965854	ZNF512B	protein_coding	True	False	ENSG00000196700.9	3	False	False	False	False	False	175	False	False	False	False	False	False	False	False
17:17228161:17228623:clu_136264_-	chr17	17228161	17228623	clu_136264_-	-	17228623	17228161	FLCN	protein_coding	True	False	ENSG00000154803.13	1	True	False	False	False	False	461	True	True	True	True	False	False	False	False
19:20545053:20545390:clu_52403_-	chr19	20545053	20545390	clu_52403_-	-	20545390	20545053	ZNF737	protein_coding	True	False	ENSG00000237440.9	3	True	True	True	False	False	336	False	False	False	False	False	False	False	False	zinc finger,zinc finger,zinc finger,zinc finger,C2H2-type,C2H2-type,zinc finger	zf-C2H2,zf-C2H2_6,zf-C2H2,zf-C2H2_6,zf-C2H2,zf-C2H2,zf-C2H2_6,zf-C2H2
21:45538008:45544137:clu_186298_-	chr21	45538008	45544137	clu_186298_-	-	45544137	45538008	SLC19A1	protein_coding	True	False	ENSG00000173638.19	1	True	False	False	False	True	6128	True	True	True	True	False	False	False	False
11:309078:314960:clu_214261_+	chr11	309078	314960	clu_214261_+	+	309078	314960	IFITM2	protein_coding	True	False	ENSG00000185201.16	3	True	True	False	True	True	5881	False	False	False	False	True	True	True	False		CD225,CD225
19:48221855:48230438:clu_54974_-	chr19	48221855	48230438	clu_54974_-	-	48230438	48221855	CARD8	protein_coding	True	False	ENSG00000105483.18	1	True	True	False	True	False	8582	True	True	True	True	False	False	False	False	FIIND,FIIND,FIIND	FIIND
1:88805671:88805944:clu_169414_+	chr1	88805671	88805944	clu_169414_+	+	88805671	88805944	PKN2	protein_coding	True	False	ENSG00000065243.20	2	True	True	False	True	False	272	True	False	False	True	False	False	False	False
1:156791162:156791697:clu_172170_+	chr1	156791162	156791697	clu_172170_+	+	156791162	156791697	PRCC	protein_coding	True	False	ENSG00000143294.15	1	True	False	False	False	False	534	True	True	True	True	False	False	False	False
2:95918042:95921607:clu_206900_-	chr2	95918042	95921607	clu_206900_-	-	95921607	95918042	ANKRD36C	protein_coding	True	False	ENSG00000174501.14	1	True	True	False	False	False	3564	True	True	True	True	False	False	False	False
17:7393509:7394104:clu_135655_-	chr17	7393509	7394104	clu_135655_-	-	7394104	7393509	TMEM256-PLSCR3,PLSCR3	protein_coding,protein_coding	True	False	ENSG00000262481.5,ENSG00000187838.17	1	True	True	False	True	False	594	True	True	True	True	False	False	False	False	Mitochondrial ...	Scramblase
18:706578:712504:clu_108315_-	chr18	706578	712504	clu_108315_-	-	712504	706578	ENOSF1	protein_coding	True	False	ENSG00000132199.20	1	True	True	False	False	False	5925	True	True	True	True	False	False	False	False
3:48918998:48922748:clu_104514_+	chr3	48918998	48922748	clu_104514_+	+	48918998	48922748	ARIH2	protein_coding	True	False	ENSG00000177479.19	1	True	False	False	False	True	3749	True	True	True	True	False	False	False	False
3:121681865:121682917:clu_150409_-	chr3	121681865	121682917	clu_150409_-	-	121682917	121681865	GOLGB1	protein_coding	True	False	ENSG00000173230.15	2	False	False	False	False	False	1051	False	True	False	True	False	False	False	False
7:100149053:100149499:clu_156191_+	chr7	100149053	100149499	clu_156191_+	+	100149053	100149499	LAMTOR4	protein_coding	True	False	ENSG00000188186.10	1	True	False	False	False	True	445	True	True	True	True	False	False	False	False
21:42848378:42848672:clu_185961_-	chr21	42848378	42848672	clu_185961_-	-	42848672	42848378	WDR4	protein_coding	True	False	ENSG00000160193.12	3	False	False	False	False	False	293	False	False	False	False	False	False	False	False
9:127727465:127730683:clu_202649_+	chr9	127727465	127730683	clu_202649_+	+	127727465	127730683	TTC16	protein_coding	True	False	ENSG00000167094.16	2	True	True	False	False	False	3217	True	False	False	True	False	False	False	False
12:47206145:47210640:clu_160100_-	chr12	47206145	47210640	clu_160100_-	-	47210640	47206145	PCED1B-AS1	lncRNA	True	False	ENSG00000247774.7	1	True	False	False	False	False	4494	True	True	True	True	False	False	False	False
22:39086567:39087011:clu_188504_+	chr22	39086567	39087011	clu_188504_+	+	39086567	39087011	APOBEC3G	protein_coding	True	False	ENSG00000239713.9	1	False	False	False	False	False	443	True	True	True	True	False	False	False	False
20:62813422:62813476:clu_6219_+	chr20	62813422	62813476	clu_6219_+	+	62813422	62813476	OGFR	protein_coding	True	False	ENSG00000060491.16	3	True	True	True	False	False	53	False	False	False	False	False	False	False	False		OGFr_III
20:2652901:2653279:clu_3838_+	chr20	2652901	2653279	clu_3838_+	+	2652901	2653279	NOP56	protein_coding	True	False	ENSG00000101361.17	2	True	True	False	False	False	377	False	True	False	True	False	False	False	False		NOP5NT
9:39078038:39078385:clu_85001_-	chr9	39078038	39078385	clu_85001_-	-	39078385	39078038	CNTNAP3	protein_coding	True	False	ENSG00000106714.17	2	True	False	False	False	False	346	True	False	False	True	False	False	False	False
1:161707343:161710475:clu_172659_+	chr1	161707343	161710475	clu_172659_+	+	161707343	161710475	FCRLA	protein_coding	True	False	ENSG00000132185.16	1	True	False	False	False	False	3131	True	True	True	True	False	False	False	False
16:66604555:66604731:clu_82323_+	chr16	66604555	66604731	clu_82323_+	+	66604555	66604731	CMTM3	protein_coding	True	False	ENSG00000140931.20	1	True	False	False	False	True	175	True	True	True	True	False	False	False	False
19:13100748:13100837:clu_50609_-	chr19	13100748	13100837	clu_50609_-	-	13100837	13100748	LYL1	protein_coding	True	False	ENSG00000104903.5	1	False	False	False	False	False	88	True	True	True	True	False	False	False	False
10:128082940:128084409:clu_92488_+	chr10	128082940	128084409	clu_92488_+	+	128082940	128084409	PTPRE	protein_coding	True	False	ENSG00000132334.16	3	True	False	False	True	False	1468	False	False	False	False	False	False	False	False
8:67064496:67074243:clu_39783_+	chr8	67064496	67074243	clu_39783_+	+	67064496	67074243	CSPP1	protein_coding	True	False	ENSG00000104218.14	1	False	False	False	False	False	9746	True	True	True	True	False	False	False	False
10:87231048:87232021:clu_91073_+	chr10	87231048	87232021	clu_91073_+	+	87231048	87232021	NUTM2A	protein_coding	True	False	ENSG00000184923.12	1	False	False	False	False	False	972	True	True	True	True	False	False	False	False
11:76657156:76659608:clu_218552_+	chr11	76657156	76659608	clu_218552_+	+	76657156	76659608	AP001189.1	lncRNA	True	False	ENSG00000236304.1	1	False	False	False	False	False	2451	True	True	True	True	False	False	False	False
2:160367388:160493289:clu_208387_-	chr2	160367388	160493289	clu_208387_-	-	160493289	160367388	RBMS1	protein_coding	True	False	ENSG00000153250.20	2	True	True	False	False	True	125900	True	False	False	True	False	False	False	False
1:36475673:36477605:clu_30820_-	chr1	36475673	36477605	clu_30820_-	-	36477605	36475673	CSF3R	protein_coding	True	False	ENSG00000119535.17	2	True	False	False	False	False	1931	False	True	False	True	False	False	False	False
2:271939:272192:clu_96210_+	chr2	271939	272192	clu_96210_+	+	271939	272192	ACP1	protein_coding	True	False	ENSG00000143727.16	1	True	True	False	True	False	252	True	True	True	True	True	False	False	False	Phosphotyrosin...,Phosphotyrosin...,Phosphotyrosin...,Phosphotyrosin...,Phosphotyrosin...,Phosphotyrosin...	LMWPc
1:209777487:209778135:clu_174077_+	chr1	209777487	209778135	clu_174077_+	+	209777487	209778135	TRAF3IP3	protein_coding	True	False	ENSG00000009790.15	2	True	True	False	True	False	647	True	False	False	True	False	True	False	False
9:89405699:89418056:clu_85790_-	chr9	89405699	89418056	clu_85790_-	-	89418056	89405699	SEMA4D	protein_coding	True	False	ENSG00000187764.11	1	True	False	False	False	True	12356	True	True	True	True	False	False	False	False
11:290969:292975:clu_214325_+	chr11	290969	292975	clu_214325_+	+	290969	292975	PGGHG	protein_coding	True	False	ENSG00000142102.16	3	True	True	False	True	False	2005	False	False	False	False	False	False	False	False	Glycoside hydr...,Glycoside hydr...,Glycoside hydr...	Glyco_hydro_65m
15:94470442:94476053:clu_112686_+	chr15	94470442	94476053	clu_112686_+	+	94470442	94476053	MCTP2	protein_coding	True	False	ENSG00000140563.15	2	False	False	False	False	False	5610	True	False	False	True	False	False	False	False
12:49186833:49188977:clu_160326_-	chr12	49186833	49188977	clu_160326_-	-	49188977	49186833	TUBA1A	protein_coding	True	False	ENSG00000167552.14	1	True	True	False	False	True	2143	True	True	True	True	False	False	False	False
12:6492972:6493251:clu_158869_-	chr12	6492972	6493251	clu_158869_-	-	6493251	6492972	MRPL51	protein_coding	True	False	ENSG00000111639.8	1	True	True	False	False	True	278	True	True	True	True	False	False	False	False
2:61145196:61163052:clu_97879_+	chr2	61145196	61163052	clu_97879_+	+	61145196	61163052	C2orf74	protein_coding	True	False	ENSG00000237651.6	1	True	True	False	True	True	17855	True	True	True	True	True	False	False	False		DUF4642
3:72099011:72099904:clu_149805_-	chr3	72099011	72099904	clu_149805_-	-	72099904	72099011	LINC00877	lncRNA	True	False	ENSG00000241163.8	1	False	False	False	False	False	892	True	True	True	True	False	False	False	False
7:149766239:149769090:clu_184592_-	chr7	149766239	149769090	clu_184592_-	-	149769090	149766239	ZNF467	protein_coding	True	False	ENSG00000181444.13	1	False	False	False	False	False	2850	True	True	True	True	False	False	False	False
16:69320769:69321051:clu_82827_+	chr16	69320769	69321051	clu_82827_+	+	69320769	69321051	VPS4A,AC026464.4	protein_coding,protein_coding	True	False	ENSG00000132612.16,ENSG00000260914.3	1	True	False	False	False	False	281	True	True	True	True	False	False	False	False
1:1721711:1722588:clu_27525_-	chr1	1721711	1722588	clu_27525_-	-	1722588	1721711	CDK11A,AL031282.2	protein_coding,lncRNA	True	False	ENSG00000008128.23,ENSG00000268575.1	1	True	False	False	False	False	876	True	True	True	True	False	False	False	False
22:49921761:49922612:clu_189398_+	chr22	49921761	49922612	clu_189398_+	+	49921761	49922612	CRELD2	protein_coding	True	False	ENSG00000184164.14	1	True	True	False	False	False	850	True	True	True	True	False	False	False	False
3:195683865:195685818:clu_107882_+	chr3	195683865	195685818	clu_107882_+	+	195683865	195685818	SDHAP2,MUC20-OT1	transcribed_unprocessed_pseudogene,lncRNA	True	False	ENSG00000215837.7,ENSG00000242086.8	1	True	False	False	False	False	1952	True	True	True	True	False	False	False	False
13:42888502:42889211:clu_17720_-	chr13	42888502	42889211	clu_17720_-	-	42889211	42888502	EPSTI1	protein_coding	True	False	ENSG00000133106.14	1	False	False	False	False	False	708	True	True	True	True	False	False	False	False
7:77362660:77364251:clu_182159_-	chr7	77362660	77364251	clu_182159_-	-	77364251	77362660	GSAP	protein_coding	True	False	ENSG00000186088.16	2	False	False	False	False	False	1590	False	True	False	True	False	False	False	False
21:41427866:41432050:clu_46789_+	chr21	41427866	41432050	clu_46789_+	+	41427866	41432050	MX1	protein_coding	True	False	ENSG00000157601.14	1	True	False	False	False	True	4183	True	True	True	True	False	False	False	False
2:73234384:73239643:clu_98331_+	chr2	73234384	73239643	clu_98331_+	+	73234384	73239643	CCT7	protein_coding	True	False	ENSG00000135624.16	1	True	True	False	False	True	5258	True	True	True	True	False	False	False	False		Cpn60_TCP1
16:69937238:69937569:clu_82903_+	chr16	69937238	69937569	clu_82903_+	+	69937238	69937569	WWP2	protein_coding	True	False	ENSG00000198373.12	2	True	True	False	False	False	330	True	False	False	True	False	False	False	False	HECT	HECT
9:164037:172081:clu_84154_-	chr9	164037	172081	clu_84154_-	-	172081	164037	CBWD1	protein_coding	True	False	ENSG00000172785.18	1	True	True	False	True	False	8043	True	True	True	True	False	False	False	False	CobW/HypB/UreG...,CobW/HypB/UreG...,CobW/HypB/UreG...,CobW/HypB/UreG...,CobW/HypB/UreG...,CobW/HypB/UreG...,CobW/HypB/UreG...	cobW
19:54218413:54218645:clu_198681_+	chr19	54218413	54218645	clu_198681_+	+	54218413	54218645	RPS9	protein_coding	True	False	ENSG00000170889.14	3	False	False	False	False	False	231	False	False	False	False	False	False	False	False
3:46359585:46359677:clu_104287_+	chr3	46359585	46359677	clu_104287_+	+	46359585	46359677	CCR2	protein_coding	True	False	ENSG00000121807.5	2	False	False	False	False	False	91	False	True	False	True	False	False	False	False
19:47256609:47258330:clu_197359_+	chr19	47256609	47258330	clu_197359_+	+	47256609	47258330	CCDC9	protein_coding	True	False	ENSG00000105321.14	1	True	False	False	False	True	1720	True	True	True	True	False	False	False	False
4:2469258:2490337:clu_93129_+	chr4	2469258	2490337	clu_93129_+	+	2469258	2490337	RNF4	protein_coding	True	False	ENSG00000063978.16	1	True	False	False	False	True	21078	True	True	True	True	False	False	False	False
20:4179098:4181803:clu_4046_+	chr20	4179098	4181803	clu_4046_+	+	4179098	4181803	SMOX	protein_coding	True	False	ENSG00000088826.18	2	False	False	False	False	False	2704	False	True	False	True	False	False	False	False
22:38962213:38962495:clu_188504_+	chr22	38962213	38962495	clu_188504_+	+	38962213	38962495	APOBEC3A	protein_coding	True	False	ENSG00000128383.13	1	False	False	False	False	False	281	True	True	True	True	False	False	False	False
3:100736704:100744833:clu_105821_+	chr3	100736704	100744833	clu_105821_+	+	100736704	100744833	TFG	protein_coding	True	False	ENSG00000114354.14	1	True	True	False	False	False	8128	True	True	True	True	False	False	False	False
15:75356902:75358201:clu_16171_-	chr15	75356902	75358201	clu_16171_-	-	75358201	75356902	MAN2C1	protein_coding	True	False	ENSG00000140400.17	1	True	False	False	False	False	1298	True	True	True	True	False	False	False	False
12:52675500:52675570:clu_160642_-	chr12	52675500	52675570	clu_160642_-	-	52675570	52675500	KRT1	protein_coding	True	False	ENSG00000167768.4	3	True	True	True	False	False	69	False	False	False	False	False	False	False	False		Keratin_2_tail
19:14765570:14766235:clu_50927_-	chr19	14765570	14766235	clu_50927_-	-	14766235	14765570	ADGRE2	protein_coding	True	False	ENSG00000127507.18	1	True	True	False	False	False	664	True	True	True	True	False	False	True	False	EGF-like 5; ca...,EGF-like,EGF-like	EGF_CA,hEGF,cEGF
16:66552793:66563122:clu_82322_+	chr16	66552793	66563122	clu_82322_+	+	66552793	66563122	CKLF,CKLF-CMTM1	protein_coding,protein_coding	True	False	ENSG00000217555.12,ENSG00000254788.7	1	True	True	False	True	False	10328	True	True	True	True	True	False	False	False	MARVEL,MARVEL
8:144518041:144518749:clu_41416_+	chr8	144518041	144518749	clu_41416_+	+	144518041	144518749	LRRC14	protein_coding	True	False	ENSG00000160959.8	1	True	False	False	False	True	707	True	True	True	True	False	False	False	False
10:130064383:130068486:clu_179020_-	chr10	130064383	130068486	clu_179020_-	-	130068486	130064383	C10orf143	protein_coding	True	False	ENSG00000237489.5	2	True	False	False	True	False	4102	False	True	False	True	False	False	False	False
2:241097427:241099396:clu_210612_-	chr2	241097427	241099396	clu_210612_-	-	241099396	241097427	MTERF4	protein_coding	True	False	ENSG00000122085.17	1	True	False	False	False	False	1968	True	True	True	True	False	False	False	False
3:183868060:183878152:clu_151810_-	chr3	183868060	183878152	clu_151810_-	-	183878152	183868060	PARL,AC131160.1	protein_coding,protein_coding	True	False	ENSG00000175193.13,ENSG00000283765.1	2	False	False	False	False	False	10091	False	True	False	True	False	False	False	False
12:10123363:10125297:clu_159331_-	chr12	10123363	10125297	clu_159331_-	-	10125297	10123363	CLEC7A	protein_coding	True	False	ENSG00000172243.18	1	True	True	False	True	False	1933	True	True	True	True	False	False	True	False	C-type lectin	UL45,Lectin_C
5:103025334:103028185:clu_129019_+	chr5	103025334	103028185	clu_129019_+	+	103025334	103028185	PAM	protein_coding	True	False	ENSG00000145730.20	1	True	True	False	False	False	2850	True	True	True	True	False	True	False	False
6:85677868:85677954:clu_22305_-	chr6	85677868	85677954	clu_22305_-	-	85677954	85677868	SNHG5	lncRNA	True	False	ENSG00000203875.13	1	True	False	False	False	False	85	True	True	True	True	False	False	False	False
7:150740927:150742410:clu_158153_+	chr7	150740927	150742410	clu_158153_+	+	150740927	150742410	GIMAP1-GIMAP5,GIMAP5	protein_coding,protein_coding	True	False	ENSG00000281887.3,ENSG00000196329.11	2	True	True	False	False	False	1482	True	False	False	True	False	True	False	False	AIG1-type G,AIG1-type G	AIG1,MMR_HSR1
17:38809765:38810468:clu_137745_-	chr17	38809765	38810468	clu_137745_-	-	38810468	38809765	CWC25	protein_coding	True	False	ENSG00000273559.5	1	True	True	False	True	False	702	True	True	True	True	False	False	False	False
6:137867494:137871213:clu_117018_+	chr6	137867494	137871213	clu_117018_+	+	137867494	137871213	TNFAIP3	protein_coding	True	False	ENSG00000118503.15	1	True	False	False	False	True	3718	True	True	True	True	False	False	False	False
2:61471379:61480325:clu_97938_+	chr2	61471379	61480325	clu_97938_+	+	61471379	61480325	AC016727.1	lncRNA	True	False	ENSG00000270820.6	1	True	False	False	False	False	8945	True	True	True	True	False	False	False	False
5:35867463:35871056:clu_127409_+	chr5	35867463	35871056	clu_127409_+	+	35867463	35871056	IL7R	protein_coding	True	False	ENSG00000168685.15	1	True	True	False	True	False	3592	True	True	True	True	False	False	True	False	IL-7Ralpha fib...	FN3_7
14:65076663:65077328:clu_212285_-	chr14	65076663	65077328	clu_212285_-	-	65077328	65076663	MAX	protein_coding	True	False	ENSG00000125952.20	1	True	False	False	True	False	664	True	True	True	True	False	False	False	False
12:124912011:124912239:clu_163883_-	chr12	124912011	124912239	clu_163883_-	-	124912239	124912011	UBC	protein_coding	True	False	ENSG00000150991.15	3	True	True	True	False	False	227	False	False	False	False	False	False	False	False	Ubiquitin-like,Ubiquitin-like,Ubiquitin-like 2,Ubiquitin-like,Ubiquitin-like,Ubiquitin-like 8,Ubiquitin-like,Ubiquitin-like,Ubiquitin-like,Ubiquitin-like,Ubiquitin-like 7,Ubiquitin-like 1,Ubiquitin-like,Ubiquitin-like,Ubiquitin-like	Rad60-SLD_2,Ubiquitin_2,Rad60-SLD,ubiquitin,ubiquitin,Rad60-SLD,Ubiquitin_2
3:139383435:139389548:clu_151104_-	chr3	139383435	139389548	clu_151104_-	-	139389548	139383435	COPB2	protein_coding	True	False	ENSG00000184432.10	1	True	False	False	False	True	6112	True	True	True	True	False	False	False	False
20:50267663:50277491:clu_5806_+	chr20	50267663	50277491	clu_5806_+	+	50267663	50277491	SMIM25	lncRNA	True	False	ENSG00000224397.7	1	True	False	False	False	False	9827	True	True	True	True	False	False	False	False
18:23532284:23533355:clu_108730_-	chr18	23532284	23533355	clu_108730_-	-	23533355	23532284	NPC1	protein_coding	True	False	ENSG00000141458.13	1	True	False	False	False	False	1070	True	True	True	True	False	False	False	False
5:35877366:35877476:clu_127411_+	chr5	35877366	35877476	clu_127411_+	+	35877366	35877476	IL7R	protein_coding	True	False	ENSG00000168685.15	3	True	False	False	True	False	109	False	False	False	False	False	False	False	False
1:207785682:207790253:clu_173942_+	chr1	207785682	207790253	clu_173942_+	+	207785682	207790253	CD46	protein_coding	True	False	ENSG00000117335.19	1	True	False	False	False	False	4570	True	True	True	True	False	False	False	False
18:9536692:9537103:clu_12737_+	chr18	9536692	9537103	clu_12737_+	+	9536692	9537103	RALBP1	protein_coding	True	False	ENSG00000017797.13	3	True	False	False	True	False	410	False	False	False	False	False	False	False	False
12:14511711:14535659:clu_159516_-	chr12	14511711	14535659	clu_159516_-	-	14535659	14511711	PLBD1	protein_coding	True	False	ENSG00000121316.11	1	False	False	False	False	False	23947	True	True	True	True	False	False	False	False
19:54277600:54277889:clu_56089_-	chr19	54277600	54277889	clu_56089_-	-	54277889	54277600	LILRB2	protein_coding	True	False	ENSG00000131042.14	1	False	False	False	False	False	288	True	True	True	True	False	False	False	False
10:102421306:102421787:clu_91790_+	chr10	102421306	102421787	clu_91790_+	+	102421306	102421787	FBXL15	protein_coding	True	False	ENSG00000107872.12	2	True	True	False	False	False	480	False	True	False	True	False	False	False	False	F-box,F-box	F-box
19:10142220:10142819:clu_50086_-	chr19	10142220	10142819	clu_50086_-	-	10142819	10142220	DNMT1	protein_coding	True	False	ENSG00000130816.16	1	False	False	False	False	False	598	True	True	True	True	False	False	False	False
19:47755385:47755763:clu_197447_+	chr19	47755385	47755763	clu_197447_+	+	47755385	47755763	NOP53	protein_coding	True	False	ENSG00000105373.19	3	True	True	False	False	False	377	False	False	False	False	False	False	False	False		Nop53
4:39468427:39470019:clu_93900_+	chr4	39468427	39470019	clu_93900_+	+	39468427	39470019	LIAS	protein_coding	True	False	ENSG00000121897.15	1	True	False	False	False	False	1591	True	True	True	True	False	False	False	False
9:90887889:90888515:clu_201435_+	chr9	90887889	90888515	clu_201435_+	+	90887889	90888515	SYK	protein_coding	True	False	ENSG00000165025.15	1	False	False	False	False	False	625	True	True	True	True	False	False	False	False
12:124912883:124913112:clu_163886_-	chr12	124912883	124913112	clu_163886_-	-	124913112	124912883	UBC	protein_coding	True	False	ENSG00000150991.15	3	True	True	True	False	False	228	False	False	False	False	False	False	False	False	Ubiquitin-like 4,Ubiquitin-like,Ubiquitin-like,Ubiquitin-like 1,Ubiquitin-like,Ubiquitin-like,Ubiquitin-like,Ubiquitin-like,Ubiquitin-like,Ubiquitin-like,Ubiquitin-like 3,Ubiquitin-like	Ubiquitin_2,ubiquitin,Rad60-SLD,ubiquitin,Rad60-SLD_2,Rad60-SLD,Ubiquitin_2
7:38350450:38375557:clu_153842_+	chr7	38350450	38375557	clu_153842_+	+	38350450	38375557	TRG-AS1	lncRNA	True	False	ENSG00000281103.2	1	True	False	False	False	False	25106	True	True	True	True	False	False	False	False
3:53226878:53228056:clu_149480_-	chr3	53226878	53228056	clu_149480_-	-	53228056	53226878	TKT	protein_coding	True	False	ENSG00000163931.16	1	True	False	False	False	False	1177	True	True	True	True	False	False	False	False
8:11844996:11845099:clu_118137_-	chr8	11844996	11845099	clu_118137_-	-	11845099	11844996	CTSB	protein_coding	True	False	ENSG00000164733.21	3	True	False	False	True	False	102	False	False	False	False	False	False	False	False
16:1772729:1772799:clu_6981_-	chr16	1772729	1772799	clu_6981_-	-	1772799	1772729	MRPS34	protein_coding	True	False	ENSG00000074071.14	2	False	False	False	False	False	69	True	False	False	True	False	False	False	False
19:38304490:38304628:clu_195872_+	chr19	38304490	38304628	clu_195872_+	+	38304490	38304628	AC011479.2,C19orf33	protein_coding,protein_coding	True	False	ENSG00000267748.4,ENSG00000167644.12	2	True	True	False	False	False	137	True	False	False	True	False	False	False	False		IMUP
1:205662126:205662833:clu_36846_-	chr1	205662126	205662833	clu_36846_-	-	205662833	205662126	SLC45A3	protein_coding	True	False	ENSG00000158715.6	1	True	False	False	False	False	706	True	True	True	True	False	False	False	False
2:9412405:9423373:clu_204377_-	chr2	9412405	9423373	clu_204377_-	-	9423373	9412405	ITGB1BP1	protein_coding	True	False	ENSG00000119185.12	1	True	True	False	False	True	10967	True	True	True	True	False	False	False	False		ICAP-1_inte_bdg,ICAP-1_inte_bdg
21:39347292:39347379:clu_185821_-	chr21	39347292	39347379	clu_185821_-	-	39347379	39347292	HMGN1	protein_coding	True	False	ENSG00000205581.11	1	True	False	False	False	False	86	True	True	True	True	False	False	False	False
2:9414256:9418626:clu_204377_-	chr2	9414256	9418626	clu_204377_-	-	9418626	9414256	ITGB1BP1	protein_coding	True	False	ENSG00000119185.12	1	False	False	False	False	False	4369	True	True	True	True	False	False	False	False
6:24839599:24842862:clu_19615_-	chr6	24839599	24842862	clu_19615_-	-	24842862	24839599	RIPOR2	protein_coding	True	False	ENSG00000111913.19	1	True	True	False	True	False	3262	True	True	True	True	False	False	False	False
2:73939022:73946719:clu_98372_+	chr2	73939022	73946719	clu_98372_+	+	73939022	73946719	DGUOK	protein_coding	True	False	ENSG00000114956.20	1	False	False	False	False	False	7696	True	True	True	True	False	False	False	False
2:144517419:144517612:clu_208166_-	chr2	144517419	144517612	clu_208166_-	-	144517612	144517419	ZEB2	protein_coding	True	False	ENSG00000169554.21	1	True	False	False	False	True	192	True	True	True	True	False	False	False	False
4:48885565:48894006:clu_145059_-	chr4	48885565	48894006	clu_145059_-	-	48894006	48885565	OCIAD2	protein_coding	True	False	ENSG00000145247.12	1	True	True	False	True	False	8440	True	True	True	True	False	False	False	False	OCIA	OCIA
21:39345274:39347247:clu_185821_-	chr21	39345274	39347247	clu_185821_-	-	39347247	39345274	HMGN1	protein_coding	True	False	ENSG00000205581.11	1	True	True	False	True	False	1972	True	True	True	True	False	False	False	False		HMG14_17
20:57391818:57392654:clu_5971_+	chr20	57391818	57392654	clu_5971_+	+	57391818	57392654	RBM38	protein_coding	True	False	ENSG00000132819.17	1	True	True	False	True	True	835	True	True	True	True	False	False	False	False	RRM	RRM_1
12:6816403:6817130:clu_57558_+	chr12	6816403	6817130	clu_57558_+	+	6816403	6817130	CD4	protein_coding	True	False	ENSG00000010610.10	1	False	False	False	False	False	726	True	True	True	True	False	False	False	False
1:3496783:3496988:clu_28066_-	chr1	3496783	3496988	clu_28066_-	-	3496988	3496783	MEGF6	protein_coding	True	False	ENSG00000162591.16	1	False	False	False	False	False	204	True	True	True	True	False	False	False	False
13:40934028:40943842:clu_17650_-	chr13	40934028	40943842	clu_17650_-	-	40943842	40934028	ELF1	protein_coding	True	False	ENSG00000120690.16	1	True	True	False	True	False	9813	True	True	True	True	False	False	False	False	ETS,ETS	Ets
22:24321323:24324220:clu_187301_+	chr22	24321323	24324220	clu_187301_+	+	24321323	24324220	SPECC1L	protein_coding	True	False	ENSG00000100014.20	1	True	True	False	False	False	2896	True	True	True	True	False	False	False	False
2:241727945:241728539:clu_102900_+	chr2	241727945	241728539	clu_102900_+	+	241727945	241728539	ING5	protein_coding	True	False	ENSG00000168395.15	2	True	False	False	True	False	593	True	False	False	True	False	False	False	False
2:218135835:218135989:clu_101862_+	chr2	218135835	218135989	clu_101862_+	+	218135835	218135989	CXCR2	protein_coding	True	False	ENSG00000180871.8	3	True	True	False	True	False	153	False	False	False	False	False	True	False	False
19:1038680:1038895:clu_189851_+	chr19	1038680	1038895	clu_189851_+	+	1038680	1038895	CNN2	protein_coding	True	False	ENSG00000064666.15	3	True	False	False	True	False	214	False	False	False	False	False	False	False	False
14:103133803:103135219:clu_77308_+	chr14	103133803	103135219	clu_77308_+	+	103133803	103135219	TNFAIP2	protein_coding	True	False	ENSG00000185215.9	1	False	False	False	False	False	1415	True	True	True	True	False	False	False	False
3:195864803:195864934:clu_152279_-	chr3	195864803	195864934	clu_152279_-	-	195864934	195864803	TNK2	protein_coding	True	False	ENSG00000061938.19	3	False	False	False	False	False	130	False	False	False	False	False	False	False	False
1:11748610:11750077:clu_165587_+	chr1	11748610	11750077	clu_165587_+	+	11748610	11750077	AGTRAP	protein_coding	True	False	ENSG00000177674.16	1	False	False	False	False	False	1466	True	True	True	True	False	False	False	False
16:1352306:1361743:clu_78233_+	chr16	1352306	1361743	clu_78233_+	+	1352306	1361743	GNPTG	protein_coding	True	False	ENSG00000090581.10	1	True	True	False	True	False	9436	True	True	True	True	False	False	False	False
1:148572615:148573230:clu_33773_-	chr1	148572615	148573230	clu_33773_-	-	148573230	148572615	NBPF14	protein_coding	True	False	ENSG00000270629.6	1	False	False	False	False	False	614	True	True	True	True	False	False	False	False
21:44967181:44976680:clu_47127_+	chr21	44967181	44976680	clu_47127_+	+	44967181	44976680	FAM207A	protein_coding	True	False	ENSG00000160256.13	1	True	True	False	False	False	9498	True	True	True	True	False	False	False	False		SLX9
2:169630987:169631599:clu_100585_+	chr2	169630987	169631599	clu_100585_+	+	169630987	169631599	PPIG	protein_coding	True	False	ENSG00000138398.16	1	True	False	False	False	False	611	True	True	True	True	False	False	False	False
3:14432787:14443624:clu_103433_+	chr3	14432787	14443624	clu_103433_+	+	14432787	14443624	SLC6A6	protein_coding	True	False	ENSG00000131389.17	1	False	False	False	False	False	10836	True	True	True	True	False	False	False	False
5:141969167:141970704:clu_129982_+	chr5	141969167	141970704	clu_129982_+	+	141969167	141970704	RNF14	protein_coding	True	False	ENSG00000013561.18	1	True	False	False	False	True	1536	True	True	True	True	False	False	False	False
11:502249:504824:clu_121287_-	chr11	502249	504824	clu_121287_-	-	504824	502249	RNH1	protein_coding	True	False	ENSG00000023191.17	1	True	False	False	False	True	2574	True	True	True	True	False	False	False	False
19:47754631:47754709:clu_197447_+	chr19	47754631	47754709	clu_197447_+	+	47754631	47754709	NOP53	protein_coding	True	False	ENSG00000105373.19	1	True	False	False	False	False	77	True	True	True	True	False	False	False	False
17:68456484:68457342:clu_140343_-	chr17	68456484	68457342	clu_140343_-	-	68457342	68456484	WIPI1	protein_coding	True	False	ENSG00000070540.13	2	False	False	False	False	False	857	True	False	False	True	False	False	False	False
20:43458509:43459771:clu_5390_+	chr20	43458509	43459771	clu_5390_+	+	43458509	43459771	AL031681.3,SRSF6	protein_coding,protein_coding	True	False	ENSG00000288000.1,ENSG00000124193.16	1	True	True	False	True	False	1261	True	True	True	True	False	False	False	False
1:95244698:95246542:clu_169611_+	chr1	95244698	95246542	clu_169611_+	+	95244698	95246542	RWDD3	protein_coding	True	False	ENSG00000122481.17	1	True	True	False	True	False	1843	True	True	True	True	False	False	False	False
4:143876855:143880411:clu_146549_-	chr4	143876855	143880411	clu_146549_-	-	143880411	143876855	GYPE	protein_coding	True	False	ENSG00000197465.14	1	False	False	False	False	False	3555	True	True	True	True	False	False	False	False
22:17212578:17219356:clu_24102_-	chr22	17212578	17219356	clu_24102_-	-	17219356	17212578	ADA2	protein_coding	True	False	ENSG00000093072.18	2	False	False	False	False	False	6777	True	False	False	True	False	False	False	False
1:203184044:203184576:clu_36686_-	chr1	203184044	203184576	clu_36686_-	-	203184576	203184044	CHI3L1	protein_coding	True	False	ENSG00000133048.13	2	False	False	False	False	False	531	True	False	False	True	False	False	False	False
15:41284110:41285225:clu_110332_+	chr15	41284110	41285225	clu_110332_+	+	41284110	41285225	AC087721.2,OIP5-AS1	protein_coding,lncRNA	True	False	ENSG00000285920.2,ENSG00000247556.6	1	True	False	False	False	False	1114	True	True	True	True	False	False	False	False
19:35904584:35907498:clu_53033_-	chr19	35904584	35907498	clu_53033_-	-	35907498	35904584	TYROBP	protein_coding	True	False	ENSG00000011600.12	3	True	True	False	True	False	2913	False	False	False	False	True	True	False	False	ITAM
11:119088078:119088255:clu_219462_+	chr11	119088078	119088255	clu_219462_+	+	119088078	119088255	HMBS	protein_coding	True	False	ENSG00000256269.10	1	True	False	False	False	True	176	True	True	True	True	False	False	False	False
1:209780606:209781345:clu_174077_+	chr1	209780606	209781345	clu_174077_+	+	209780606	209781345	TRAF3IP3	protein_coding	True	False	ENSG00000009790.15	1	True	False	False	False	False	738	True	True	True	True	False	False	False	False
20:3218632:3221420:clu_3890_+	chr20	3218632	3221420	clu_3890_+	+	3218632	3221420	ITPA	protein_coding	True	False	ENSG00000125877.13	2	True	False	False	False	False	2787	True	False	False	True	False	False	False	False
22:17110927:17111121:clu_186517_+	chr22	17110927	17111121	clu_186517_+	+	17110927	17111121	IL17RA	protein_coding	True	False	ENSG00000177663.14	3	True	False	False	True	False	193	False	False	False	False	False	False	False	False
12:112911235:112916509:clu_61402_+	chr12	112911235	112916509	clu_61402_+	+	112911235	112916509	OAS1	protein_coding	True	False	ENSG00000089127.13	1	False	False	False	False	False	5273	True	True	True	True	False	False	False	False
16:4474166:4474554:clu_7612_-	chr16	4474166	4474554	clu_7612_-	-	4474554	4474166	NMRAL1	protein_coding	True	False	ENSG00000153406.13	1	True	False	False	False	True	387	True	True	True	True	False	False	False	False
11:68900605:68903723:clu_124920_-	chr11	68900605	68903723	clu_124920_-	-	68903723	68900605	MRPL21	protein_coding	True	False	ENSG00000197345.13	1	False	False	False	False	False	3117	True	True	True	True	False	False	False	False
20:47659730:47661363:clu_133232_-	chr20	47659730	47661363	clu_133232_-	-	47661363	47659730	SULF2	protein_coding	True	False	ENSG00000196562.14	2	False	False	False	False	False	1632	False	True	False	True	False	False	False	False
5:177604541:177605045:clu_130907_+	chr5	177604541	177605045	clu_130907_+	+	177604541	177605045	B4GALT7	protein_coding	True	False	ENSG00000027847.14	1	False	False	False	False	False	503	True	True	True	True	False	False	False	False
17:45137988:45139021:clu_66911_+	chr17	45137988	45139021	clu_66911_+	+	45137988	45139021	ACBD4	protein_coding	True	False	ENSG00000181513.14	1	True	False	False	False	False	1032	True	True	True	True	False	False	False	False
3:52706879:52707687:clu_105208_+	chr3	52706879	52707687	clu_105208_+	+	52706879	52707687	SPCS1	protein_coding	True	False	ENSG00000114902.14	1	True	False	False	False	False	807	True	True	True	True	False	False	False	False
12:57475615:57475776:clu_59915_+	chr12	57475615	57475776	clu_59915_+	+	57475615	57475776	MARS1	protein_coding	True	False	ENSG00000166986.15	3	True	False	False	False	False	160	False	False	False	False	False	False	False	False
1:207547356:207550735:clu_173938_+	chr1	207547356	207550735	clu_173938_+	+	207547356	207550735	CR1	protein_coding	True	False	ENSG00000203710.11	1	False	False	False	False	False	3378	True	True	True	True	False	False	False	False
1:1752841:1752895:clu_27862_-	chr1	1752841	1752895	clu_27862_-	-	1752895	1752841	NADK	protein_coding	True	False	ENSG00000008130.15	3	True	False	False	True	False	53	False	False	False	False	False	False	False	False
8:23114770:23115508:clu_38746_+	chr8	23114770	23115508	clu_38746_+	+	23114770	23115508	AC107959.5,TNFRSF10C	protein_coding,protein_coding	True	False	ENSG00000284956.1,ENSG00000173535.14	1	False	False	False	False	False	737	True	True	True	True	False	False	False	False
20:38434626:38435197:clu_132914_-	chr20	38434626	38435197	clu_132914_-	-	38435197	38434626	SNHG17	lncRNA	True	False	ENSG00000196756.13	1	True	False	False	False	False	570	True	True	True	True	False	False	False	False
3:58130908:58132808:clu_105408_+	chr3	58130908	58132808	clu_105408_+	+	58130908	58132808	FLNB	protein_coding	True	False	ENSG00000136068.14	1	True	True	False	False	False	1899	True	True	True	True	False	False	False	False		Filamin
19:1091907:1095259:clu_47618_-	chr19	1091907	1095259	clu_47618_-	-	1095259	1091907	POLR2E	protein_coding	True	False	ENSG00000099817.12	1	True	True	False	False	False	3351	True	True	True	True	False	False	False	False	RNA polymerase...	RNA_pol_Rpb5_N
22:36938483:36938618:clu_188150_+	chr22	36938483	36938618	clu_188150_+	+	36938483	36938618	CSF2RB	protein_coding	True	False	ENSG00000100368.14	3	True	True	False	True	False	134	False	False	False	False	False	True	False	False
22:19441694:19447378:clu_24309_-	chr22	19441694	19447378	clu_24309_-	-	19447378	19441694	C22orf39	protein_coding	True	False	ENSG00000242259.8	1	True	True	False	True	False	5683	True	True	True	True	False	False	False	False		DUF3128
7:150802325:150803620:clu_158168_+	chr7	150802325	150803620	clu_158168_+	+	150802325	150803620	TMEM176A	protein_coding	True	False	ENSG00000002933.9	1	True	True	False	False	False	1294	True	True	True	True	True	False	False	False		CD20
11:60383288:60394946:clu_216227_+	chr11	60383288	60394946	clu_216227_+	+	60383288	60394946	MS4A7	protein_coding	True	False	ENSG00000166927.13	1	True	True	False	True	False	11657	True	True	True	True	True	True	True	False		CD20
22:45134797:45163518:clu_26733_-	chr22	45134797	45163518	clu_26733_-	-	45163518	45134797	NUP50-DT	lncRNA	True	False	ENSG00000226328.7	2	True	False	False	False	False	28720	False	True	False	True	False	False	False	False
16:90168873:90169019:clu_84055_+	chr16	90168873	90169019	clu_84055_+	+	90168873	90169019	FAM157C	lncRNA	True	False	ENSG00000260528.5	3	False	False	False	False	False	145	False	False	False	False	False	False	False	False
8:671646:671762:clu_117852_-	chr8	671646	671762	clu_117852_-	-	671762	671646	ERICH1	protein_coding	True	False	ENSG00000104714.14	3	False	False	False	False	False	115	False	False	False	False	False	False	False	False
10:78040225:78040615:clu_90921_+	chr10	78040225	78040615	clu_90921_+	+	78040225	78040615	RPS24	protein_coding	True	False	ENSG00000138326.21	1	True	False	False	False	False	389	True	True	True	True	False	False	False	False
14:22549682:22550557:clu_74567_+	chr14	22549682	22550557	clu_74567_+	+	22549682	22550557	TRAC	TR_C_gene	True	False	ENSG00000277734.8	1	False	False	False	False	False	874	True	True	True	True	False	False	False	False
19:7682322:7682434:clu_191689_+	chr19	7682322	7682434	clu_191689_+	+	7682322	7682434	TRAPPC5	protein_coding	True	False	ENSG00000181029.9	2	True	True	True	False	False	111	True	False	False	True	False	False	False	False		TRAPP
17:4735508:4738408:clu_135208_-	chr17	4735508	4738408	clu_135208_-	-	4738408	4735508	CXCL16	protein_coding	True	False	ENSG00000161921.15	1	True	False	False	False	False	2899	True	True	True	True	False	False	False	False
6:3004651:3006468:clu_112942_+	chr6	3004651	3006468	clu_112942_+	+	3004651	3006468	NQO2	protein_coding	True	False	ENSG00000124588.20	1	False	False	False	False	False	1816	True	True	True	True	False	False	False	False
9:136724939:136726311:clu_88271_-	chr9	136724939	136726311	clu_88271_-	-	136726311	136724939	SNHG7	lncRNA	True	False	ENSG00000233016.7	1	True	False	False	False	False	1371	True	True	True	True	False	False	False	False
1:201890587:201891401:clu_173529_+	chr1	201890587	201891401	clu_173529_+	+	201890587	201891401	SHISA4	protein_coding	True	False	ENSG00000198892.6	1	False	False	False	False	False	813	True	True	True	True	False	False	False	False
5:142770915:142873400:clu_130010_+	chr5	142770915	142873400	clu_130010_+	+	142770915	142873400	ARHGAP26	protein_coding	True	False	ENSG00000145819.18	1	True	True	False	False	True	102484	True	True	True	True	False	False	False	False	BAR	BAR_3
7:101092574:101092669:clu_156497_+	chr7	101092574	101092669	clu_156497_+	+	101092574	101092669	TRIM56	protein_coding	True	False	ENSG00000169871.13	3	True	False	False	True	False	94	False	False	False	False	False	False	False	False
12:123458216:123471092:clu_62194_+	chr12	123458216	123471092	clu_62194_+	+	123458216	123471092	SNRNP35	protein_coding	True	False	ENSG00000184209.15	1	True	True	False	True	True	12875	True	True	True	True	False	False	False	False	RRM	RRM_1
16:89561339:89561665:clu_83812_+	chr16	89561339	89561665	clu_83812_+	+	89561339	89561665	RPL13	protein_coding	True	False	ENSG00000167526.13	3	True	True	False	False	True	325	False	False	False	False	False	False	False	False		Ribosomal_L13e
16:3054311:3054648:clu_7407_-	chr16	3054311	3054648	clu_7407_-	-	3054648	3054311	MMP25-AS1	lncRNA	True	False	ENSG00000261971.8	3	True	False	False	False	False	336	False	False	False	False	False	False	False	False
12:123944364:123945704:clu_163842_-	chr12	123944364	123945704	clu_163842_-	-	123945704	123944364	CCDC92	protein_coding	True	False	ENSG00000119242.8	1	True	False	False	False	True	1339	True	True	True	True	False	False	False	False
14:105175987:105176534:clu_213889_-	chr14	105175987	105176534	clu_213889_-	-	105176534	105175987	NUDT14	protein_coding	True	False	ENSG00000183828.15	1	True	False	False	False	False	546	True	True	True	True	False	False	False	False
1:9922358:9931891:clu_28552_-	chr1	9922358	9931891	clu_28552_-	-	9931891	9922358	LZIC	protein_coding	True	False	ENSG00000162441.12	1	True	True	False	True	False	9532	True	True	True	True	False	False	False	False	Beta-catenin-i...	ICAT
9:136850560:136850755:clu_203835_+	chr9	136850560	136850755	clu_203835_+	+	136850560	136850755	PHPT1	protein_coding	True	False	ENSG00000054148.18	1	False	False	False	False	False	194	True	True	True	True	False	False	False	False
22:19723579:19723854:clu_186723_+	chr22	19723579	19723854	clu_186723_+	+	19723579	19723854	GP1BB,SEPTIN5,AC000093.1	protein_coding,protein_coding,protein_coding	True	False	ENSG00000203618.6,ENSG00000184702.20,ENSG00000284874.1	1	False	False	False	False	False	274	True	True	True	True	False	False	False	False
1:247556466:247563590:clu_175248_+	chr1	247556466	247563590	clu_175248_+	+	247556466	247563590	GCSAML	protein_coding	True	False	ENSG00000169224.13	1	False	False	False	False	False	7123	True	True	True	True	False	False	False	False
6:42056014:42057389:clu_115160_+	chr6	42056014	42057389	clu_115160_+	+	42056014	42057389	TAF8	protein_coding	True	False	ENSG00000137413.16	1	True	True	False	True	False	1374	True	True	True	True	False	False	False	False
11:74907273:74921214:clu_125327_-	chr11	74907273	74921214	clu_125327_-	-	74921214	74907273	XRRA1	protein_coding	True	False	ENSG00000166435.15	1	True	False	False	False	False	13940	True	True	True	True	False	False	False	False
3:64022523:64023275:clu_149694_-	chr3	64022523	64023275	clu_149694_-	-	64023275	64022523	PSMD6	protein_coding	True	False	ENSG00000163636.10	1	True	True	False	False	False	751	True	True	True	True	False	False	False	False
20:48627930:48629526:clu_133289_-	chr20	48627930	48629526	clu_133289_-	-	48629526	48627930	PREX1	protein_coding	True	False	ENSG00000124126.14	3	True	True	False	True	False	1595	False	False	False	False	False	False	False	False
22:16611893:16614077:clu_186479_+	chr22	16611893	16614077	clu_186479_+	+	16611893	16614077	AP000547.3,TPTEP1	lncRNA,transcribed_unprocessed_pseudogene	True	False	ENSG00000283633.1,ENSG00000100181.22	1	True	False	False	False	False	2183	True	True	True	True	False	False	False	False
19:7645306:7645760:clu_191820_+	chr19	7645306	7645760	clu_191820_+	+	7645306	7645760	STXBP2	protein_coding	True	False	ENSG00000076944.16	2	True	False	False	False	False	453	True	False	False	True	False	False	False	False
7:112468081:112472219:clu_157067_+	chr7	112468081	112472219	clu_157067_+	+	112468081	112472219	IFRD1	protein_coding	True	False	ENSG00000006652.14	2	True	True	False	False	False	4137	False	True	False	True	False	False	False	False	Interferon-rel...,Interferon-rel...,Interferon-rel...	IFRD
22:22285552:22286240:clu_24692_-	chr22	22285552	22286240	clu_24692_-	-	22286240	22285552	AC245060.5	lncRNA	True	False	ENSG00000274422.1	3	True	False	False	False	False	687	False	False	False	False	False	False	False	False
12:109090207:109092507:clu_162509_-	chr12	109090207	109092507	clu_162509_-	-	109092507	109090207	ALKBH2	protein_coding	True	False	ENSG00000189046.11	1	True	False	False	False	False	2299	True	True	True	True	False	False	False	False
22:36800918:36811475:clu_25690_-	chr22	36800918	36811475	clu_25690_-	-	36811475	36800918	PVALB	protein_coding	True	False	ENSG00000100362.13	1	False	False	False	False	False	10556	True	True	True	True	False	False	False	False
1:207630621:207639397:clu_173940_+	chr1	207630621	207639397	clu_173940_+	+	207630621	207639397	CR1	protein_coding	True	False	ENSG00000203710.11	1	True	True	False	False	False	8775	True	True	True	True	False	True	False	False
15:40813417:40813713:clu_110277_+	chr15	40813417	40813713	clu_110277_+	+	40813417	40813713	ZFYVE19	protein_coding	True	False	ENSG00000166140.17	1	True	False	False	False	False	295	True	True	True	True	False	False	False	False
11:10016779:10028452:clu_122085_-	chr11	10016779	10028452	clu_122085_-	-	10028452	10016779	SBF2	protein_coding	True	False	ENSG00000133812.15	2	True	False	False	False	False	11672	True	False	False	True	False	False	False	False
12:4607387:4610155:clu_57334_+	chr12	4607387	4610155	clu_57334_+	+	4607387	4610155	DYRK4	protein_coding	True	False	ENSG00000010219.13	1	True	False	False	False	False	2767	True	True	True	True	False	False	False	False
5:141969234:141970704:clu_129982_+	chr5	141969234	141970704	clu_129982_+	+	141969234	141970704	RNF14	protein_coding	True	False	ENSG00000013561.18	1	True	False	False	False	True	1469	True	True	True	True	False	False	False	False
3:196470159:196470533:clu_152425_-	chr3	196470159	196470533	clu_152425_-	-	196470533	196470159	RNF168	protein_coding	True	False	ENSG00000163961.4	3	True	False	False	True	False	373	False	False	False	False	False	False	False	False
17:7350999:7351141:clu_63853_+	chr17	7350999	7351141	clu_63853_+	+	7350999	7351141	ACAP1	protein_coding	True	False	ENSG00000072818.12	2	False	False	False	False	False	141	True	False	False	True	False	False	False	False
1:39743924:39745375:clu_168025_+	chr1	39743924	39745375	clu_168025_+	+	39743924	39745375	PPIE	protein_coding	True	False	ENSG00000084072.17	1	False	False	False	False	False	1450	True	True	True	True	False	False	False	False
12:50732536:50734135:clu_59075_+	chr12	50732536	50734135	clu_59075_+	+	50732536	50734135	DIP2B	protein_coding	True	False	ENSG00000066084.13	1	False	False	False	False	False	1598	True	True	True	True	False	False	False	False
12:6534861:6536925:clu_57453_+	chr12	6534861	6536925	clu_57453_+	+	6534861	6536925	GAPDH	protein_coding	True	False	ENSG00000111640.15	2	True	True	False	False	True	2063	True	False	False	True	False	False	False	False	Glyceraldehyde...,Glyceraldehyde...,Glyceraldehyde...,Glyceraldehyde...	Gp_dh_N
12:10607936:10609098:clu_159411_-	chr12	10607936	10609098	clu_159411_-	-	10609098	10607936	MAGOHB	protein_coding	True	False	ENSG00000111196.10	1	True	False	False	False	False	1161	True	True	True	True	False	False	False	False
1:120830471:120831298:clu_170342_+	chr1	120830471	120831298	clu_170342_+	+	120830471	120831298	NBPF26	protein_coding	True	False	ENSG00000273136.7	2	True	True	False	False	False	826	False	True	False	True	False	False	False	False	Olduvai,Olduvai,Olduvai 7,Olduvai,Olduvai 8,Olduvai,Olduvai	Olduvai
14:101762970:101765154:clu_77130_+	chr14	101762970	101765154	clu_77130_+	+	101762970	101765154	PPP2R5C	protein_coding	True	False	ENSG00000078304.19	1	False	False	False	False	False	2183	True	True	True	True	False	False	False	False
4:78681037:78691516:clu_145519_-	chr4	78681037	78691516	clu_145519_-	-	78691516	78681037	AC112253.2	lncRNA	True	False	ENSG00000287632.1	2	False	False	False	False	False	10478	True	False	False	True	False	False	False	False
17:44323550:44324130:clu_138482_-	chr17	44323550	44324130	clu_138482_-	-	44324130	44323550	SLC25A39	protein_coding	True	False	ENSG00000013306.16	2	True	True	False	False	True	579	True	False	False	True	False	False	False	False	Mitochondrial ...
2:120269050:120278618:clu_99824_+	chr2	120269050	120278618	clu_99824_+	+	120269050	120278618	RALB	protein_coding	True	False	ENSG00000144118.14	2	True	False	False	False	True	9567	False	True	False	True	False	False	False	False
6:166943089:166946682:clu_23880_-	chr6	166943089	166946682	clu_23880_-	-	166946682	166943089	AL159163.1,RNASET2	protein_coding,protein_coding	True	False	ENSG00000249141.1,ENSG00000026297.15	1	True	True	False	True	False	3592	True	True	True	True	False	False	False	False		Ribonuclease_T2
11:72827293:72828359:clu_218292_+	chr11	72827293	72828359	clu_218292_+	+	72827293	72828359	ATG16L2	protein_coding	True	False	ENSG00000168010.11	1	False	False	False	False	False	1065	True	True	True	True	False	False	False	False
4:79492623:79493152:clu_94591_+	chr4	79492623	79493152	clu_94591_+	+	79492623	79493152	LINC00989	lncRNA	True	False	ENSG00000250334.6	1	True	False	False	False	False	528	True	True	True	True	False	False	False	False
17:36089297:36089986:clu_137448_-	chr17	36089297	36089986	clu_137448_-	-	36089986	36089297	CCL3	protein_coding	True	False	ENSG00000277632.2	1	True	False	False	False	False	688	True	True	True	True	False	False	False	False
6:131145416:131153917:clu_116845_+	chr6	131145416	131153917	clu_116845_+	+	131145416	131153917	AKAP7	protein_coding	True	False	ENSG00000118507.17	2	False	False	False	False	False	8500	True	False	False	True	False	False	False	False
16:18789118:18790310:clu_8489_-	chr16	18789118	18790310	clu_8489_-	-	18790310	18789118	RPS15A	protein_coding	True	False	ENSG00000134419.15	1	True	False	False	False	True	1191	True	True	True	True	False	False	False	False
1:52353223:52353518:clu_31735_-	chr1	52353223	52353518	clu_31735_-	-	52353518	52353223	CC2D1B	protein_coding	True	False	ENSG00000154222.14	1	True	False	False	True	False	294	True	True	True	True	False	False	False	False
12:6578917:6581044:clu_158837_-	chr12	6578917	6581044	clu_158837_-	-	6581044	6578917	CHD4,AC006064.6	protein_coding,protein_coding	True	False	ENSG00000111642.15,ENSG00000285238.2	1	True	True	False	True	False	2126	True	True	True	True	False	False	False	False
15:94231664:94278154:clu_112679_+	chr15	94231664	94278154	clu_112679_+	+	94231664	94278154	MCTP2	protein_coding	True	False	ENSG00000140563.15	1	True	False	False	False	True	46489	True	True	True	True	False	False	False	False
11:64236327:64237187:clu_216699_+	chr11	64236327	64237187	clu_216699_+	+	64236327	64237187	VEGFB	protein_coding	True	False	ENSG00000173511.9	1	True	False	False	False	False	859	True	True	True	True	False	False	False	False
19:53432028:53445001:clu_198522_+	chr19	53432028	53445001	clu_198522_+	+	53432028	53445001	AC022137.3	protein_coding	True	False	ENSG00000286261.1	1	True	False	False	False	False	12972	True	True	True	True	False	False	False	False
8:127736623:127738292:clu_40684_+	chr8	127736623	127738292	clu_40684_+	+	127736623	127738292	MYC	protein_coding	True	False	ENSG00000136997.19	1	True	True	False	False	True	1668	True	True	True	True	False	False	False	False	Transcription ...,Transcription ...,Transcription ...,Transcription ...,Transcription ...,Transcription ...	Myc_N
2:97551480:97553168:clu_207093_-	chr2	97551480	97553168	clu_207093_-	-	97553168	97551480	ANKRD36B	protein_coding	True	False	ENSG00000196912.12	1	False	False	False	False	False	1687	True	True	True	True	False	False	False	False
8:2127881:2129127:clu_38319_+	chr8	2127881	2129127	clu_38319_+	+	2127881	2129127	MYOM2	protein_coding	True	False	ENSG00000036448.10	1	False	False	False	False	False	1245	True	True	True	True	False	False	False	False
3:122621611:122632086:clu_106257_+	chr3	122621611	122632086	clu_106257_+	+	122621611	122632086	PARP15	protein_coding	True	False	ENSG00000173200.13	1	True	True	False	False	False	10474	True	True	True	True	False	False	False	False	Macro,Macro,Macro 2,Macro	Macro
1:184054863:184095690:clu_173257_+	chr1	184054863	184095690	clu_173257_+	+	184054863	184095690	TSEN15	protein_coding	True	False	ENSG00000198860.12	1	True	True	False	True	False	40826	True	True	True	True	False	False	False	False	tRNA-splicing ...,tRNA-splicing ...,tRNA-splicing ...,tRNA-splicing ...,tRNA-splicing ...,tRNA-splicing ...,tRNA-splicing ...	Sen15
11:293235:293366:clu_214328_+	chr11	293235	293366	clu_214328_+	+	293235	293366	PGGHG	protein_coding	True	False	ENSG00000142102.16	1	True	False	False	False	False	130	True	True	True	True	False	False	False	False
12:9857241:9857474:clu_159326_-	chr12	9857241	9857474	clu_159326_-	-	9857474	9857241	CLEC2B	protein_coding	True	False	ENSG00000110852.4	2	True	False	False	False	False	232	True	False	False	True	False	False	False	False
20:38421098:38426419:clu_132912_-	chr20	38421098	38426419	clu_132912_-	-	38426419	38421098	SNHG17	lncRNA	True	False	ENSG00000196756.13	1	True	False	False	False	False	5320	True	True	True	True	False	False	False	False
11:290781:290859:clu_214318_+	chr11	290781	290859	clu_214318_+	+	290781	290859	PGGHG	protein_coding	True	False	ENSG00000142102.16	2	True	True	True	False	False	77	True	False	False	True	False	False	False	False
7:99562494:99563863:clu_156090_+	chr7	99562494	99563863	clu_156090_+	+	99562494	99563863	ZNF655	protein_coding	True	False	ENSG00000197343.11	1	True	True	False	True	False	1368	True	True	True	True	False	False	False	False	KRAB,KRAB,KRAB	KRAB
19:10142220:10143766:clu_50086_-	chr19	10142220	10143766	clu_50086_-	-	10143766	10142220	DNMT1	protein_coding	True	False	ENSG00000130816.16	1	True	False	False	False	False	1545	True	True	True	True	False	False	False	False
7:140456866:140459007:clu_184201_-	chr7	140456866	140459007	clu_184201_-	-	140459007	140456866	MKRN1	protein_coding	True	False	ENSG00000133606.11	1	True	False	False	False	False	2140	True	True	True	True	False	False	False	False
7:44034311:44038807:clu_180558_-	chr7	44034311	44038807	clu_180558_-	-	44038807	44034311	RASA4CP,AC017116.2	transcribed_unprocessed_pseudogene,lncRNA	True	False	ENSG00000228903.7,ENSG00000285596.1	1	True	False	False	False	False	4495	True	True	True	True	False	False	False	False
2:113235898:113236209:clu_99706_+	chr2	113235898	113236209	clu_99706_+	+	113235898	113236209	PAX8-AS1	lncRNA	True	False	ENSG00000189223.15	3	True	False	False	False	False	310	False	False	False	False	False	False	False	False
6:5109491:5216618:clu_19189_-	chr6	5109491	5216618	clu_19189_-	-	5216618	5109491	LYRM4	protein_coding	True	False	ENSG00000214113.10	1	True	True	False	True	False	107126	True	True	True	True	False	False	False	False	Complex 1 LYR ...	Complex1_LYR,Complex1_LYR_2
4:10079001:10081357:clu_144334_-	chr4	10079001	10081357	clu_144334_-	-	10081357	10079001	WDR1	protein_coding	True	False	ENSG00000071127.17	1	False	False	False	False	False	2355	True	True	True	True	False	False	False	False
11:64220015:64220220:clu_216751_+	chr11	64220015	64220220	clu_216751_+	+	64220015	64220220	FERMT3	protein_coding	True	False	ENSG00000149781.12	1	False	False	False	False	False	204	True	True	True	True	False	False	False	False
19:49909884:49929326:clu_55473_-	chr19	49909884	49929326	clu_55473_-	-	49929326	49909884	NUP62	protein_coding	True	False	ENSG00000213024.11	1	True	False	False	False	True	19441	True	True	True	True	False	False	False	False
17:42130590:42154893:clu_138106_-	chr17	42130590	42154893	clu_138106_-	-	42154893	42130590	AC099811.2,RAB5C	protein_coding,protein_coding	True	False	ENSG00000267261.5,ENSG00000108774.14	1	True	True	False	False	True	24302	True	True	True	True	False	False	False	False
22:22380925:22381041:clu_187042_+	chr22	22380925	22381041	clu_187042_+	+	22380925	22381041	IGLV1-44	IG_V_gene	True	False	ENSG00000211651.3	1	False	False	False	False	False	115	True	True	True	True	False	False	False	False
22:18530196:18530255:clu_186633_+	chr22	18530196	18530255	clu_186633_+	+	18530196	18530255	TMEM191B	protein_coding	True	False	ENSG00000278558.5	1	True	False	False	False	False	58	True	True	True	True	False	False	False	False
2:113184516:113184957:clu_99679_+	chr2	113184516	113184957	clu_99679_+	+	113184516	113184957	PSD4	protein_coding	True	False	ENSG00000125637.16	2	False	False	False	False	False	440	False	True	False	True	False	False	False	False
1:148571037:148574878:clu_33773_-	chr1	148571037	148574878	clu_33773_-	-	148574878	148571037	NBPF14	protein_coding	True	False	ENSG00000270629.6	1	True	True	False	False	False	3840	True	True	True	True	False	False	False	False	Olduvai,Olduvai 8,Olduvai 7,Olduvai 6,Olduvai,Olduvai,Olduvai,Olduvai	Olduvai,Olduvai
19:19799450:19806031:clu_52345_-	chr19	19799450	19806031	clu_52345_-	-	19806031	19799450	ZNF506	protein_coding	True	False	ENSG00000081665.14	1	False	False	False	False	False	6580	True	True	True	True	False	False	False	False
3:128065884:128066954:clu_106445_+	chr3	128065884	128066954	clu_106445_+	+	128065884	128066954	SEC61A1	protein_coding	True	False	ENSG00000058262.10	2	True	False	False	False	False	1069	False	True	False	True	False	False	False	False
3:195696589:195699030:clu_107882_+	chr3	195696589	195699030	clu_107882_+	+	195696589	195699030	MUC20-OT1	lncRNA	True	False	ENSG00000242086.8	1	True	False	False	False	False	2440	True	True	True	True	False	False	False	False
6:3006935:3010025:clu_112943_+	chr6	3006935	3010025	clu_112943_+	+	3006935	3010025	NQO2	protein_coding	True	False	ENSG00000124588.20	1	False	False	False	False	False	3089	True	True	True	True	False	False	False	False
12:68624873:68648699:clu_60250_+	chr12	68624873	68648699	clu_60250_+	+	68624873	68648699	RAP1B	protein_coding	True	False	ENSG00000127314.18	1	True	False	False	False	True	23825	True	True	True	True	False	False	False	False
4:25234431:25252321:clu_93700_+	chr4	25234431	25252321	clu_93700_+	+	25234431	25252321	PI4K2B	protein_coding	True	False	ENSG00000038210.14	1	True	False	False	False	False	17889	True	True	True	True	False	False	False	False
7:139962233:139971895:clu_157606_+	chr7	139962233	139971895	clu_157606_+	+	139962233	139971895	TBXAS1	protein_coding	True	False	ENSG00000059377.17	2	True	False	False	False	False	9661	True	False	False	True	False	False	False	False
3:67375859:67375943:clu_149720_-	chr3	67375859	67375943	clu_149720_-	-	67375943	67375859	SUCLG2	protein_coding	True	False	ENSG00000172340.14	2	False	False	False	False	False	83	False	True	False	True	False	False	False	False
20:45792109:45792677:clu_5508_+	chr20	45792109	45792677	clu_5508_+	+	45792109	45792677	DNTTIP1	protein_coding	True	False	ENSG00000101457.13	1	True	False	False	False	True	567	True	True	True	True	False	False	False	False
11:2300613:2300684:clu_121629_-	chr11	2300613	2300684	clu_121629_-	-	2300684	2300613	C11orf21	protein_coding	True	False	ENSG00000110665.11	1	False	False	False	False	False	70	True	True	True	True	False	False	False	False
22:42636846:42646886:clu_26584_-	chr22	42636846	42646886	clu_26584_-	-	42646886	42636846	CYB5R3	protein_coding	True	False	ENSG00000100243.21	1	True	True	False	True	True	10039	True	True	True	True	True	False	False	False		ATP-synt_G
13:24290884:24294739:clu_142212_+	chr13	24290884	24294739	clu_142212_+	+	24290884	24294739	AL359736.1,SPATA13	protein_coding,protein_coding	True	False	ENSG00000273167.1,ENSG00000182957.16	1	False	False	False	False	False	3854	True	True	True	True	False	False	False	False
2:88174833:88175249:clu_98818_+	chr2	88174833	88175249	clu_98818_+	+	88174833	88175249	THNSL2	protein_coding	True	False	ENSG00000144115.16	1	False	False	False	False	False	415	True	True	True	True	False	False	False	False
10:3105159:3105393:clu_88736_+	chr10	3105159	3105393	clu_88736_+	+	3105159	3105393	PFKP	protein_coding	True	False	ENSG00000067057.17	1	True	False	False	False	False	233	True	True	True	True	False	False	False	False
2:74960146:74969409:clu_98513_+	chr2	74960146	74969409	clu_98513_+	+	74960146	74969409	POLE4	protein_coding	True	False	ENSG00000115350.12	1	True	False	False	False	False	9262	True	True	True	True	False	False	False	False
12:132848724:132851618:clu_164186_-	chr12	132848724	132851618	clu_164186_-	-	132851618	132848724	CHFR	protein_coding	True	False	ENSG00000072609.17	1	True	False	False	False	False	2893	True	True	True	True	False	False	False	False
5:94917973:94923962:clu_43543_-	chr5	94917973	94923962	clu_43543_-	-	94923962	94917973	MCTP1	protein_coding	True	False	ENSG00000175471.19	1	False	False	False	False	False	5988	True	True	True	True	False	False	False	False
10:5928427:5936456:clu_88803_+	chr10	5928427	5936456	clu_88803_+	+	5928427	5936456	FBH1	protein_coding	True	False	ENSG00000134452.19	2	True	False	False	False	False	8028	False	True	False	True	False	False	False	False
10:71831920:71834372:clu_177032_-	chr10	71831920	71834372	clu_177032_-	-	71834372	71831920	PSAP	protein_coding	True	False	ENSG00000197746.14	1	False	False	False	False	False	2451	True	True	True	True	False	False	False	False
14:97969015:97969273:clu_213467_-	chr14	97969015	97969273	clu_213467_-	-	97969273	97969015	LINC01550	lncRNA	True	False	ENSG00000246223.9	1	False	False	False	False	False	257	True	True	True	True	False	False	False	False
6:3003789:3006468:clu_112942_+	chr6	3003789	3006468	clu_112942_+	+	3003789	3006468	NQO2	protein_coding	True	False	ENSG00000124588.20	1	True	False	False	False	True	2678	True	True	True	True	False	False	False	False
21:44927004:44927625:clu_47119_+	chr21	44927004	44927625	clu_47119_+	+	44927004	44927625	ITGB2-AS1	lncRNA	True	False	ENSG00000227039.6	1	False	False	False	False	False	620	True	True	True	True	False	False	False	False
6:158168395:158191977:clu_117456_+	chr6	158168395	158191977	clu_117456_+	+	158168395	158191977	GTF2H5	protein_coding	True	False	ENSG00000272047.3	1	True	True	False	False	True	23581	True	True	True	True	False	False	False	False		Tfb5
17:4734652:4735092:clu_135207_-	chr17	4734652	4735092	clu_135207_-	-	4735092	4734652	CXCL16	protein_coding	True	False	ENSG00000161921.15	1	False	False	False	False	False	439	True	True	True	True	False	False	False	False
22:46974399:46997634:clu_189301_+	chr22	46974399	46997634	clu_189301_+	+	46974399	46997634	TBC1D22A	protein_coding	True	False	ENSG00000054611.14	1	False	False	False	False	False	23234	True	True	True	True	False	False	False	False
18:69947433:69961592:clu_109314_-	chr18	69947433	69961592	clu_109314_-	-	69961592	69947433	CD226	protein_coding	True	False	ENSG00000150637.9	1	True	False	False	False	True	14158	True	True	True	True	False	False	False	False
2:231711419:231711890:clu_102375_+	chr2	231711419	231711890	clu_102375_+	+	231711419	231711890	PTMA	protein_coding	True	False	ENSG00000187514.16	1	True	True	False	False	False	470	True	True	True	True	False	False	False	False		Prothymosin
2:97558994:97560665:clu_207094_-	chr2	97558994	97560665	clu_207094_-	-	97560665	97558994	ANKRD36B	protein_coding	True	False	ENSG00000196912.12	1	False	False	False	False	False	1670	True	True	True	True	False	False	False	False
8:96231515:96231774:clu_119792_-	chr8	96231515	96231774	clu_119792_-	-	96231774	96231515	UQCRB	protein_coding	True	False	ENSG00000156467.9	1	True	True	False	True	False	258	True	True	True	True	False	False	False	False		UCR_14kD
11:60383288:60386717:clu_216227_+	chr11	60383288	60386717	clu_216227_+	+	60383288	60386717	MS4A7	protein_coding	True	False	ENSG00000166927.13	1	True	True	False	False	False	3428	True	True	True	True	True	False	True	False		CD20
16:21835088:21835467:clu_8677_-	chr16	21835088	21835467	clu_8677_-	-	21835467	21835088	NPIPB4	protein_coding	True	False	ENSG00000185864.16	3	True	True	True	False	False	378	False	False	False	False	False	False	False	False
1:42831115:42835038:clu_168201_+	chr1	42831115	42835038	clu_168201_+	+	42831115	42835038	ERMAP	protein_coding	True	False	ENSG00000164010.15	1	False	False	False	False	False	3922	True	True	True	True	False	False	False	False
19:14469814:14469912:clu_193387_+	chr19	14469814	14469912	clu_193387_+	+	14469814	14469912	PKN1	protein_coding	True	False	ENSG00000123143.12	1	True	False	False	False	False	97	True	True	True	True	False	False	False	False
20:49279208:49280485:clu_5712_+	chr20	49279208	49280485	clu_5712_+	+	49279208	49280485	ZFAS1	lncRNA	True	False	ENSG00000177410.13	1	True	False	False	False	False	1276	True	True	True	True	False	False	False	False
7:103311728:103311808:clu_156886_+	chr7	103311728	103311808	clu_156886_+	+	103311728	103311808	PMPCB	protein_coding	True	False	ENSG00000105819.14	1	True	False	False	False	False	79	True	True	True	True	False	False	False	False
6:143497497:143501932:clu_23367_-	chr6	143497497	143501932	clu_23367_-	-	143501932	143497497	FUCA2	protein_coding	True	False	ENSG00000001036.14	1	False	False	False	False	False	4434	True	True	True	True	False	False	False	False
11:309205:309274:clu_214259_+	chr11	309205	309274	clu_214259_+	+	309205	309274	IFITM2	protein_coding	True	False	ENSG00000185201.16	3	True	False	False	True	False	68	False	False	False	False	False	False	False	False
10:101583681:101584602:clu_178182_-	chr10	101583681	101584602	clu_178182_-	-	101584602	101583681	POLL	protein_coding	True	False	ENSG00000166169.17	1	False	False	False	False	False	920	True	True	True	True	False	False	False	False
17:5517887:5521524:clu_135403_-	chr17	5517887	5521524	clu_135403_-	-	5521524	5517887	NLRP1	protein_coding	True	False	ENSG00000091592.16	1	True	True	False	False	False	3636	True	True	True	True	False	False	False	False	FIIND,FIIND,FIIND,FIIND,FIIND,FIIND,FIIND	FIIND
2:47167690:47170734:clu_205545_-	chr2	47167690	47170734	clu_205545_-	-	47170734	47167690	CALM2	protein_coding	True	False	ENSG00000143933.18	1	False	False	False	False	False	3043	True	True	True	True	False	False	False	False
16:74390030:74391391:clu_83186_+	chr16	74390030	74391391	clu_83186_+	+	74390030	74391391	NPIPB15	protein_coding	True	False	ENSG00000196436.8	1	False	False	False	False	False	1360	True	True	True	True	False	False	False	False
19:51745962:51746149:clu_55784_-	chr19	51745962	51746149	clu_55784_-	-	51746149	51745962	FPR1	protein_coding	True	False	ENSG00000171051.8	3	True	True	True	False	False	186	False	False	False	False	True	True	True	False	G-protein coup...	7tm_1
8:123019245:123021447:clu_120141_-	chr8	123019245	123021447	clu_120141_-	-	123021447	123019245	DERL1	protein_coding	True	False	ENSG00000136986.10	1	True	True	False	False	False	2201	True	True	True	True	True	False	False	False	Lumenal	DER1
1:169541318:169541373:clu_35843_-	chr1	169541318	169541373	clu_35843_-	-	169541373	169541318	F5	protein_coding	True	False	ENSG00000198734.12	3	True	True	True	False	False	54	False	False	False	False	False	False	False	False		LSPR,LSPR
16:3242333:3242548:clu_7351_-	chr16	3242333	3242548	clu_7351_-	-	3242548	3242333	MEFV	protein_coding	True	False	ENSG00000103313.12	3	True	False	False	True	False	214	False	False	False	False	False	False	False	False
17:77216101:77216414:clu_69334_+	chr17	77216101	77216414	clu_69334_+	+	77216101	77216414	SEC14L1	protein_coding	True	False	ENSG00000129657.16	3	True	False	False	True	False	312	False	False	False	False	False	False	False	False
7:150799618:150800298:clu_184688_-	chr7	150799618	150800298	clu_184688_-	-	150800298	150799618	TMEM176B	protein_coding	True	False	ENSG00000106565.18	2	True	False	False	False	True	679	True	False	False	True	False	False	False	False
12:69353341:69353534:clu_60285_+	chr12	69353341	69353534	clu_60285_+	+	69353341	69353534	LYZ	protein_coding	True	False	ENSG00000090382.7	3	True	False	False	True	False	192	False	False	False	False	False	False	False	False
16:3054343:3054784:clu_78644_+	chr16	3054343	3054784	clu_78644_+	+	3054343	3054784	MMP25	protein_coding	True	False	ENSG00000008516.17	3	False	False	False	False	False	440	False	False	False	False	False	False	False	False
18:77105286:77132580:clu_109427_-	chr18	77105286	77132580	clu_109427_-	-	77132580	77105286	MBP	protein_coding	True	False	ENSG00000197971.16	1	True	False	False	False	True	27293	True	True	True	True	False	False	False	False
8:141185278:141188986:clu_40854_+	chr8	141185278	141188986	clu_40854_+	+	141185278	141188986	DENND3	protein_coding	True	False	ENSG00000105339.10	1	True	True	False	True	True	3707	True	True	True	True	False	False	False	False		WD40_2
17:82960486:82961057:clu_142015_-	chr17	82960486	82961057	clu_142015_-	-	82961057	82960486	B3GNTL1	protein_coding	True	False	ENSG00000175711.8	1	False	False	False	False	False	570	True	True	True	True	False	False	False	False
12:96000260:96009961:clu_60701_+	chr12	96000260	96009961	clu_60701_+	+	96000260	96009961	AC007298.2	lncRNA	True	False	ENSG00000257878.1	1	False	False	False	False	False	9700	True	True	True	True	False	False	False	False
19:40610657:40611859:clu_196317_+	chr19	40610657	40611859	clu_196317_+	+	40610657	40611859	LTBP4	protein_coding	True	False	ENSG00000090006.17	1	True	True	False	False	False	1201	True	True	True	True	False	False	False	False	EGF-like,EGF-like 6; ca...,EGF-like 7; ca...,EGF-like,EGF-like,EGF-like 8; ca...,EGF-like	EGF_CA,cEGF,hEGF,EGF_CA,cEGF,EGF_CA
14:105742385:105742777:clu_213915_-	chr14	105742385	105742777	clu_213915_-	-	105742777	105742385	IGHG1	IG_C_gene	True	False	ENSG00000211896.7	1	False	False	False	False	False	391	True	True	True	True	False	False	False	False
19:9158908:9163055:clu_192187_+	chr19	9158908	9163055	clu_192187_+	+	9158908	9163055	ZNF317	protein_coding	True	False	ENSG00000130803.15	1	True	True	False	True	False	4146	True	True	True	True	False	False	False	False	C2H2-type,zinc finger,C2H2-type,zinc finger,C2H2-type,zinc finger,C2H2-type,zinc finger,C2H2-type,zinc finger,C2H2-type,zinc finger,C2H2-type,zinc finger,C2H2-type,zinc finger,C2H2-type,zinc finger,C2H2-type,zinc finger,C2H2-type,zinc finger,C2H2-type,zinc finger,C2H2-type,zinc finger	zf-C2H2_6,zf-C2H2,zf-met,zf-C2H2_6,zf-C2H2_4,zf-C2H2,zf-C2H2_6,zf-C2H2,zf-C2H2_6,zf-C2H2,zf-C2H2,zf-C2H2_6,zf-C2H2,zf-C2H2,zf-met,zf-C2H2_6,zf-C2H2,zf-C2H2_6,zf-C2H2_4,zf-C2H2,zf-C2H2_6,zf-C2H2,zf-C2H2_6,zf-C2H2_4,zf-C2H2
19:1085790:1086178:clu_190068_+	chr19	1085790	1086178	clu_190068_+	+	1085790	1086178	AC004151.1	protein_coding	True	False	ENSG00000180448.10	3	True	True	False	True	False	387	False	False	False	False	False	False	False	False
16:68355883:68356701:clu_82704_+	chr16	68355883	68356701	clu_82704_+	+	68355883	68356701	PRMT7	protein_coding	True	False	ENSG00000132600.16	1	False	False	False	False	False	817	True	True	True	True	False	False	False	False
17:78111953:78112028:clu_141165_-	chr17	78111953	78112028	clu_141165_-	-	78112028	78111953	TMC6	protein_coding	True	False	ENSG00000141524.15	3	True	False	False	True	False	74	False	False	False	False	False	False	False	False
11:130879711:130903255:clu_126804_-	chr11	130879711	130903255	clu_126804_-	-	130903255	130879711	SNX19	protein_coding	True	False	ENSG00000120451.10	1	True	True	False	False	True	23543	True	True	True	True	False	False	False	False	Sorting nexin ...,Sorting nexin ...	Nexin_C
19:18899726:18899873:clu_52126_-	chr19	18899726	18899873	clu_52126_-	-	18899873	18899726	COPE	protein_coding	True	False	ENSG00000105669.14	1	False	False	False	False	False	146	True	True	True	True	False	False	False	False
1:53218495:53220261:clu_31811_-	chr1	53218495	53220261	clu_31811_-	-	53220261	53218495	CZIB	protein_coding	True	False	ENSG00000162384.14	1	True	True	False	False	False	1765	True	True	True	True	False	False	False	False		DUF866
1:1754371:1754544:clu_27527_-	chr1	1754371	1754544	clu_27527_-	-	1754544	1754371	NADK	protein_coding	True	False	ENSG00000008130.15	2	True	True	False	True	False	172	True	False	False	True	False	False	False	False		NAD_kinase_C
3:98785040:98791841:clu_105786_+	chr3	98785040	98791841	clu_105786_+	+	98785040	98791841	ST3GAL6	protein_coding	True	False	ENSG00000064225.12	1	True	True	False	True	False	6800	True	True	True	True	False	False	False	False	Lumenal	Glyco_transf_29
19:53086109:53086262:clu_55892_-	chr19	53086109	53086262	clu_55892_-	-	53086262	53086109	ZNF160	protein_coding	True	False	ENSG00000170949.17	1	True	False	False	False	False	152	True	True	True	True	False	False	False	False
1:6452039:6457187:clu_165050_+	chr1	6452039	6457187	clu_165050_+	+	6452039	6457187	ESPN	protein_coding	True	False	ENSG00000187017.17	3	True	True	False	True	False	5147	False	False	False	False	False	False	False	False
5:151266913:151267296:clu_130267_+	chr5	151266913	151267296	clu_130267_+	+	151266913	151267296	GM2A	protein_coding	True	False	ENSG00000196743.9	1	True	True	False	True	False	382	True	True	True	True	False	False	False	False	MD-2-related l...	E1_DerP2_DerF2
7:38179145:38207447:clu_153832_+	chr7	38179145	38207447	clu_153832_+	+	38179145	38207447	STARD3NL	protein_coding	True	False	ENSG00000010270.13	1	True	False	False	False	True	28301	True	True	True	True	False	False	False	False
17:82229106:82235983:clu_69989_+	chr17	82229106	82235983	clu_69989_+	+	82229106	82235983	SLC16A3	protein_coding	True	False	ENSG00000141526.16	1	True	False	False	False	True	6876	True	True	True	True	False	False	False	False
12:9980886:9982020:clu_57913_+	chr12	9980886	9982020	clu_57913_+	+	9980886	9982020	CLEC12A	protein_coding	True	False	ENSG00000172322.14	2	False	False	False	False	False	1133	False	True	False	True	False	False	False	False
13:114291792:114301731:clu_143674_+	chr13	114291792	114301731	clu_143674_+	+	114291792	114301731	UPF3A	protein_coding	True	False	ENSG00000169062.15	1	True	True	False	False	False	9938	True	True	True	True	False	False	False	False
15:57303013:57303100:clu_110999_+	chr15	57303013	57303100	clu_110999_+	+	57303013	57303100	LINC00926	lncRNA	True	False	ENSG00000247982.6	3	False	False	False	False	False	86	False	False	False	False	False	False	False	False
1:207547356:207567824:clu_173938_+	chr1	207547356	207567824	clu_173938_+	+	207547356	207567824	CR1	protein_coding	True	False	ENSG00000203710.11	1	True	True	False	False	False	20467	True	True	True	True	False	False	True	False	Sushi 6,Sushi,Sushi 7,Sushi,Sushi 8,Sushi,Sushi 9,Sushi,Sushi 10,Sushi,Sushi 11,Sushi,Sushi,Sushi 12,Sushi,Sushi 13,Sushi	Sushi,Sushi,Sushi,Sushi,Sushi,Sushi,Sushi
2:201166176:201166272:clu_101238_+	chr2	201166176	201166272	clu_101238_+	+	201166176	201166272	CFLAR	protein_coding	True	False	ENSG00000003402.20	3	True	False	False	True	False	95	False	False	False	False	False	False	False	False
5:69226401:69228200:clu_128057_+	chr5	69226401	69228200	clu_128057_+	+	69226401	69228200	MRPS36	protein_coding	True	False	ENSG00000134056.12	1	False	False	False	False	False	1798	True	True	True	True	False	False	False	False
8:85217502:85219323:clu_119598_-	chr8	85217502	85219323	clu_119598_-	-	85219323	85217502	RBIS	protein_coding	True	False	ENSG00000176731.12	1	True	False	False	False	True	1820	True	True	True	True	False	False	False	False
15:63563008:63567213:clu_111160_+	chr15	63563008	63567213	clu_111160_+	+	63563008	63567213	USP3	protein_coding	True	False	ENSG00000140455.17	2	False	False	False	False	False	4204	True	False	False	True	False	False	False	False
20:2653393:2654414:clu_3839_+	chr20	2653393	2654414	clu_3839_+	+	2653393	2654414	NOP56	protein_coding	True	False	ENSG00000101361.17	1	True	False	False	False	False	1020	True	True	True	True	False	False	False	False
10:102461450:102468955:clu_91820_+	chr10	102461450	102468955	clu_91820_+	+	102461450	102468955	MFSD13A	protein_coding	True	False	ENSG00000138111.14	1	True	False	False	False	True	7504	True	True	True	True	False	False	False	False
5:180947755:180948355:clu_131217_+	chr5	180947755	180948355	clu_131217_+	+	180947755	180948355	BTNL8	protein_coding	True	False	ENSG00000113303.12	1	True	False	False	False	False	599	True	True	True	True	False	False	False	False
20:56477124:56513366:clu_5926_+	chr20	56477124	56513366	clu_5926_+	+	56477124	56513366	RTF2	protein_coding	True	False	ENSG00000022277.12	2	True	True	False	False	False	36241	True	False	False	True	False	False	False	False		Rtf2
16:19487320:19487824:clu_8528_-	chr16	19487320	19487824	clu_8528_-	-	19487824	19487320	AC130456.3	lncRNA	True	False	ENSG00000260592.1	1	False	False	False	False	False	503	True	True	True	True	False	False	False	False
1:17075823:17082545:clu_29141_-	chr1	17075823	17082545	clu_29141_-	-	17082545	17075823	PADI2	protein_coding	True	False	ENSG00000117115.13	1	True	True	False	True	False	6721	True	True	True	True	False	False	False	False	Protein-argini...	PAD
9:34648171:34648762:clu_200261_+	chr9	34648171	34648762	clu_200261_+	+	34648171	34648762	GALT	protein_coding	True	False	ENSG00000213930.11	1	True	True	False	True	False	590	True	True	True	True	False	False	False	False	Galactose-1-ph...,Galactose-1-ph...,Galactose-1-ph...,Galactose-1-ph...,Galactose-1-ph...	GalP_UDP_transf,GalP_UDP_tr_C
19:6667449:6669851:clu_49158_-	chr19	6667449	6669851	clu_49158_-	-	6669851	6667449	TNFSF14	protein_coding	True	False	ENSG00000125735.10	1	False	False	False	False	False	2401	True	True	True	True	False	False	False	False
9:113591397:113594430:clu_202161_+	chr9	113591397	113594430	clu_202161_+	+	113591397	113594430	RGS3	protein_coding	True	False	ENSG00000138835.22	1	True	True	False	False	True	3032	True	True	True	True	False	False	False	False
13:49442784:49443986:clu_17904_-	chr13	49442784	49443986	clu_17904_-	-	49443986	49442784	CAB39L	protein_coding	True	False	ENSG00000102547.19	2	False	False	False	False	False	1201	True	False	False	True	False	False	False	False
2:218782437:218809623:clu_101996_+	chr2	218782437	218809623	clu_101996_+	+	218782437	218809623	CYP27A1	protein_coding	True	False	ENSG00000135929.9	2	True	True	False	False	True	27185	True	False	False	True	False	False	False	False		p450
20:1636505:1649052:clu_131340_-	chr20	1636505	1649052	clu_131340_-	-	1649052	1636505	SIRPG	protein_coding	True	False	ENSG00000089012.14	1	False	False	False	False	False	12546	True	True	True	True	False	False	False	False
16:89561368:89561599:clu_83811_+	chr16	89561368	89561599	clu_83811_+	+	89561368	89561599	RPL13	protein_coding	True	False	ENSG00000167526.13	2	True	True	False	False	True	230	True	False	False	True	False	False	False	False		Ribosomal_L13e
19:11301236:11321224:clu_50420_-	chr19	11301236	11321224	clu_50420_-	-	11321224	11301236	AC011472.2	lncRNA	True	False	ENSG00000267174.5	2	True	False	False	False	False	19987	False	True	False	True	False	False	False	False
14:94114880:94115859:clu_76886_+	chr14	94114880	94115859	clu_76886_+	+	94114880	94115859	IFI27	protein_coding	True	False	ENSG00000165949.12	2	True	True	False	False	True	978	True	False	False	True	True	False	False	False		Ifi-6-16
11:8683265:8683961:clu_215064_+	chr11	8683265	8683961	clu_215064_+	+	8683265	8683961	RPL27A	protein_coding	True	False	ENSG00000166441.13	1	True	True	False	True	False	695	True	True	True	True	False	False	False	False
12:10378705:10379447:clu_159380_-	chr12	10378705	10379447	clu_159380_-	-	10379447	10378705	KLRK1,KLRC4-KLRK1	protein_coding,protein_coding	True	False	ENSG00000213809.9,ENSG00000255819.7	1	True	False	False	False	False	741	True	True	True	True	False	False	False	False
19:35279558:35279665:clu_195349_+	chr19	35279558	35279665	clu_195349_+	+	35279558	35279665	USF2	protein_coding	True	False	ENSG00000105698.16	3	True	False	False	True	False	106	False	False	False	False	False	False	False	False
3:195713537:195714008:clu_107912_+	chr3	195713537	195714008	clu_107912_+	+	195713537	195714008	MUC20-OT1	lncRNA	True	False	ENSG00000242086.8	3	False	False	False	False	False	470	False	False	False	False	False	False	False	False
3:37174605:37176060:clu_147958_-	chr3	37174605	37176060	clu_147958_-	-	37176060	37174605	LRRFIP2	protein_coding	True	False	ENSG00000093167.18	1	True	False	False	False	True	1454	True	True	True	True	False	False	False	False
7:101239782:101240142:clu_183020_-	chr7	101239782	101240142	clu_183020_-	-	101240142	101239782	FIS1	protein_coding	True	False	ENSG00000214253.9	2	True	True	False	True	False	359	True	False	False	True	True	True	False	False	Mitochondrial ...	Fis1_TPR_C
13:19675653:19677724:clu_17176_-	chr13	19675653	19677724	clu_17176_-	-	19677724	19675653	PSPC1	protein_coding	True	False	ENSG00000121390.19	1	False	False	False	False	False	2070	True	True	True	True	False	False	False	False
11:2919407:2922102:clu_214768_+	chr11	2919407	2922102	clu_214768_+	+	2919407	2922102	SLC22A18	protein_coding	True	False	ENSG00000110628.16	1	True	False	False	False	False	2694	True	True	True	True	False	False	False	False
7:134646937:134661447:clu_157471_+	chr7	134646937	134661447	clu_157471_+	+	134646937	134661447	BPGM	protein_coding	True	False	ENSG00000172331.12	1	True	False	False	False	True	14509	True	True	True	True	False	False	False	False
17:75828041:75828866:clu_140854_-	chr17	75828041	75828866	clu_140854_-	-	75828866	75828041	UNC13D	protein_coding	True	False	ENSG00000092929.11	3	True	True	False	True	False	824	False	False	False	False	False	False	False	False	C2 2,C2,C2	C2
19:618281:618488:clu_47494_-	chr19	618281	618488	clu_47494_-	-	618488	618281	POLRMT	protein_coding	True	False	ENSG00000099821.14	2	True	False	False	False	False	206	True	False	False	True	False	False	False	False
7:38341799:38342256:clu_153842_+	chr7	38341799	38342256	clu_153842_+	+	38341799	38342256	TRG-AS1	lncRNA	True	False	ENSG00000281103.2	1	False	False	False	False	False	456	True	True	True	True	False	False	False	False
14:103571820:103587274:clu_77356_+	chr14	103571820	103587274	clu_77356_+	+	103571820	103587274	COA8,AL139300.1	protein_coding,protein_coding	True	False	ENSG00000256053.7,ENSG00000256500.5	1	True	True	False	True	True	15453	True	True	True	True	False	False	False	False		DUF2315
11:319952:320578:clu_121290_-	chr11	319952	320578	clu_121290_-	-	320578	319952	IFITM3	protein_coding	True	False	ENSG00000142089.16	3	True	True	False	True	False	625	False	False	False	False	True	True	False	False		CD225
19:40589178:40590244:clu_196273_+	chr19	40589178	40590244	clu_196273_+	+	40589178	40590244	SHKBP1	protein_coding	True	False	ENSG00000160410.15	1	True	False	False	False	False	1065	True	True	True	True	False	False	False	False
5:94651845:94653284:clu_128871_+	chr5	94651845	94653284	clu_128871_+	+	94651845	94653284	SLF1	protein_coding	True	False	ENSG00000133302.13	2	True	True	False	True	False	1438	True	False	False	True	False	False	False	False
11:95068183:95068391:clu_218879_+	chr11	95068183	95068391	clu_218879_+	+	95068183	95068391	SRSF8	protein_coding	True	False	ENSG00000263465.4	2	True	False	False	True	False	207	True	False	False	True	False	False	False	False
15:50424654:50432338:clu_110838_+	chr15	50424654	50432338	clu_110838_+	+	50424654	50432338	USP8	protein_coding	True	False	ENSG00000138592.14	1	True	False	False	False	True	7683	True	True	True	True	False	False	False	False
5:181317395:181323902:clu_131214_+	chr5	181317395	181323902	clu_131214_+	+	181317395	181323902	AC138035.1	lncRNA	True	False	ENSG00000238035.8	1	True	False	False	False	False	6506	True	True	True	True	False	False	False	False
12:76060279:76068909:clu_161844_-	chr12	76060279	76068909	clu_161844_-	-	76068909	76060279	NAP1L1	protein_coding	True	False	ENSG00000187109.14	1	True	True	False	False	True	8629	True	True	True	True	False	False	False	False		ING
9:129503139:129503323:clu_203008_+	chr9	129503139	129503323	clu_203008_+	+	129503139	129503323	LINC00963	lncRNA	True	False	ENSG00000204054.14	1	True	False	False	False	False	183	True	True	True	True	False	False	False	False
13:45380001:45383160:clu_142723_+	chr13	45380001	45383160	clu_142723_+	+	45380001	45383160	TPT1-AS1	lncRNA	True	False	ENSG00000170919.16	1	True	False	False	False	False	3158	True	True	True	True	False	False	False	False
10:71750639:71750703:clu_177037_-	chr10	71750639	71750703	clu_177037_-	-	71750703	71750639	VSIR	protein_coding	True	False	ENSG00000107738.20	3	True	False	False	True	False	63	False	False	False	False	False	False	False	False
2:88966557:88966684:clu_206724_-	chr2	88966557	88966684	clu_206724_-	-	88966684	88966557	IGKV1-6	IG_V_gene	True	False	ENSG00000239855.1	1	False	False	False	False	False	126	True	True	True	True	False	False	False	False
16:1938567:1938653:clu_6996_-	chr16	1938567	1938653	clu_6996_-	-	1938653	1938567	MSRB1	protein_coding	True	False	ENSG00000198736.11	3	True	False	False	True	False	85	False	False	False	False	False	False	False	False
19:14765804:14772342:clu_50927_-	chr19	14765804	14772342	clu_50927_-	-	14772342	14765804	ADGRE2	protein_coding	True	False	ENSG00000127507.18	1	True	True	False	False	False	6537	True	True	True	True	False	False	True	False	EGF-like,EGF-like 5; ca...,EGF-like,EGF-like 4; ca...,EGF-like,EGF-like 3; ca...,EGF-like	cEGF,EGF_CA,EGF_CA,hEGF,EGF_CA,EGF,hEGF
14:56330487:56333376:clu_75664_+	chr14	56330487	56333376	clu_75664_+	+	56330487	56333376	LINC02284	lncRNA	True	False	ENSG00000259719.6	1	False	False	False	False	False	2888	True	True	True	True	False	False	False	False
2:207613443:207621806:clu_209544_-	chr2	207613443	207621806	clu_209544_-	-	207621806	207613443	METTL21A	protein_coding	True	False	ENSG00000144401.14	1	True	True	False	False	False	8362	True	True	True	True	False	False	False	False		PrmA,Methyltransf_16
19:18541995:18543486:clu_51967_-	chr19	18541995	18543486	clu_51967_-	-	18543486	18541995	FKBP8	protein_coding	True	False	ENSG00000105701.16	1	True	False	False	False	True	1490	True	True	True	True	False	False	False	False
1:55615002:55673260:clu_168917_+	chr1	55615002	55673260	clu_168917_+	+	55615002	55673260	AL603840.1	lncRNA	True	False	ENSG00000234810.4	1	False	False	False	False	False	58257	True	True	True	True	False	False	False	False
12:130804543:130806982:clu_163979_-	chr12	130804543	130806982	clu_163979_-	-	130806982	130804543	STX2	protein_coding	True	False	ENSG00000111450.14	2	False	False	False	False	False	2438	True	False	False	True	False	False	False	False
5:132295621:132312161:clu_129410_+	chr5	132295621	132312161	clu_129410_+	+	132295621	132312161	SLC22A4	protein_coding	True	False	ENSG00000197208.6	1	False	False	False	False	False	16539	True	True	True	True	False	False	False	False
15:34428704:34435383:clu_14338_-	chr15	34428704	34435383	clu_14338_-	-	34435383	34428704	GOLGA8A	protein_coding	True	False	ENSG00000175265.17	2	True	False	False	False	False	6678	True	False	False	True	False	False	False	False
11:88312554:88334937:clu_125653_-	chr11	88312554	88334937	clu_125653_-	-	88334937	88312554	CTSC	protein_coding	True	False	ENSG00000109861.16	1	True	True	False	True	False	22382	True	True	True	True	False	False	False	False	Cathepsin C ex...	CathepsinC_exc
12:124913320:124913549:clu_163882_-	chr12	124913320	124913549	clu_163882_-	-	124913549	124913320	UBC	protein_coding	True	False	ENSG00000150991.15	3	True	True	True	False	False	228	False	False	False	False	False	False	False	False	Ubiquitin-like,Ubiquitin-like,Ubiquitin-like 2,Ubiquitin-like,Ubiquitin-like,Ubiquitin-like,Ubiquitin-like,Ubiquitin-like,Ubiquitin-like,Ubiquitin-like,Ubiquitin-like 1,Ubiquitin-like	Rad60-SLD_2,Ubiquitin_2,Rad60-SLD,ubiquitin,ubiquitin,Rad60-SLD,Ubiquitin_2
16:89299800:89300053:clu_12271_-	chr16	89299800	89300053	clu_12271_-	-	89300053	89299800	ANKRD11	protein_coding	True	False	ENSG00000167522.16	3	True	False	False	True	False	252	False	False	False	False	False	False	False	False
14:65077428:65077563:clu_212285_-	chr14	65077428	65077563	clu_212285_-	-	65077563	65077428	MAX	protein_coding	True	False	ENSG00000125952.20	1	True	False	False	True	False	134	True	True	True	True	False	False	False	False
17:80207685:80209402:clu_141406_-	chr17	80207685	80209402	clu_141406_-	-	80209402	80207685	SGSH	protein_coding	True	False	ENSG00000181523.13	1	True	False	False	True	False	1716	True	True	True	True	False	False	False	False
19:3053213:3053570:clu_48268_-	chr19	3053213	3053570	clu_48268_-	-	3053570	3053213	TLE5	protein_coding	True	False	ENSG00000104964.14	3	True	False	False	True	False	356	False	False	False	False	False	False	False	False
17:6758263:6758602:clu_63789_+	chr17	6758263	6758602	clu_63789_+	+	6758263	6758602	XAF1	protein_coding	True	False	ENSG00000132530.17	2	True	False	False	False	False	338	True	False	False	True	False	False	False	False
19:10305483:10305846:clu_50131_-	chr19	10305483	10305846	clu_50131_-	-	10305846	10305483	ZGLP1,AC011511.1	protein_coding,protein_coding	True	False	ENSG00000220201.7,ENSG00000167807.15	1	True	False	False	False	False	362	True	True	True	True	False	False	False	False
19:54279647:54279791:clu_56092_-	chr19	54279647	54279791	clu_56092_-	-	54279791	54279647	LILRB2	protein_coding	True	False	ENSG00000131042.14	1	False	False	False	False	False	143	True	True	True	True	False	False	False	False
17:37519071:37520179:clu_137588_-	chr17	37519071	37520179	clu_137588_-	-	37520179	37519071	SYNRG	protein_coding	True	False	ENSG00000275066.5	1	False	False	False	False	False	1107	True	True	True	True	False	False	False	False
16:635340:636094:clu_6723_-	chr16	635340	636094	clu_6723_-	-	636094	635340	METTL26	protein_coding	True	False	ENSG00000130731.16	1	True	True	False	False	False	753	True	True	True	True	False	False	False	False		DUF938,PUF
17:74466655:74473536:clu_68722_+	chr17	74466655	74473536	clu_68722_+	+	74466655	74473536	CD300A	protein_coding	True	False	ENSG00000167851.15	1	True	True	False	False	True	6880	True	True	True	True	False	False	False	True
17:48892840:48893409:clu_67378_+	chr17	48892840	48893409	clu_67378_+	+	48892840	48893409	ATP5MC1	protein_coding	True	False	ENSG00000159199.14	1	True	False	False	False	True	568	True	True	True	True	False	False	False	False
4:128884539:128888679:clu_146359_-	chr4	128884539	128888679	clu_146359_-	-	128888679	128884539	SCLT1	protein_coding	True	False	ENSG00000151466.12	1	False	False	False	False	False	4139	True	True	True	True	False	False	False	False
12:6537216:6537309:clu_57456_+	chr12	6537216	6537309	clu_57456_+	+	6537216	6537309	GAPDH	protein_coding	True	False	ENSG00000111640.15	1	True	False	False	False	False	92	True	True	True	True	False	False	False	False
22:17706825:17726677:clu_186569_+	chr22	17706825	17726677	clu_186569_+	+	17706825	17726677	BCL2L13	protein_coding	True	False	ENSG00000099968.18	1	False	False	False	False	False	19851	True	True	True	True	False	False	False	False
7:90354549:90355086:clu_155756_+	chr7	90354549	90355086	clu_155756_+	+	90354549	90355086	GTPBP10	protein_coding	True	False	ENSG00000105793.15	1	False	False	False	False	False	536	True	True	True	True	False	False	False	False
1:161169720:161170409:clu_172522_+	chr1	161169720	161170409	clu_172522_+	+	161169720	161170409	PPOX	protein_coding	True	False	ENSG00000143224.18	1	True	True	False	True	False	688	True	True	True	True	False	False	False	False	Amine oxidase,Amine oxidase,Amine oxidase,Amine oxidase,Amine oxidase	Amino_oxidase
2:230253417:230255452:clu_102296_+	chr2	230253417	230255452	clu_102296_+	+	230253417	230255452	SP140	protein_coding	True	False	ENSG00000079263.19	1	False	False	False	False	False	2034	True	True	True	True	False	False	False	False
2:24017588:24018235:clu_96696_+	chr2	24017588	24018235	clu_96696_+	+	24017588	24018235	MFSD2B	protein_coding	True	False	ENSG00000205639.11	1	False	False	False	False	False	646	True	True	True	True	False	False	False	False
7:150796570:150800993:clu_184688_-	chr7	150796570	150800993	clu_184688_-	-	150800993	150796570	TMEM176B	protein_coding	True	False	ENSG00000106565.18	2	True	False	False	False	True	4422	True	False	False	True	False	False	False	False
10:87931089:87933013:clu_91086_+	chr10	87931089	87933013	clu_91086_+	+	87931089	87933013	PTEN	protein_coding	True	False	ENSG00000171862.11	1	False	False	False	False	False	1923	True	True	True	True	False	False	False	False
11:499185:499829:clu_121284_-	chr11	499185	499829	clu_121284_-	-	499829	499185	RNH1	protein_coding	True	False	ENSG00000023191.17	1	True	True	False	False	False	643	True	True	True	True	False	False	False	False		LRR_6
20:49230349:49233306:clu_5730_+	chr20	49230349	49233306	clu_5730_+	+	49230349	49233306	DDX27	protein_coding	True	False	ENSG00000124228.14	1	True	True	False	False	False	2956	True	True	True	True	False	False	False	False	Helicase ATP-b...,Helicase ATP-b...	DEAD,ResIII
18:59140035:59149513:clu_13503_+	chr18	59140035	59149513	clu_13503_+	+	59140035	59149513	SEC11C	protein_coding	True	False	ENSG00000166562.9	1	True	False	False	False	False	9477	True	True	True	True	False	False	False	False
3:195677848:195680795:clu_107880_+	chr3	195677848	195680795	clu_107880_+	+	195677848	195680795	SDHAP2,MUC20-OT1	transcribed_unprocessed_pseudogene,lncRNA	True	False	ENSG00000215837.7,ENSG00000242086.8	2	True	False	False	False	False	2946	True	False	False	True	False	False	False	False
11:125895789:125895907:clu_126634_-	chr11	125895789	125895907	clu_126634_-	-	125895907	125895789	PUS3	protein_coding	True	False	ENSG00000110060.9	1	False	False	False	False	False	117	True	True	True	True	False	False	False	False
22:42397956:42411407:clu_26438_-	chr22	42397956	42411407	clu_26438_-	-	42411407	42397956	NFAM1	protein_coding	True	False	ENSG00000235568.7	1	True	True	False	True	False	13450	True	True	True	True	True	True	True	False
16:398179:398990:clu_77973_+	chr16	398179	398990	clu_77973_+	+	398179	398990	NME4	protein_coding	True	False	ENSG00000103202.13	1	True	True	False	True	True	810	True	True	True	True	False	False	False	False
3:128630119:128637799:clu_150666_-	chr3	128630119	128637799	clu_150666_-	-	128637799	128630119	RPN1	protein_coding	True	False	ENSG00000163902.12	2	True	True	False	False	False	7679	True	False	False	True	False	False	False	False	Lumenal	Ribophorin_I
22:50586639:50586843:clu_189643_+	chr22	50586639	50586843	clu_189643_+	+	50586639	50586843	CHKB-DT	lncRNA	True	False	ENSG00000205559.5	1	False	False	False	False	False	203	True	True	True	True	False	False	False	False
6:127807332:127812883:clu_23051_-	chr6	127807332	127812883	clu_23051_-	-	127812883	127807332	THEMIS	protein_coding	True	False	ENSG00000172673.10	1	False	False	False	False	False	5550	True	True	True	True	False	False	False	False
11:2299707:2300520:clu_121629_-	chr11	2299707	2300520	clu_121629_-	-	2300520	2299707	C11orf21	protein_coding	True	False	ENSG00000110665.11	1	False	False	False	False	False	812	True	True	True	True	False	False	False	False
17:7853380:7853699:clu_64135_+	chr17	7853380	7853699	clu_64135_+	+	7853380	7853699	KDM6B	protein_coding	True	False	ENSG00000132510.10	2	True	True	False	True	False	318	True	False	False	True	False	False	False	False
14:63539692:63542779:clu_212198_-	chr14	63539692	63542779	clu_212198_-	-	63542779	63539692	PPP2R5E	protein_coding	True	False	ENSG00000154001.14	1	False	False	False	False	False	3086	True	True	True	True	False	False	False	False
5:35873648:35875512:clu_127410_+	chr5	35873648	35875512	clu_127410_+	+	35873648	35875512	IL7R	protein_coding	True	False	ENSG00000168685.15	1	True	True	False	False	False	1863	True	True	True	True	True	True	True	False
12:49005852:49013062:clu_160268_-	chr12	49005852	49013062	clu_160268_-	-	49013062	49005852	PRKAG1	protein_coding	True	False	ENSG00000181929.13	1	True	False	False	False	True	7209	True	True	True	True	False	False	False	False
1:120830588:120831298:clu_170342_+	chr1	120830588	120831298	clu_170342_+	+	120830588	120831298	NBPF26	protein_coding	True	False	ENSG00000273136.7	1	False	False	False	False	False	709	True	True	True	True	False	False	False	False
8:85219363:85220306:clu_119598_-	chr8	85219363	85220306	clu_119598_-	-	85220306	85219363	RBIS	protein_coding	True	False	ENSG00000176731.12	1	False	False	False	False	False	942	True	True	True	True	False	False	False	False
10:49154965:49161599:clu_176644_-	chr10	49154965	49161599	clu_176644_-	-	49161599	49154965	TMEM273	protein_coding	True	False	ENSG00000204161.14	2	True	True	False	True	False	6633	True	False	False	True	False	True	False	False
5:131287751:131315976:clu_129346_+	chr5	131287751	131315976	clu_129346_+	+	131287751	131315976	CDC42SE2	protein_coding	True	False	ENSG00000158985.13	2	False	False	False	False	False	28224	False	True	False	True	False	False	False	False
16:89905096:89906194:clu_83912_+	chr16	89905096	89906194	clu_83912_+	+	89905096	89906194	TCF25	protein_coding	True	False	ENSG00000141002.20	1	True	False	False	False	False	1097	True	True	True	True	False	False	False	False
8:671530:671705:clu_117852_-	chr8	671530	671705	clu_117852_-	-	671705	671530	ERICH1	protein_coding	True	False	ENSG00000104714.14	3	False	False	False	False	False	174	False	False	False	False	False	False	False	False
17:16149517:16151946:clu_136160_-	chr17	16149517	16151946	clu_136160_-	-	16151946	16149517	NCOR1	protein_coding	True	False	ENSG00000141027.21	1	True	True	False	False	False	2428	True	True	True	True	False	False	False	False
17:7513357:7514053:clu_64053_+	chr17	7513357	7514053	clu_64053_+	+	7513357	7514053	POLR2A	protein_coding	True	False	ENSG00000181222.17	3	True	False	False	False	False	695	False	False	False	False	False	False	False	False
12:9986158:9995140:clu_159341_-	chr12	9986158	9995140	clu_159341_-	-	9995140	9986158	CLEC1B	protein_coding	True	False	ENSG00000165682.14	1	True	True	False	True	False	8981	True	True	True	True	False	False	True	False	C-type lectin	Lectin_C
15:34399203:34400712:clu_14334_-	chr15	34399203	34400712	clu_14334_-	-	34400712	34399203	GOLGA8A	protein_coding	True	False	ENSG00000175265.17	1	False	False	False	False	False	1508	True	True	True	True	False	False	False	False
7:142801961:142802105:clu_157749_+	chr7	142801961	142802105	clu_157749_+	+	142801961	142802105	TRBC2	TR_C_gene	True	False	ENSG00000211772.11	1	False	False	False	False	False	143	True	True	True	True	False	False	False	False
6:111846629:111872968:clu_22847_-	chr6	111846629	111872968	clu_22847_-	-	111872968	111846629	FYN	protein_coding	True	False	ENSG00000010810.17	1	True	False	False	False	True	26338	True	True	True	True	False	False	False	False
5:272772:276012:clu_126887_+	chr5	272772	276012	clu_126887_+	+	272772	276012	PDCD6	protein_coding	True	False	ENSG00000249915.8	1	True	False	False	False	False	3239	True	True	True	True	False	False	False	False
5:41939616:41941192:clu_127546_+	chr5	41939616	41941192	clu_127546_+	+	41939616	41941192	FBXO4	protein_coding	True	False	ENSG00000151876.13	1	False	False	False	False	False	1575	True	True	True	True	False	False	False	False
5:139481342:139481478:clu_44364_-	chr5	139481342	139481478	clu_44364_-	-	139481478	139481342	STING1	protein_coding	True	False	ENSG00000184584.13	1	True	False	False	False	False	135	True	True	True	True	False	False	False	False
10:122849439:122855645:clu_178837_-	chr10	122849439	122855645	clu_178837_-	-	122855645	122849439	FAM24B	protein_coding	True	False	ENSG00000213185.7	1	True	True	False	False	True	6205	True	True	True	True	False	False	False	True		FAM24
15:76310064:76311350:clu_16231_-	chr15	76310064	76311350	clu_16231_-	-	76311350	76310064	ETFA	protein_coding	True	False	ENSG00000140374.16	1	False	False	False	False	False	1285	True	True	True	True	False	False	False	False
8:21910857:21911901:clu_118316_-	chr8	21910857	21911901	clu_118316_-	-	21911901	21910857	DOK2	protein_coding	True	False	ENSG00000147443.13	1	True	False	False	False	False	1043	True	True	True	True	False	False	False	False
19:4248251:4249228:clu_191010_+	chr19	4248251	4249228	clu_191010_+	+	4248251	4249228	YJU2	protein_coding	True	False	ENSG00000105248.16	1	False	False	False	False	False	976	True	True	True	True	False	False	False	False
1:175192716:175192860:clu_36031_-	chr1	175192716	175192860	clu_36031_-	-	175192860	175192716	KIAA0040	protein_coding	True	False	ENSG00000235750.10	1	True	False	False	False	True	143	True	True	True	True	False	False	False	False
14:95089008:95090513:clu_213379_-	chr14	95089008	95090513	clu_213379_-	-	95090513	95089008	DICER1	protein_coding	True	False	ENSG00000100697.14	1	True	True	False	True	False	1504	True	True	True	True	False	False	False	False
7:101218485:101222604:clu_156552_+	chr7	101218485	101222604	clu_156552_+	+	101218485	101222604	ZNHIT1	protein_coding	True	False	ENSG00000106400.12	1	True	False	False	False	False	4118	True	True	True	True	False	False	False	False
22:38735310:38735506:clu_26009_-	chr22	38735310	38735506	clu_26009_-	-	38735506	38735310	SUN2	protein_coding	True	False	ENSG00000100242.15	3	True	False	False	True	False	195	False	False	False	False	False	False	False	False
14:23970332:23982495:clu_74831_+	chr14	23970332	23982495	clu_74831_+	+	23970332	23982495	DHRS4L2,AL136419.1	protein_coding,lncRNA	True	False	ENSG00000187630.17,ENSG00000285467.1	2	False	False	False	False	False	12162	True	False	False	True	False	False	False	False
17:1591293:1591405:clu_134247_-	chr17	1591293	1591405	clu_134247_-	-	1591405	1591293	SLC43A2	protein_coding	True	False	ENSG00000167703.14	3	True	True	True	True	False	111	False	False	False	False	False	False	False	False		MFS_1
19:43501343:43501734:clu_54178_-	chr19	43501343	43501734	clu_54178_-	-	43501734	43501343	PHLDB3	protein_coding	True	False	ENSG00000176531.10	2	True	False	False	False	False	390	True	False	False	True	False	False	False	False
17:3001188:3001387:clu_63261_+	chr17	3001188	3001387	clu_63261_+	+	3001188	3001387	AC002316.1	protein_coding	True	False	ENSG00000132359.15	3	False	False	False	False	False	198	False	False	False	False	False	False	False	False
20:50191471:50191626:clu_5794_+	chr20	50191471	50191626	clu_5794_+	+	50191471	50191626	CEBPB	protein_coding	True	False	ENSG00000172216.6	3	True	True	True	False	False	154	False	False	False	False	False	False	False	False
10:131959187:131959262:clu_92538_+	chr10	131959187	131959262	clu_92538_+	+	131959187	131959262	PPP2R2D	protein_coding	True	False	ENSG00000175470.20	3	True	False	False	True	False	74	False	False	False	False	False	False	False	False
21:45479066:45480070:clu_47165_+	chr21	45479066	45480070	clu_47165_+	+	45479066	45480070	COL18A1	protein_coding	True	False	ENSG00000182871.16	2	True	True	False	False	False	1003	False	True	False	True	False	False	False	False		Collagen
1:2561957:2562865:clu_164789_+	chr1	2561957	2562865	clu_164789_+	+	2561957	2562865	TNFRSF14	protein_coding	True	False	ENSG00000157873.17	1	True	False	False	False	False	907	True	True	True	True	False	False	False	False
22:23690356:23695173:clu_24796_-	chr22	23690356	23695173	clu_24796_-	-	23695173	23690356	GUSBP11	lncRNA	True	False	ENSG00000228315.12	1	True	False	False	False	False	4816	True	True	True	True	False	False	False	False
22:42127634:42128174:clu_26490_-	chr22	42127634	42128174	clu_26490_-	-	42128174	42127634	CYP2D6	protein_coding	True	False	ENSG00000100197.22	1	True	True	False	True	False	539	True	True	True	True	True	False	False	False		p450
17:40342867:40348316:clu_66232_+	chr17	40342867	40348316	clu_66232_+	+	40342867	40348316	RARA	protein_coding	True	False	ENSG00000131759.18	1	True	False	False	False	True	5448	True	True	True	True	False	False	False	False
4:38775652:38775775:clu_144693_-	chr4	38775652	38775775	clu_144693_-	-	38775775	38775652	TLR10	protein_coding	True	False	ENSG00000174123.11	1	False	False	False	False	False	122	True	True	True	True	False	False	False	False
22:46293137:46293432:clu_189286_+	chr22	46293137	46293432	clu_189286_+	+	46293137	46293432	TTC38	protein_coding	True	False	ENSG00000075234.17	3	True	False	False	True	False	294	False	False	False	False	False	False	False	False
17:45397024:45397180:clu_138743_-	chr17	45397024	45397180	clu_138743_-	-	45397180	45397024	ARHGAP27	protein_coding	True	False	ENSG00000159314.11	2	False	False	False	False	False	155	False	True	False	True	False	False	False	False
19:45642072:45642225:clu_197080_+	chr19	45642072	45642225	clu_197080_+	+	45642072	45642225	EML2-AS1	lncRNA	True	False	ENSG00000267757.4	1	True	False	False	False	False	152	True	True	True	True	False	False	False	False
16:89737905:89739192:clu_83986_+	chr16	89737905	89739192	clu_83986_+	+	89737905	89739192	ZNF276	protein_coding	True	False	ENSG00000158805.12	2	True	True	False	True	False	1286	True	False	False	True	False	False	False	False	zinc finger,C2H2-type,C2H2-type,zinc finger	zf-C2H2_6,zf-C2H2
5:94894835:94909251:clu_43542_-	chr5	94894835	94909251	clu_43542_-	-	94909251	94894835	MCTP1	protein_coding	True	False	ENSG00000175471.19	1	False	False	False	False	False	14415	True	True	True	True	False	False	False	False
2:85695392:85697555:clu_98668_+	chr2	85695392	85697555	clu_98668_+	+	85695392	85697555	GNLY	protein_coding	True	False	ENSG00000115523.16	3	True	True	False	False	False	2162	False	False	False	False	False	False	False	False	Saposin B-type
16:88534610:88534719:clu_83650_+	chr16	88534610	88534719	clu_83650_+	+	88534610	88534719	ZFPM1	protein_coding	True	False	ENSG00000179588.9	3	True	True	True	False	False	108	False	False	False	False	False	False	False	False
19:38326988:38327180:clu_195879_+	chr19	38326988	38327180	clu_195879_+	+	38326988	38327180	KCNK6	protein_coding	True	False	ENSG00000099337.5	1	False	False	False	False	False	191	True	True	True	True	False	False	False	False
21:37192213:37195675:clu_46701_+	chr21	37192213	37195675	clu_46701_+	+	37192213	37195675	TTC3	protein_coding	True	False	ENSG00000182670.13	1	True	False	False	False	False	3461	True	True	True	True	False	False	False	False
2:159400664:159404849:clu_208344_-	chr2	159400664	159404849	clu_208344_-	-	159404849	159400664	BAZ2B	protein_coding	True	False	ENSG00000123636.18	1	True	False	False	False	False	4184	True	True	True	True	False	False	False	False
9:134910045:134911133:clu_87995_-	chr9	134910045	134911133	clu_87995_-	-	134911133	134910045	FCN1	protein_coding	True	False	ENSG00000085265.11	1	False	False	False	False	False	1087	True	True	True	True	False	False	False	False
1:111191065:111192140:clu_32967_-	chr1	111191065	111192140	clu_32967_-	-	111192140	111191065	DENND2D	protein_coding	True	False	ENSG00000162777.17	2	False	False	False	False	False	1074	True	False	False	True	False	False	False	False
17:73209768:73227165:clu_140437_-	chr17	73209768	73227165	clu_140437_-	-	73227165	73209768	FAM104A	protein_coding	True	False	ENSG00000133193.12	1	True	True	False	False	True	17396	True	True	True	True	False	False	False	False		FAM104
17:50677943:50678093:clu_67576_+	chr17	50677943	50678093	clu_67576_+	+	50677943	50678093	ABCC3	protein_coding	True	False	ENSG00000108846.16	1	True	True	False	True	False	149	True	True	True	True	False	True	False	False	ABC transmembr...,ABC transmembr...,ABC transmembr...	ABC_membrane
17:80211923:80212071:clu_141406_-	chr17	80211923	80212071	clu_141406_-	-	80212071	80211923	SGSH	protein_coding	True	False	ENSG00000181523.13	1	True	False	False	True	False	147	True	True	True	True	False	False	False	False
13:24421314:24426529:clu_17356_-	chr13	24421314	24426529	clu_17356_-	-	24426529	24421314	PARP4	protein_coding	True	False	ENSG00000102699.6	2	True	True	False	False	False	5214	False	True	False	True	False	False	False	False
12:109561517:109561780:clu_162547_-	chr12	109561517	109561780	clu_162547_-	-	109561780	109561517	MMAB	protein_coding	True	False	ENSG00000139428.12	1	True	False	False	False	False	262	True	True	True	True	False	False	False	False
12:53200446:53207202:clu_160742_-	chr12	53200446	53207202	clu_160742_-	-	53207202	53200446	ITGB7	protein_coding	True	False	ENSG00000139626.16	1	True	False	False	False	True	6755	True	True	True	True	False	False	False	False
19:48965600:48965818:clu_197633_+	chr19	48965600	48965818	clu_197633_+	+	48965600	48965818	FTL	protein_coding	True	False	ENSG00000087086.15	3	True	True	False	False	False	217	False	False	False	False	False	False	False	False	Ferritin-like ...,Ferritin-like ...,Ferritin-like ...,Ferritin-like ...	Ferritin
12:126748127:126772079:clu_163924_-	chr12	126748127	126772079	clu_163924_-	-	126772079	126748127	LINC00944	lncRNA	True	False	ENSG00000256128.6	1	True	False	False	False	False	23951	True	True	True	True	False	False	False	False
1:89107052:89108023:clu_32453_-	chr1	89107052	89108023	clu_32453_-	-	89108023	89107052	GBP2	protein_coding	True	False	ENSG00000162645.13	1	True	False	False	True	False	970	True	True	True	True	False	False	False	False
4:37851251:37855608:clu_93797_+	chr4	37851251	37855608	clu_93797_+	+	37851251	37855608	PGM2	protein_coding	True	False	ENSG00000169299.14	2	False	False	False	False	False	4356	False	True	False	True	False	False	False	False
1:222713416:222713588:clu_174333_+	chr1	222713416	222713588	clu_174333_+	+	222713416	222713588	BROX	protein_coding	True	False	ENSG00000162819.12	1	False	False	False	False	False	171	True	True	True	True	False	False	False	False
20:1566267:1570805:clu_131336_-	chr20	1566267	1570805	clu_131336_-	-	1570805	1566267	SIRPB1	protein_coding	True	False	ENSG00000101307.15	1	True	True	False	True	False	4537	True	True	True	True	False	False	True	False
2:71078341:71078436:clu_98266_+	chr2	71078341	71078436	clu_98266_+	+	71078341	71078436	NAGK	protein_coding	True	False	ENSG00000124357.13	3	True	True	True	True	False	94	False	False	False	False	False	False	False	False
7:100336337:100338179:clu_156212_+	chr7	100336337	100338179	clu_156212_+	+	100336337	100338179	STAG3L5P,STAG3L5P-PVRIG2P-PILRB	transcribed_unprocessed_pseudogene,lncRNA	True	False	ENSG00000242294.6,ENSG00000272752.6	1	True	False	False	False	False	1841	True	True	True	True	False	False	False	False
2:177232008:177232392:clu_208768_-	chr2	177232008	177232392	clu_208768_-	-	177232392	177232008	NFE2L2	protein_coding	True	False	ENSG00000116044.16	1	True	False	False	True	False	383	True	True	True	True	False	False	False	False
6:43206235:43206321:clu_115431_+	chr6	43206235	43206321	clu_115431_+	+	43206235	43206321	CUL9	protein_coding	True	False	ENSG00000112659.14	1	False	False	False	False	False	85	True	True	True	True	False	False	False	False
2:233459891:233460105:clu_102518_+	chr2	233459891	233460105	clu_102518_+	+	233459891	233460105	DGKD	protein_coding	True	False	ENSG00000077044.10	2	False	False	False	False	False	213	True	False	False	True	False	False	False	False
11:102320006:102321837:clu_218947_+	chr11	102320006	102321837	clu_218947_+	+	102320006	102321837	BIRC3	protein_coding	True	False	ENSG00000023445.15	1	True	False	False	False	False	1830	True	True	True	True	False	False	False	False
2:74211866:74211970:clu_98396_+	chr2	74211866	74211970	clu_98396_+	+	74211866	74211970	MTHFD2	protein_coding	True	False	ENSG00000065911.12	2	False	False	False	False	False	103	True	False	False	True	False	False	False	False
19:54364330:54370262:clu_56425_-	chr19	54364330	54370262	clu_56425_-	-	54370262	54364330	LAIR1	protein_coding	True	False	ENSG00000167613.16	1	True	True	False	False	True	5931	True	True	True	True	False	False	False	True
20:4155466:4175030:clu_4044_+	chr20	4155466	4175030	clu_4044_+	+	4155466	4175030	SMOX	protein_coding	True	False	ENSG00000088826.18	2	True	False	False	False	True	19563	False	True	False	True	False	False	False	False
17:80353666:80354019:clu_69684_+	chr17	80353666	80354019	clu_69684_+	+	80353666	80354019	RNF213	protein_coding	True	False	ENSG00000173821.19	1	False	False	False	False	False	352	True	True	True	True	False	False	False	False
16:19477077:19486929:clu_8528_-	chr16	19477077	19486929	clu_8528_-	-	19486929	19477077	AC130456.3	lncRNA	True	False	ENSG00000260592.1	2	True	False	False	False	False	9851	True	False	False	True	False	False	False	False
17:82019381:82019641:clu_141800_-	chr17	82019381	82019641	clu_141800_-	-	82019641	82019381	CENPX	protein_coding	True	False	ENSG00000169689.15	1	True	True	False	False	False	259	True	True	True	True	False	False	False	False		CENP-X
5:180792871:180793001:clu_45830_-	chr5	180792871	180793001	clu_45830_-	-	180793001	180792871	MGAT1	protein_coding	True	False	ENSG00000131446.16	3	True	True	False	False	True	129	False	False	False	False	True	True	False	False	Lumenal	GNT-I
8:102244121:102250115:clu_40328_+	chr8	102244121	102250115	clu_40328_+	+	102244121	102250115	UBR5-AS1	lncRNA	True	False	ENSG00000246263.3	2	False	False	False	False	False	5993	True	False	False	True	False	False	False	False
8:22475624:22477647:clu_38751_+	chr8	22475624	22477647	clu_38751_+	+	22475624	22477647	PPP3CC	protein_coding	True	False	ENSG00000120910.14	2	True	True	False	False	False	2022	True	False	False	True	False	False	False	False	Calcineurin-li...	Metallophos
13:50910438:50927407:clu_142913_+	chr13	50910438	50927407	clu_142913_+	+	50910438	50927407	RNASEH2B	protein_coding	True	False	ENSG00000136104.21	1	True	True	False	False	True	16968	True	True	True	True	False	False	False	False
1:172399916:172415294:clu_172916_+	chr1	172399916	172415294	clu_172916_+	+	172399916	172415294	DNM3	protein_coding	True	False	ENSG00000197959.14	3	True	True	False	True	False	15377	False	False	False	False	False	False	False	False
17:39719834:39723319:clu_66111_+	chr17	39719834	39723319	clu_66111_+	+	39719834	39723319	ERBB2	protein_coding	True	False	ENSG00000141736.13	1	True	False	False	False	False	3484	True	True	True	True	False	False	False	False
1:228494270:228494413:clu_174692_+	chr1	228494270	228494413	clu_174692_+	+	228494270	228494413	RNF187	protein_coding	True	False	ENSG00000168159.12	3	True	False	False	True	False	142	False	False	False	False	False	False	False	False
15:89806598:89806671:clu_16735_-	chr15	89806598	89806671	clu_16735_-	-	89806671	89806598	ANPEP	protein_coding	True	False	ENSG00000166825.14	3	True	False	False	False	True	72	False	False	False	False	False	False	False	False
4:38798898:38800857:clu_144694_-	chr4	38798898	38800857	clu_144694_-	-	38800857	38798898	TLR1	protein_coding	True	False	ENSG00000174125.8	1	True	False	False	False	False	1958	True	True	True	True	False	False	False	False
17:80117749:80118193:clu_69615_+	chr17	80117749	80118193	clu_69615_+	+	80117749	80118193	GAA	protein_coding	True	False	ENSG00000171298.13	1	False	False	False	False	False	443	True	True	True	True	False	False	False	False
11:93794035:93794908:clu_218817_+	chr11	93794035	93794908	clu_218817_+	+	93794035	93794908	AP001273.2,MED17	protein_coding,protein_coding	True	False	ENSG00000284057.1,ENSG00000042429.12	1	True	True	False	True	False	872	True	True	True	True	False	False	False	False		Med17
16:722216:722309:clu_78133_+	chr16	722216	722309	clu_78133_+	+	722216	722309	ANTKMT	protein_coding	True	False	ENSG00000103254.10	2	True	False	False	True	False	92	False	True	False	True	False	False	False	False
10:17229583:17229646:clu_89249_+	chr10	17229583	17229646	clu_89249_+	+	17229583	17229646	VIM	protein_coding	True	False	ENSG00000026025.16	3	True	True	True	False	False	62	False	False	False	False	False	False	False	False	Intermediate f...	Filament_head
7:102433661:102436184:clu_156609_+	chr7	102433661	102436184	clu_156609_+	+	102433661	102436184	ORAI2	protein_coding	True	False	ENSG00000160991.16	2	True	False	False	False	True	2522	True	False	False	True	False	False	False	False
19:54222130:54222278:clu_56084_-	chr19	54222130	54222278	clu_56084_-	-	54222278	54222130	LILRB3	protein_coding	True	False	ENSG00000204577.11	1	False	False	False	False	False	147	True	True	True	True	False	False	False	False
11:293727:293830:clu_214328_+	chr11	293727	293830	clu_214328_+	+	293727	293830	PGGHG	protein_coding	True	False	ENSG00000142102.16	1	False	False	False	False	False	102	True	True	True	True	False	False	False	False
17:51161272:51166827:clu_67623_+	chr17	51161272	51166827	clu_67623_+	+	51161272	51166827	NME1-NME2	protein_coding	True	False	ENSG00000011052.21	1	True	True	False	True	True	5554	True	True	True	True	False	False	False	False	Nucleoside dip...,Nucleoside dip...,Nucleoside dip...	NDK
20:45841956:45844263:clu_133109_-	chr20	45841956	45844263	clu_133109_-	-	45844263	45841956	ACOT8	protein_coding	True	False	ENSG00000101473.17	1	True	True	False	True	False	2306	True	True	True	True	False	False	False	False	Acyl-CoA thioe...,Acyl-CoA thioe...	Acyl_CoA_thio,4HBT_3
21:38272557:38291606:clu_46728_+	chr21	38272557	38291606	clu_46728_+	+	38272557	38291606	KCNJ15	protein_coding	True	False	ENSG00000157551.19	1	True	False	False	False	True	19048	True	True	True	True	False	False	False	False
7:150796574:150799120:clu_184688_-	chr7	150796574	150799120	clu_184688_-	-	150799120	150796574	TMEM176B	protein_coding	True	False	ENSG00000106565.18	2	True	False	False	False	True	2545	False	True	False	True	False	False	False	False
14:22905659:22906195:clu_210998_-	chr14	22905659	22906195	clu_210998_-	-	22906195	22905659	RBM23	protein_coding	True	False	ENSG00000100461.18	1	True	False	False	False	False	535	True	True	True	True	False	False	False	False
1:246842776:246843795:clu_38084_-	chr1	246842776	246843795	clu_38084_-	-	246843795	246842776	AHCTF1	protein_coding	True	False	ENSG00000153207.15	1	False	False	False	False	False	1018	True	True	True	True	False	False	False	False
11:62610768:62610879:clu_123522_-	chr11	62610768	62610879	clu_123522_-	-	62610879	62610768	EML3	protein_coding	True	False	ENSG00000149499.11	2	False	False	False	False	False	110	True	False	False	True	False	False	False	False
17:18858261:18865802:clu_64759_+	chr17	18858261	18865802	clu_64759_+	+	18858261	18865802	PRPSAP2	protein_coding	True	False	ENSG00000141127.15	1	True	False	False	False	True	7540	True	True	True	True	False	False	False	False
2:162267569:162272226:clu_208424_-	chr2	162267569	162272226	clu_208424_-	-	162272226	162267569	IFIH1	protein_coding	True	False	ENSG00000115267.8	1	True	True	False	False	False	4656	True	True	True	True	False	False	False	False	RLR CTR,Helicase C-ter...	RIG-I_C-RD
6:53295707:53335255:clu_21930_-	chr6	53295707	53335255	clu_21930_-	-	53335255	53295707	ELOVL5	protein_coding	True	False	ENSG00000012660.14	2	False	False	False	False	False	39547	False	True	False	True	False	False	False	False
17:16101805:16108786:clu_136155_-	chr17	16101805	16108786	clu_136155_-	-	16108786	16101805	NCOR1	protein_coding	True	False	ENSG00000141027.21	1	False	False	False	False	False	6980	True	True	True	True	False	False	False	False
12:95998427:96000091:clu_60701_+	chr12	95998427	96000091	clu_60701_+	+	95998427	96000091	AC007298.2	lncRNA	True	False	ENSG00000257878.1	2	False	False	False	False	False	1663	False	True	False	True	False	False	False	False
16:66604182:66604731:clu_82323_+	chr16	66604182	66604731	clu_82323_+	+	66604182	66604731	CMTM3	protein_coding	True	False	ENSG00000140931.20	1	True	False	False	False	True	548	True	True	True	True	False	False	False	False
19:35907762:35908168:clu_53034_-	chr19	35907762	35908168	clu_53034_-	-	35908168	35907762	TYROBP	protein_coding	True	False	ENSG00000011600.12	1	False	False	False	False	False	405	True	True	True	True	False	False	False	False
3:42563686:42563765:clu_148160_-	chr3	42563686	42563765	clu_148160_-	-	42563765	42563686	SEC22C	protein_coding	True	False	ENSG00000093183.14	1	False	False	False	False	False	78	True	True	True	True	False	False	False	False
20:1127508:1135121:clu_3730_+	chr20	1127508	1135121	clu_3730_+	+	1127508	1135121	PSMF1	protein_coding	True	False	ENSG00000125818.18	1	True	False	False	False	False	7612	True	True	True	True	False	False	False	False
2:88183073:88185328:clu_98819_+	chr2	88183073	88185328	clu_98819_+	+	88183073	88185328	THNSL2	protein_coding	True	False	ENSG00000144115.16	1	True	False	False	False	False	2254	True	True	True	True	False	False	False	False
2:159780998:159783359:clu_208367_-	chr2	159780998	159783359	clu_208367_-	-	159783359	159780998	LY75-CD302,CD302	protein_coding,protein_coding	True	False	ENSG00000248672.5,ENSG00000241399.7	1	True	False	False	False	False	2360	True	True	True	True	False	False	False	False
10:71822007:71825837:clu_177030_-	chr10	71822007	71825837	clu_177030_-	-	71825837	71822007	PSAP	protein_coding	True	False	ENSG00000197746.14	1	True	True	False	False	False	3829	True	True	True	True	False	False	False	False	Saposin B-type,Saposin B-type,Saposin B-type,Saposin B-type 2	SapB_2
17:48848455:48849252:clu_67329_+	chr17	48848455	48849252	clu_67329_+	+	48848455	48849252	CALCOCO2	protein_coding	True	False	ENSG00000136436.14	1	True	True	False	False	False	796	True	True	True	True	False	False	False	False
5:132487130:132487926:clu_44044_-	chr5	132487130	132487926	clu_44044_-	-	132487926	132487130	IRF1	protein_coding	True	False	ENSG00000125347.14	1	False	False	False	False	False	795	True	True	True	True	False	False	False	False
2:61145196:61162842:clu_97879_+	chr2	61145196	61162842	clu_97879_+	+	61145196	61162842	C2orf74	protein_coding	True	False	ENSG00000237651.6	1	True	True	False	True	True	17645	True	True	True	True	True	False	False	False		DUF4642
16:74457994:74459682:clu_11623_-	chr16	74457994	74459682	clu_11623_-	-	74459682	74457994	GLG1	protein_coding	True	False	ENSG00000090863.11	1	True	False	False	False	False	1687	True	True	True	True	False	False	False	False
17:37540480:37541972:clu_137592_-	chr17	37540480	37541972	clu_137592_-	-	37541972	37540480	SYNRG	protein_coding	True	False	ENSG00000275066.5	1	True	True	False	False	False	1491	True	True	True	True	False	False	False	False
17:5214998:5221287:clu_135342_-	chr17	5214998	5221287	clu_135342_-	-	5221287	5214998	SCIMP	protein_coding	True	False	ENSG00000161929.15	1	False	False	False	False	False	6288	True	True	True	True	False	False	False	False
10:87326672:87330892:clu_177564_-	chr10	87326672	87330892	clu_177564_-	-	87330892	87326672	NUTM2A-AS1	lncRNA	True	False	ENSG00000223482.8	1	True	False	False	False	False	4219	True	True	True	True	False	False	False	False
12:10125173:10125297:clu_159331_-	chr12	10125173	10125297	clu_159331_-	-	10125297	10125173	CLEC7A	protein_coding	True	False	ENSG00000172243.18	1	True	False	False	False	False	123	True	True	True	True	False	False	False	False
3:184182047:184182190:clu_107587_+	chr3	184182047	184182190	clu_107587_+	+	184182047	184182190	AP2M1	protein_coding	True	False	ENSG00000161203.13	2	True	True	False	False	False	142	True	False	False	True	False	False	False	False	MHD,MHD,MHD,MHD	Adap_comp_sub
5:154834728:154834843:clu_44894_-	chr5	154834728	154834843	clu_44894_-	-	154834843	154834728	FAXDC2	protein_coding	True	False	ENSG00000170271.11	1	False	False	False	False	False	114	True	True	True	True	False	False	False	False
2:88700064:88734552:clu_98820_+	chr2	88700064	88734552	clu_98820_+	+	88700064	88734552	RPIA	protein_coding	True	False	ENSG00000153574.9	1	True	True	False	False	False	34487	True	True	True	True	False	False	False	False		Rib_5-P_isom_A
19:18075868:18076297:clu_51853_-	chr19	18075868	18076297	clu_51853_-	-	18076297	18075868	IL12RB1	protein_coding	True	False	ENSG00000096996.16	1	False	False	False	False	False	428	True	True	True	True	False	False	False	False
12:79805768:79807226:clu_161880_-	chr12	79805768	79807226	clu_161880_-	-	79807226	79805768	PPP1R12A	protein_coding	True	False	ENSG00000058272.19	1	True	True	False	False	False	1457	True	True	True	True	False	False	False	False
17:76479941:76481375:clu_141035_-	chr17	76479941	76481375	clu_141035_-	-	76481375	76479941	RHBDF2	protein_coding	True	False	ENSG00000129667.12	1	False	False	False	False	False	1433	True	True	True	True	False	False	False	False
9:96368305:96383477:clu_86031_-	chr9	96368305	96383477	clu_86031_-	-	96383477	96368305	SLC35D2	protein_coding	True	False	ENSG00000130958.13	1	True	False	False	False	False	15171	True	True	True	True	False	False	False	False
3:59922414:60010485:clu_149663_-	chr3	59922414	60010485	clu_149663_-	-	60010485	59922414	FHIT	protein_coding	True	False	ENSG00000189283.10	2	False	False	False	False	False	88070	False	True	False	True	False	False	False	False
10:71816740:71819549:clu_177025_-	chr10	71816740	71819549	clu_177025_-	-	71819549	71816740	PSAP	protein_coding	True	False	ENSG00000197746.14	3	True	True	False	True	False	2808	False	False	False	False	False	False	False	False	Saposin A-type 2,Saposin A-type,Saposin B-type 4,Saposin B-type	SapA,SapB_2,SapB_1
21:42273435:42282274:clu_46834_+	chr21	42273435	42282274	clu_46834_+	+	42273435	42282274	ABCG1	protein_coding	True	False	ENSG00000160179.18	1	True	True	False	False	False	8838	True	True	True	True	False	True	False	False	ABC transporter,ABC transporter,ABC transporter	ABC_tran
12:106956065:106957082:clu_60995_+	chr12	106956065	106957082	clu_60995_+	+	106956065	106957082	TMEM263	protein_coding	True	False	ENSG00000151135.10	1	True	False	False	False	True	1016	True	True	True	True	False	False	False	False
12:120465787:120469422:clu_163193_-	chr12	120465787	120469422	clu_163193_-	-	120469422	120465787	SRSF9	protein_coding	True	False	ENSG00000111786.9	1	False	False	False	False	False	3634	True	True	True	True	False	False	False	False
13:113585149:113585774:clu_143559_+	chr13	113585149	113585774	clu_143559_+	+	113585149	113585774	TFDP1	protein_coding	True	False	ENSG00000198176.13	2	True	False	False	False	True	624	False	True	False	True	False	False	False	False
15:34551276:34553745:clu_14339_-	chr15	34551276	34553745	clu_14339_-	-	34553745	34551276	GOLGA8B	protein_coding	True	False	ENSG00000215252.11	1	True	False	False	False	False	2468	True	True	True	True	False	False	False	False
5:143014116:143041816:clu_130013_+	chr5	143014116	143041816	clu_130013_+	+	143014116	143041816	ARHGAP26	protein_coding	True	False	ENSG00000145819.18	1	True	True	False	False	False	27699	True	True	True	True	False	False	False	False	Rho-GAP,Rho-GAP	RhoGAP
11:65020499:65021721:clu_217061_+	chr11	65020499	65021721	clu_217061_+	+	65020499	65021721	ARL2	protein_coding	True	False	ENSG00000213465.8	1	True	False	False	False	False	1221	True	True	True	True	False	False	False	False
12:566178:643511:clu_158579_-	chr12	566178	643511	clu_158579_-	-	643511	566178	NINJ2	protein_coding	True	False	ENSG00000171840.12	1	True	True	False	False	True	77332	True	True	True	True	False	False	True	False
10:6608408:6615370:clu_88863_+	chr10	6608408	6615370	clu_88863_+	+	6608408	6615370	PRKCQ-AS1	lncRNA	True	False	ENSG00000237943.7	1	True	False	False	False	False	6961	True	True	True	True	False	False	False	False
15:89316827:89318541:clu_16671_-	chr15	89316827	89318541	clu_16671_-	-	89318541	89316827	POLG	protein_coding	True	False	ENSG00000140521.15	1	True	True	False	True	False	1713	True	True	True	True	False	False	False	False		DNA_pol_A
5:94653421:94654630:clu_128871_+	chr5	94653421	94654630	clu_128871_+	+	94653421	94654630	SLF1	protein_coding	True	False	ENSG00000133302.13	1	False	False	False	False	False	1208	True	True	True	True	False	False	False	False
19:51235253:51235518:clu_198257_+	chr19	51235253	51235518	clu_198257_+	+	51235253	51235518	CD33	protein_coding	True	False	ENSG00000105383.15	1	False	False	False	False	False	264	True	True	True	True	False	False	False	False
2:37600362:37605236:clu_97371_+	chr2	37600362	37605236	clu_97371_+	+	37600362	37605236	AC006369.1	lncRNA	True	False	ENSG00000236213.2	2	False	False	False	False	False	4873	True	False	False	True	False	False	False	False
19:19627969:19628092:clu_52279_-	chr19	19627969	19628092	clu_52279_-	-	19628092	19627969	LPAR2	protein_coding	True	False	ENSG00000064547.14	1	False	False	False	False	False	122	True	True	True	True	False	False	False	False
19:18430930:18431353:clu_194463_+	chr19	18430930	18431353	clu_194463_+	+	18430930	18431353	SSBP4	protein_coding	True	False	ENSG00000130511.16	1	False	False	False	False	False	422	True	True	True	True	False	False	False	False
2:85696056:85697506:clu_98656_+	chr2	85696056	85697506	clu_98656_+	+	85696056	85697506	GNLY	protein_coding	True	False	ENSG00000115523.16	1	True	False	False	False	False	1449	True	True	True	True	False	False	False	False
22:36226829:36226896:clu_25615_-	chr22	36226829	36226896	clu_25615_-	-	36226896	36226829	APOL2	protein_coding	True	False	ENSG00000128335.14	3	True	False	False	True	False	66	False	False	False	False	False	False	False	False
13:75527851:75530114:clu_18151_-	chr13	75527851	75530114	clu_18151_-	-	75530114	75527851	COMMD6	protein_coding	True	False	ENSG00000188243.12	1	True	False	False	False	False	2262	True	True	True	True	False	False	False	False
17:21198840:21214091:clu_136621_-	chr17	21198840	21214091	clu_136621_-	-	21214091	21198840	TMEM11	protein_coding	True	False	ENSG00000178307.9	1	True	False	False	False	False	15250	True	True	True	True	False	False	False	False
1:169324500:169367708:clu_35826_-	chr1	169324500	169367708	clu_35826_-	-	169367708	169324500	NME7	protein_coding	True	False	ENSG00000143156.14	1	False	False	False	False	False	43207	True	True	True	True	False	False	False	False
12:120462162:120463950:clu_163193_-	chr12	120462162	120463950	clu_163193_-	-	120463950	120462162	SRSF9	protein_coding	True	False	ENSG00000111786.9	1	True	False	False	False	False	1787	True	True	True	True	False	False	False	False
19:54218413:54218645:clu_56078_-	chr19	54218413	54218645	clu_56078_-	-	54218645	54218413	LILRB3	protein_coding	True	False	ENSG00000204577.11	1	True	False	False	False	False	231	True	True	True	True	False	False	False	False
17:82483779:82484813:clu_70093_+	chr17	82483779	82484813	clu_70093_+	+	82483779	82484813	NARF	protein_coding	True	False	ENSG00000141562.18	1	True	False	False	True	False	1033	True	True	True	True	False	False	False	False
19:14641616:14644108:clu_50918_-	chr19	14641616	14644108	clu_50918_-	-	14644108	14641616	ADGRE3	protein_coding	True	False	ENSG00000131355.15	1	False	False	False	False	False	2491	True	True	True	True	False	False	False	False
19:10489853:10491577:clu_50221_-	chr19	10489853	10491577	clu_50221_-	-	10491577	10489853	KEAP1	protein_coding	True	False	ENSG00000079999.14	1	True	False	False	False	False	1723	True	True	True	True	False	False	False	False
10:71712813:71715202:clu_90551_+	chr10	71712813	71715202	clu_90551_+	+	71712813	71715202	CDH23	protein_coding	True	False	ENSG00000107736.21	1	True	True	False	True	False	2388	True	True	True	True	False	False	True	False	Cadherin,Cadherin,Cadherin 11	Cadherin
3:113576967:113580608:clu_106039_+	chr3	113576967	113580608	clu_106039_+	+	113576967	113580608	SIDT1	protein_coding	True	False	ENSG00000072858.10	1	False	False	False	False	False	3640	True	True	True	True	False	False	False	False
8:74004885:74010001:clu_39874_+	chr8	74004885	74010001	clu_39874_+	+	74004885	74010001	LY96	protein_coding	True	False	ENSG00000154589.7	1	False	False	False	False	False	5115	True	True	True	True	False	False	False	False
12:108623701:108624182:clu_162490_-	chr12	108623701	108624182	clu_162490_-	-	108624182	108623701	SELPLG	protein_coding	True	False	ENSG00000110876.9	3	True	True	True	False	False	480	False	False	False	False	False	False	True	False
8:133047933:133049902:clu_120391_-	chr8	133047933	133049902	clu_120391_-	-	133049902	133047933	SLA	protein_coding	True	False	ENSG00000155926.14	1	True	False	False	False	False	1968	True	True	True	True	False	False	False	False
19:14736244:14743420:clu_50922_-	chr19	14736244	14743420	clu_50922_-	-	14743420	14736244	ADGRE2	protein_coding	True	False	ENSG00000127507.18	1	True	True	False	True	False	7175	True	True	True	True	False	True	False	False
17:75268192:75270114:clu_140641_-	chr17	75268192	75270114	clu_140641_-	-	75270114	75268192	MIF4GD	protein_coding	True	False	ENSG00000125457.14	1	True	True	False	False	False	1921	True	True	True	True	False	False	False	False	MIF4G,MIF4G,MIF4G,MIF4G	MIF4G
19:2424257:2424807:clu_190500_+	chr19	2424257	2424807	clu_190500_+	+	2424257	2424807	TMPRSS9	protein_coding	True	False	ENSG00000178297.13	2	False	False	False	False	False	549	True	False	False	True	False	False	False	False
19:41426439:41427284:clu_53947_-	chr19	41426439	41427284	clu_53947_-	-	41427284	41426439	B3GNT8	protein_coding	True	False	ENSG00000177191.2	1	True	True	False	False	True	844	True	True	True	True	True	True	False	False	Lumenal
1:147650238:147652592:clu_33733_-	chr1	147650238	147652592	clu_33733_-	-	147652592	147650238	ACP6	protein_coding	True	False	ENSG00000162836.12	1	True	True	False	True	False	2353	True	True	True	True	False	False	False	False		His_Phos_2
4:13620067:13627345:clu_144398_-	chr4	13620067	13627345	clu_144398_-	-	13627345	13620067	BOD1L1	protein_coding	True	False	ENSG00000038219.13	1	True	True	False	True	False	7277	True	True	True	True	False	False	False	False		COMPASS-Shg1
16:2786604:2787487:clu_7313_-	chr16	2786604	2787487	clu_7313_-	-	2787487	2786604	PRSS33	protein_coding	True	False	ENSG00000103355.13	2	True	False	False	False	True	882	False	True	False	True	False	False	False	False
14:23960003:23967211:clu_74829_+	chr14	23960003	23967211	clu_74829_+	+	23960003	23967211	DHRS4	protein_coding	True	False	ENSG00000157326.19	1	True	True	False	False	False	7207	True	True	True	True	False	False	False	False		adh_short,adh_short_C2,KR
15:63547812:63547877:clu_111164_+	chr15	63547812	63547877	clu_111164_+	+	63547812	63547877	USP3	protein_coding	True	False	ENSG00000140455.17	3	False	False	False	False	False	64	False	False	False	False	False	False	False	False
14:23965983:23967211:clu_74829_+	chr14	23965983	23967211	clu_74829_+	+	23965983	23967211	DHRS4	protein_coding	True	False	ENSG00000157326.19	1	True	True	False	False	False	1227	True	True	True	True	False	False	False	False		adh_short,adh_short_C2,KR
15:64126220:64127174:clu_111225_+	chr15	64126220	64127174	clu_111225_+	+	64126220	64127174	SNX1	protein_coding	True	False	ENSG00000028528.15	1	False	False	False	False	False	953	True	True	True	True	False	False	False	False
10:118336423:118342270:clu_178704_-	chr10	118336423	118342270	clu_178704_-	-	118342270	118336423	FAM204A	protein_coding	True	False	ENSG00000165669.14	1	True	False	False	False	True	5846	True	True	True	True	False	False	False	False
17:81682675:81683013:clu_141682_-	chr17	81682675	81683013	clu_141682_-	-	81683013	81682675	ARL16	protein_coding	True	False	ENSG00000214087.8	1	True	False	False	False	False	337	True	True	True	True	False	False	False	False
2:12723552:12740326:clu_96548_+	chr2	12723552	12740326	clu_96548_+	+	12723552	12740326	TRIB2	protein_coding	True	False	ENSG00000071575.11	1	True	True	False	False	False	16773	True	True	True	True	False	False	False	False	Protein kinase,Protein kinase,Protein kinase	PK_Tyr_Ser-Thr,Kinase-like,Pkinase
2:230865145:230875620:clu_102340_+	chr2	230865145	230875620	clu_102340_+	+	230865145	230875620	ITM2C	protein_coding	True	False	ENSG00000135916.16	1	True	True	False	False	True	10474	True	True	True	True	True	False	False	False
2:119317503:119339827:clu_207735_-	chr2	119317503	119339827	clu_207735_-	-	119339827	119317503	C2orf76	protein_coding	True	False	ENSG00000186132.15	1	True	True	False	False	False	22323	True	True	True	True	False	False	False	False		DUF2340
5:134624037:134632077:clu_44202_-	chr5	134624037	134632077	clu_44202_-	-	134632077	134624037	SAR1B	protein_coding	True	False	ENSG00000152700.14	1	True	False	False	False	True	8039	True	True	True	True	False	False	False	False
2:218136063:218136309:clu_101865_+	chr2	218136063	218136309	clu_101865_+	+	218136063	218136309	CXCR2	protein_coding	True	False	ENSG00000180871.8	3	True	False	False	True	False	245	False	False	False	False	False	False	False	False
5:83572560:83579994:clu_128758_+	chr5	83572560	83579994	clu_128758_+	+	83572560	83579994	VCAN	protein_coding	True	False	ENSG00000038427.16	2	True	True	False	False	False	7433	True	False	False	True	False	False	False	False	Sushi	Sushi
19:54108207:54108326:clu_56305_-	chr19	54108207	54108326	clu_56305_-	-	54108326	54108207	TFPT	protein_coding	True	False	ENSG00000105619.13	1	True	True	False	True	False	118	True	True	True	True	False	False	False	False
7:44841012:44847969:clu_180690_-	chr7	44841012	44847969	clu_180690_-	-	44847969	44841012	H2AZ2	protein_coding	True	False	ENSG00000105968.18	1	True	True	False	False	False	6956	True	True	True	True	False	False	False	False	Histone H2A/H2...	Histone
16:4466402:4469504:clu_7612_-	chr16	4466402	4469504	clu_7612_-	-	4469504	4466402	NMRAL1	protein_coding	True	False	ENSG00000153406.13	1	True	True	False	True	False	3101	True	True	True	True	False	False	False	False	NmrA-like,NmrA-like,NmrA-like,NmrA-like	NAD_binding_10,NmrA,TrkA_N
8:127290060:127323015:clu_120251_-	chr8	127290060	127323015	clu_120251_-	-	127323015	127290060	CASC8	lncRNA	True	False	ENSG00000246228.6	1	False	False	False	False	False	32954	True	True	True	True	False	False	False	False
22:49925200:49925417:clu_189399_+	chr22	49925200	49925417	clu_189399_+	+	49925200	49925417	CRELD2	protein_coding	True	False	ENSG00000184164.14	2	True	False	False	False	False	216	False	True	False	True	False	False	False	False
8:11845222:11845661:clu_118142_-	chr8	11845222	11845661	clu_118142_-	-	11845661	11845222	CTSB	protein_coding	True	False	ENSG00000164733.21	1	False	False	False	False	False	438	True	True	True	True	False	False	False	False
10:119105022:119107968:clu_92252_+	chr10	119105022	119107968	clu_92252_+	+	119105022	119107968	DENND10	protein_coding	True	False	ENSG00000119979.18	1	True	False	False	True	True	2945	True	True	True	True	False	False	False	False
17:36494006:36495223:clu_65757_+	chr17	36494006	36495223	clu_65757_+	+	36494006	36495223	ZNHIT3	protein_coding	True	False	ENSG00000273611.5	1	False	False	False	False	False	1216	True	True	True	True	False	False	False	False
1:169541009:169541253:clu_35843_-	chr1	169541009	169541253	clu_35843_-	-	169541253	169541009	F5	protein_coding	True	False	ENSG00000198734.12	3	True	True	True	False	False	243	False	False	False	False	False	False	False	False		LSPR,LSPR,LSPR,LSPR,LSPR
5:91202700:91242941:clu_43473_-	chr5	91202700	91242941	clu_43473_-	-	91242941	91202700	LUCAT1	lncRNA	True	False	ENSG00000248323.7	1	True	False	False	False	False	40240	True	True	True	True	False	False	False	False
1:46583329:46584458:clu_31603_-	chr1	46583329	46584458	clu_31603_-	-	46584458	46583329	MKNK1	protein_coding	True	False	ENSG00000079277.21	2	False	False	False	False	False	1128	False	True	False	True	False	False	False	False
17:78997644:78997840:clu_141343_-	chr17	78997644	78997840	clu_141343_-	-	78997840	78997644	CANT1	protein_coding	True	False	ENSG00000171302.17	1	True	False	False	False	True	195	True	True	True	True	False	False	False	False
17:78137108:78137235:clu_69446_+	chr17	78137108	78137235	clu_69446_+	+	78137108	78137235	TMC8	protein_coding	True	False	ENSG00000167895.15	2	False	False	False	False	False	126	False	True	False	True	False	False	False	False
17:49223669:49224264:clu_139304_-	chr17	49223669	49224264	clu_139304_-	-	49224264	49223669	PHOSPHO1	protein_coding	True	False	ENSG00000173868.11	3	True	True	False	True	False	594	False	False	False	False	False	False	False	False		Put_Phosphatase
11:76657556:76659608:clu_218552_+	chr11	76657556	76659608	clu_218552_+	+	76657556	76659608	AP001189.1	lncRNA	True	False	ENSG00000236304.1	2	False	False	False	False	False	2051	False	True	False	True	False	False	False	False
12:3638457:3641732:clu_158729_-	chr12	3638457	3641732	clu_158729_-	-	3641732	3638457	CRACR2A	protein_coding	True	False	ENSG00000130038.10	1	True	True	False	True	False	3274	True	True	True	True	False	False	False	False
19:18147017:18147443:clu_51987_-	chr19	18147017	18147443	clu_51987_-	-	18147443	18147017	AC007192.2	lncRNA	True	False	ENSG00000269145.2	3	False	False	False	False	False	425	False	False	False	False	False	False	False	False
10:71694259:71695418:clu_90546_+	chr10	71694259	71695418	clu_90546_+	+	71694259	71695418	CDH23	protein_coding	True	False	ENSG00000107736.21	1	False	False	False	False	False	1158	True	True	True	True	False	False	False	False
12:54374135:54384428:clu_160830_-	chr12	54374135	54384428	clu_160830_-	-	54384428	54374135	ZNF385A	protein_coding	True	False	ENSG00000161642.17	1	True	True	False	False	False	10292	True	True	True	True	False	False	False	False	C2H2-type,zinc finger	zf-C2H2_jaz,zf-met
1:153991223:153992065:clu_171529_+	chr1	153991223	153992065	clu_171529_+	+	153991223	153992065	RPS27	protein_coding	True	False	ENSG00000177954.14	1	True	True	False	True	False	841	True	True	True	True	False	False	False	False	zinc finger	Ribosomal_S27e
19:925920:929262:clu_189953_+	chr19	925920	929262	clu_189953_+	+	925920	929262	ARID3A	protein_coding	True	False	ENSG00000116017.11	1	True	False	False	False	True	3341	True	True	True	True	False	False	False	False
1:21665317:21668511:clu_29462_-	chr1	21665317	21668511	clu_29462_-	-	21668511	21665317	RAP1GAP	protein_coding	True	False	ENSG00000076864.19	1	True	False	False	False	False	3193	True	True	True	True	False	False	False	False
7:150687087:150690159:clu_158129_+	chr7	150687087	150690159	clu_158129_+	+	150687087	150690159	GIMAP2	protein_coding	True	False	ENSG00000106560.11	2	True	True	False	True	False	3071	True	False	False	True	False	False	False	False
13:46126457:46126936:clu_17810_-	chr13	46126457	46126936	clu_17810_-	-	46126936	46126457	LCP1	protein_coding	True	False	ENSG00000136167.14	3	True	False	False	True	False	478	False	False	False	False	False	False	False	False
4:128965318:128970378:clu_146364_-	chr4	128965318	128970378	clu_146364_-	-	128970378	128965318	SCLT1	protein_coding	True	False	ENSG00000151466.12	1	False	False	False	False	False	5059	True	True	True	True	False	False	False	False
16:580263:580858:clu_78048_+	chr16	580263	580858	clu_78048_+	+	580263	580858	PIGQ	protein_coding	True	False	ENSG00000007541.16	1	True	False	False	False	False	594	True	True	True	True	False	False	False	False
6:36376035:36387536:clu_21103_-	chr6	36376035	36387536	clu_21103_-	-	36387536	36376035	ETV7	protein_coding	True	False	ENSG00000010030.14	1	True	True	False	False	True	11500	True	True	True	True	False	False	False	False	PNT	SAM_PNT
1:174155697:174159917:clu_35994_-	chr1	174155697	174159917	clu_35994_-	-	174159917	174155697	RABGAP1L-DT	lncRNA	True	False	ENSG00000227373.6	1	True	False	False	False	False	4219	True	True	True	True	False	False	False	False
19:52396499:52397462:clu_55904_-	chr19	52396499	52397462	clu_55904_-	-	52397462	52396499	ZNF528-AS1	lncRNA	True	False	ENSG00000269834.6	1	True	False	False	False	False	962	True	True	True	True	False	False	False	False
11:17276828:17282789:clu_215319_+	chr11	17276828	17282789	clu_215319_+	+	17276828	17282789	NUCB2	protein_coding	True	False	ENSG00000070081.17	1	True	False	False	False	True	5960	True	True	True	True	False	False	False	False
10:71750575:71750640:clu_177037_-	chr10	71750575	71750640	clu_177037_-	-	71750640	71750575	VSIR	protein_coding	True	False	ENSG00000107738.20	3	True	False	False	True	False	64	False	False	False	False	False	False	False	False
11:613865:614476:clu_121417_-	chr11	613865	614476	clu_121417_-	-	614476	613865	IRF7	protein_coding	True	False	ENSG00000185507.21	1	True	True	False	True	False	610	True	True	True	True	False	False	False	False
19:3053335:3053401:clu_48270_-	chr19	3053335	3053401	clu_48270_-	-	3053401	3053335	TLE5	protein_coding	True	False	ENSG00000104964.14	3	True	False	False	True	False	65	False	False	False	False	False	False	False	False
19:54459576:54459633:clu_198916_+	chr19	54459576	54459633	clu_198916_+	+	54459576	54459633	LENG8	protein_coding	True	False	ENSG00000167615.16	3	True	False	False	True	False	56	False	False	False	False	False	False	False	False
19:540140:540821:clu_189788_+	chr19	540140	540821	clu_189788_+	+	540140	540821	CDC34	protein_coding	True	False	ENSG00000099804.9	3	False	False	False	False	False	680	False	False	False	False	False	False	False	False
19:35742619:35743809:clu_53040_-	chr19	35742619	35743809	clu_53040_-	-	35743809	35742619	AD000671.2,U2AF1L4	protein_coding,protein_coding	True	False	ENSG00000267120.3,ENSG00000161265.15	1	True	True	False	True	False	1189	True	True	True	True	False	False	False	False
9:75077580:75078326:clu_85518_-	chr9	75077580	75078326	clu_85518_-	-	75078326	75077580	NMRK1	protein_coding	True	False	ENSG00000106733.21	1	False	False	False	False	False	745	True	True	True	True	False	False	False	False
1:161601642:161604943:clu_172491_+	chr1	161601642	161604943	clu_172491_+	+	161601642	161604943	AL590385.2,FCGR2C	lncRNA,polymorphic_pseudogene	True	False	ENSG00000273112.1,ENSG00000244682.7	2	False	False	False	False	False	3300	False	True	False	True	False	False	False	False
7:100854378:100854620:clu_156447_+	chr7	100854378	100854620	clu_156447_+	+	100854378	100854620	SLC12A9	protein_coding	True	False	ENSG00000146828.18	1	False	False	False	False	False	241	True	True	True	True	False	False	False	False
12:21456095:21461025:clu_58173_+	chr12	21456095	21461025	clu_58173_+	+	21456095	21461025	PYROXD1	protein_coding	True	False	ENSG00000121350.16	1	True	True	False	True	False	4929	True	True	True	True	False	False	False	False		Pyr_redox_2
17:41835272:41835588:clu_138088_-	chr17	41835272	41835588	clu_138088_-	-	41835588	41835272	NT5C3B	protein_coding	True	False	ENSG00000141698.17	1	True	False	False	False	False	315	True	True	True	True	False	False	False	False
1:169690860:169691007:clu_35855_-	chr1	169690860	169691007	clu_35855_-	-	169691007	169690860	SELL	protein_coding	True	False	ENSG00000188404.10	3	True	False	False	True	False	146	False	False	False	False	False	False	False	False
1:47229351:47232167:clu_31615_-	chr1	47229351	47232167	clu_31615_-	-	47232167	47229351	TAL1	protein_coding	True	False	ENSG00000162367.11	1	True	False	False	False	True	2815	True	True	True	True	False	False	False	False
20:18567596:18569236:clu_4312_+	chr20	18567596	18569236	clu_4312_+	+	18567596	18569236	SMIM26	protein_coding	True	False	ENSG00000232388.4	1	True	True	False	True	False	1639	True	True	True	True	False	False	False	False		Tyr_Deacylase
3:57575673:57597074:clu_149591_-	chr3	57575673	57597074	clu_149591_-	-	57597074	57575673	ARF4	protein_coding	True	False	ENSG00000168374.11	1	True	True	False	True	True	21400	True	True	True	True	True	False	False	False		SRPRB,MMR_HSR1,Ras,Roc,Arf,Gtr1_RagA
17:81131205:81160236:clu_141478_-	chr17	81131205	81160236	clu_141478_-	-	81160236	81131205	AATK	protein_coding	True	False	ENSG00000181409.14	2	True	True	False	False	True	29030	False	True	False	True	True	False	False	False
9:133112152:133148963:clu_87854_-	chr9	133112152	133148963	clu_87854_-	-	133148963	133112152	RALGDS	protein_coding	True	False	ENSG00000160271.16	1	True	True	False	False	True	36810	True	True	True	True	False	False	False	False
13:114286629:114291634:clu_143673_+	chr13	114286629	114291634	clu_143673_+	+	114286629	114291634	UPF3A	protein_coding	True	False	ENSG00000169062.15	1	True	True	False	False	False	5004	True	True	True	True	False	False	False	False		Smg4_UPF3
5:74770810:74773868:clu_128522_+	chr5	74770810	74773868	clu_128522_+	+	74770810	74773868	NSA2	protein_coding	True	False	ENSG00000164346.10	1	True	False	False	False	False	3057	True	True	True	True	False	False	False	False
17:39550441:39551038:clu_66073_+	chr17	39550441	39551038	clu_66073_+	+	39550441	39551038	CDK12	protein_coding	True	False	ENSG00000167258.14	1	True	False	False	False	False	596	True	True	True	True	False	False	False	False
22:44069162:44093928:clu_189176_+	chr22	44069162	44093928	clu_189176_+	+	44069162	44093928	PARVB	protein_coding	True	False	ENSG00000188677.14	1	True	False	False	False	False	24765	True	True	True	True	False	False	False	False
17:7559702:7559846:clu_64016_+	chr17	7559702	7559846	clu_64016_+	+	7559702	7559846	TNFSF12-TNFSF13,TNFSF13	protein_coding,protein_coding	True	False	ENSG00000248871.1,ENSG00000161955.16	1	False	False	False	False	False	143	True	True	True	True	False	False	False	False
1:201530175:201533424:clu_173496_+	chr1	201530175	201533424	clu_173496_+	+	201530175	201533424	RPS10P7,AC096677.1	transcribed_processed_pseudogene,lncRNA	True	False	ENSG00000223396.4,ENSG00000224536.2	3	True	False	False	False	False	3248	False	False	False	False	False	False	False	False
3:129861435:129880309:clu_150815_-	chr3	129861435	129880309	clu_150815_-	-	129880309	129861435	TMCC1	protein_coding	True	False	ENSG00000172765.17	2	True	False	False	False	True	18873	True	False	False	True	False	False	False	False
7:100466671:100466831:clu_182841_-	chr7	100466671	100466831	clu_182841_-	-	100466831	100466671	TSC22D4	protein_coding	True	False	ENSG00000166925.9	3	True	False	False	True	False	159	False	False	False	False	False	False	False	False
17:18492545:18492785:clu_64734_+	chr17	18492545	18492785	clu_64734_+	+	18492545	18492785	LGALS9C	protein_coding	True	False	ENSG00000171916.17	2	True	True	False	True	False	239	True	False	False	True	False	False	False	False	Galectin,Galectin 2	Gal-bind_lectin
17:77451528:77482144:clu_69335_+	chr17	77451528	77482144	clu_69335_+	+	77451528	77482144	SEPTIN9	protein_coding	True	False	ENSG00000184640.18	1	True	True	False	False	True	30615	True	True	True	True	False	False	False	False
12:68433371:68442064:clu_161669_-	chr12	68433371	68442064	clu_161669_-	-	68442064	68433371	LINC02384	lncRNA	True	False	ENSG00000251301.7	1	True	False	False	False	False	8692	True	True	True	True	False	False	False	False
7:2910165:2912172:clu_179479_-	chr7	2910165	2912172	clu_179479_-	-	2912172	2910165	CARD11	protein_coding	True	False	ENSG00000198286.9	1	False	False	False	False	False	2006	True	True	True	True	False	False	False	False
1:172399916:172442752:clu_35930_-	chr1	172399916	172442752	clu_35930_-	-	172442752	172399916	PIGC	protein_coding	True	False	ENSG00000135845.10	2	True	True	False	True	True	42835	False	True	False	True	True	False	False	False		GPI2
9:34336341:34338713:clu_200226_+	chr9	34336341	34338713	clu_200226_+	+	34336341	34338713	NUDT2	protein_coding	True	False	ENSG00000164978.18	1	False	False	False	False	False	2371	True	True	True	True	False	False	False	False
16:74675764:74676301:clu_11693_-	chr16	74675764	74676301	clu_11693_-	-	74676301	74675764	MLKL	protein_coding	True	False	ENSG00000168404.13	1	True	False	False	False	False	536	True	True	True	True	False	False	False	False
16:89914322:89914733:clu_84049_+	chr16	89914322	89914733	clu_84049_+	+	89914322	89914733	MC1R,AC092143.3	protein_coding,lncRNA	True	False	ENSG00000258839.3,ENSG00000267048.1	3	True	False	False	False	True	410	False	False	False	False	False	False	False	False
19:57491597:57492856:clu_199416_+	chr19	57491597	57492856	clu_199416_+	+	57491597	57492856	ZNF419	protein_coding	True	False	ENSG00000105136.20	1	True	True	False	True	False	1258	True	True	True	True	False	False	False	True	KRAB,KRAB,KRAB,KRAB	KRAB
12:121801608:121801707:clu_163445_-	chr12	121801608	121801707	clu_163445_-	-	121801707	121801608	LINC01089	lncRNA	True	False	ENSG00000212694.8	1	True	False	False	False	True	98	True	True	True	True	False	False	False	False
22:17147349:17147470:clu_24130_-	chr22	17147349	17147470	clu_24130_-	-	17147470	17147349	HDHD5	protein_coding	True	False	ENSG00000069998.12	3	False	False	False	False	False	120	False	False	False	False	False	False	False	False
17:80429831:80436133:clu_69666_+	chr17	80429831	80436133	clu_69666_+	+	80429831	80436133	ENDOV	protein_coding	True	False	ENSG00000173818.17	1	True	True	False	True	False	6301	True	True	True	True	False	False	False	False
17:64329722:64341634:clu_140098_-	chr17	64329722	64341634	clu_140098_-	-	64341634	64329722	PECAM1	protein_coding	True	False	ENSG00000261371.6	1	False	False	False	False	False	11911	True	True	True	True	False	False	False	False
5:231000:233528:clu_126884_+	chr5	231000	233528	clu_126884_+	+	231000	233528	SDHA,AC021087.5	protein_coding,protein_coding	True	False	ENSG00000073578.17,ENSG00000286001.1	2	True	True	False	False	False	2527	True	False	False	True	False	False	False	False	FAD-dependent ...,FAD-dependent ...,FAD-dependent ...,FAD-dependent ...	FAD_binding_2
17:3924601:3925024:clu_135011_-	chr17	3924601	3925024	clu_135011_-	-	3925024	3924601	ATP2A3	protein_coding	True	False	ENSG00000074370.18	3	True	False	False	True	False	422	False	False	False	False	False	False	False	False
1:243304777:243307989:clu_175072_+	chr1	243304777	243307989	clu_175072_+	+	243304777	243307989	SDCCAG8	protein_coding	True	False	ENSG00000054282.16	1	True	True	False	True	False	3211	True	True	True	True	False	False	False	False		CCCAP
5:115269000:115271213:clu_43818_-	chr5	115269000	115271213	clu_43818_-	-	115271213	115269000	CCDC112	protein_coding	True	False	ENSG00000164221.13	1	True	True	False	False	False	2212	True	True	True	True	False	False	False	False
2:70051305:70055714:clu_206069_-	chr2	70051305	70055714	clu_206069_-	-	70055714	70051305	PCBP1-AS1	lncRNA	True	False	ENSG00000179818.14	1	True	False	False	False	False	4408	True	True	True	True	False	False	False	False
2:74472252:74472358:clu_206361_-	chr2	74472252	74472358	clu_206361_-	-	74472358	74472252	CCDC142,MRPL53	protein_coding,protein_coding	True	False	ENSG00000135637.14,ENSG00000204822.7	1	True	False	False	False	False	105	True	True	True	True	False	False	False	False
19:1085800:1085988:clu_190064_+	chr19	1085800	1085988	clu_190064_+	+	1085800	1085988	AC004151.1	protein_coding	True	False	ENSG00000180448.10	3	True	True	True	True	False	187	False	False	False	False	False	False	False	False
17:75592301:75592464:clu_68964_+	chr17	75592301	75592464	clu_68964_+	+	75592301	75592464	MYO15B	protein_coding	True	False	ENSG00000266714.9	1	True	True	False	False	False	162	True	True	True	True	False	False	False	False	Myosin motor,Myosin motor,Myosin motor,Myosin motor	Myosin_head
3:52291111:52291747:clu_105085_+	chr3	52291111	52291747	clu_105085_+	+	52291111	52291747	GLYCTK	protein_coding	True	False	ENSG00000168237.18	1	True	True	False	False	False	635	True	True	True	True	False	False	False	False	MOFRL-associated,MOFRL-associated,MOFRL-associated	DUF4147
6:2840594:2841812:clu_19096_-	chr6	2840594	2841812	clu_19096_-	-	2841812	2840594	SERPINB1	protein_coding	True	False	ENSG00000021355.13	1	True	False	False	False	False	1217	True	True	True	True	False	False	False	False
9:127896332:127899503:clu_87019_-	chr9	127896332	127899503	clu_87019_-	-	127899503	127896332	ST6GALNAC6,AL157935.3	protein_coding,protein_coding	True	False	ENSG00000160408.14,ENSG00000257524.6	1	True	True	False	False	True	3170	True	True	True	True	False	True	False	False
10:103111805:103139406:clu_178369_-	chr10	103111805	103139406	clu_178369_-	-	103139406	103111805	NT5C2	protein_coding	True	False	ENSG00000076685.18	1	True	False	False	False	False	27600	True	True	True	True	False	False	False	False
22:42381696:42381789:clu_26427_-	chr22	42381696	42381789	clu_26427_-	-	42381789	42381696	NFAM1	protein_coding	True	False	ENSG00000235568.7	3	True	False	False	True	False	92	False	False	False	False	False	False	False	False
20:45792593:45792677:clu_5508_+	chr20	45792593	45792677	clu_5508_+	+	45792593	45792677	DNTTIP1	protein_coding	True	False	ENSG00000101457.13	2	True	False	False	False	True	83	False	True	False	True	False	False	False	False
10:87246212:87288442:clu_177564_-	chr10	87246212	87288442	clu_177564_-	-	87288442	87246212	NUTM2A-AS1	lncRNA	True	False	ENSG00000223482.8	1	True	False	False	False	False	42229	True	True	True	True	False	False	False	False
7:143390299:143390578:clu_157855_+	chr7	143390299	143390578	clu_157855_+	+	143390299	143390578	ZYX	protein_coding	True	False	ENSG00000159840.16	2	False	False	False	False	False	278	False	True	False	True	False	False	False	False
2:74211866:74214079:clu_98396_+	chr2	74211866	74214079	clu_98396_+	+	74211866	74214079	MTHFD2	protein_coding	True	False	ENSG00000065911.12	1	False	False	False	False	False	2212	True	True	True	True	False	False	False	False
14:23955212:23967211:clu_74829_+	chr14	23955212	23967211	clu_74829_+	+	23955212	23967211	DHRS4	protein_coding	True	False	ENSG00000157326.19	1	True	True	False	False	False	11998	True	True	True	True	False	False	False	False		adh_short,adh_short_C2,KR
6:25015583:25035982:clu_19619_-	chr6	25015583	25035982	clu_19619_-	-	25035982	25015583	RIPOR2	protein_coding	True	False	ENSG00000111913.19	2	True	False	False	False	False	20398	False	True	False	True	False	False	False	False
19:35743345:35743809:clu_53040_-	chr19	35743345	35743809	clu_53040_-	-	35743809	35743345	U2AF1L4	protein_coding	True	False	ENSG00000161265.15	1	True	False	False	False	False	463	True	True	True	True	False	False	False	False
7:97923083:97928082:clu_182472_-	chr7	97923083	97928082	clu_182472_-	-	97928082	97923083	AC079781.5	lncRNA	True	False	ENSG00000284707.2	2	False	False	False	False	False	4998	True	False	False	True	False	False	False	False
11:76660963:76662568:clu_218552_+	chr11	76660963	76662568	clu_218552_+	+	76660963	76662568	AP001189.1	lncRNA	True	False	ENSG00000236304.1	3	False	False	False	False	False	1604	False	False	False	False	False	False	False	False
8:124557875:124562782:clu_120205_-	chr8	124557875	124562782	clu_120205_-	-	124562782	124557875	MTSS1	protein_coding	True	False	ENSG00000170873.18	1	True	True	False	False	False	4906	True	True	True	True	False	False	False	False
19:38705020:38706044:clu_195909_+	chr19	38705020	38706044	clu_195909_+	+	38705020	38706044	ACTN4	protein_coding	True	False	ENSG00000130402.12	1	False	False	False	False	False	1023	True	True	True	True	False	False	False	False
7:102584338:102587729:clu_183067_-	chr7	102584338	102587729	clu_183067_-	-	102587729	102584338	AC093668.1,RASA4,AC105052.1	protein_coding,protein_coding,protein_coding	True	False	ENSG00000270249.2,ENSG00000105808.17,ENSG00000205236.6	2	True	True	False	True	False	3390	False	True	False	True	False	False	False	False	zinc finger,PH,PH	BTK,PH
16:88716844:88717023:clu_12178_-	chr16	88716844	88717023	clu_12178_-	-	88717023	88716844	PIEZO1	protein_coding	True	False	ENSG00000103335.22	2	True	True	False	True	False	178	True	False	False	True	False	False	True	False	Piezo non-spec...,Piezo non-spec...	Piezo_RRas_bdg
18:36138872:36141137:clu_13182_+	chr18	36138872	36141137	clu_13182_+	+	36138872	36141137	ELP2	protein_coding	True	False	ENSG00000134759.14	1	True	True	False	False	False	2264	True	True	True	True	False	False	False	False		WD40
2:196967446:196993583:clu_209148_-	chr2	196967446	196993583	clu_209148_-	-	196993583	196967446	ANKRD44	protein_coding	True	False	ENSG00000065413.20	1	True	True	False	True	False	26136	True	True	True	True	False	False	False	False
17:44374470:44374659:clu_138505_-	chr17	44374470	44374659	clu_138505_-	-	44374659	44374470	ITGA2B	protein_coding	True	False	ENSG00000005961.19	1	True	False	False	False	False	188	True	True	True	True	False	False	False	False
9:93450599:93451001:clu_85940_-	chr9	93450599	93451001	clu_85940_-	-	93451001	93450599	FAM120AOS	protein_coding	True	False	ENSG00000188938.17	2	True	True	False	False	True	401	False	True	False	True	False	False	False	False
1:246840998:246842694:clu_38084_-	chr1	246840998	246842694	clu_38084_-	-	246842694	246840998	AHCTF1	protein_coding	True	False	ENSG00000153207.15	1	False	False	False	False	False	1695	True	True	True	True	False	False	False	False
19:58405006:58405183:clu_57045_-	chr19	58405006	58405183	clu_57045_-	-	58405183	58405006	AC012313.1	lncRNA	True	False	ENSG00000232098.3	3	True	False	False	False	False	176	False	False	False	False	False	False	False	False
11:58530524:58549786:clu_123095_-	chr11	58530524	58549786	clu_123095_-	-	58549786	58530524	LPXN	protein_coding	True	False	ENSG00000110031.12	2	False	False	False	False	False	19261	True	False	False	True	False	False	False	False
22:39134473:39138636:clu_26082_-	chr22	39134473	39138636	clu_26082_-	-	39138636	39134473	CBX7	protein_coding	True	False	ENSG00000100307.13	1	True	True	False	False	False	4162	True	True	True	True	False	False	False	False
16:117375:119126:clu_6534_-	chr16	117375	119126	clu_6534_-	-	119126	117375	NPRL3	protein_coding	True	False	ENSG00000103148.16	1	False	False	False	False	False	1750	True	True	True	True	False	False	False	False
19:41352819:41352975:clu_53932_-	chr19	41352819	41352975	clu_53932_-	-	41352975	41352819	TGFB1	protein_coding	True	False	ENSG00000105329.10	3	True	True	True	False	False	155	False	False	False	False	False	False	False	True	TGF-beta prope...,TGF-beta prope...,TGF-beta prope...,TGF-beta prope...	TGFb_propeptide
22:50282081:50282184:clu_27066_-	chr22	50282081	50282184	clu_27066_-	-	50282184	50282081	PLXNB2	protein_coding	True	False	ENSG00000196576.15	1	False	False	False	False	False	102	True	True	True	True	False	False	False	False
19:16154491:16157210:clu_193754_+	chr19	16154491	16157210	clu_193754_+	+	16154491	16157210	HSH2D	protein_coding	True	False	ENSG00000196684.12	1	True	False	False	True	False	2718	True	True	True	True	False	False	False	False
7:107185942:107186361:clu_156998_+	chr7	107185942	107186361	clu_156998_+	+	107185942	107186361	HBP1	protein_coding	True	False	ENSG00000105856.14	1	False	False	False	False	False	418	True	True	True	True	False	False	False	False
7:74785299:74787984:clu_155020_+	chr7	74785299	74787984	clu_155020_+	+	74785299	74787984	NCF1	protein_coding	True	False	ENSG00000158517.15	1	True	False	False	False	False	2684	True	True	True	True	False	False	False	False
17:48107838:48112031:clu_67231_+	chr17	48107838	48112031	clu_67231_+	+	48107838	48112031	SNX11	protein_coding	True	False	ENSG00000002919.14	1	True	False	False	False	True	4192	True	True	True	True	False	False	False	False
19:14658550:14661963:clu_50921_-	chr19	14658550	14661963	clu_50921_-	-	14661963	14658550	ADGRE3	protein_coding	True	False	ENSG00000131355.15	1	False	False	False	False	False	3412	True	True	True	True	False	False	False	False
2:96254997:96256494:clu_206936_-	chr2	96254997	96256494	clu_206936_-	-	96256494	96254997	TMEM127	protein_coding	True	False	ENSG00000135956.8	2	False	False	False	False	False	1496	False	True	False	True	False	False	False	False
1:203182304:203182731:clu_36685_-	chr1	203182304	203182731	clu_36685_-	-	203182731	203182304	CHI3L1	protein_coding	True	False	ENSG00000133048.13	2	False	False	False	False	False	426	True	False	False	True	False	False	False	False
15:41264235:41270557:clu_110331_+	chr15	41264235	41270557	clu_110331_+	+	41264235	41270557	CHP1	protein_coding	True	False	ENSG00000187446.12	1	False	False	False	False	False	6321	True	True	True	True	False	False	False	False
3:195689438:195696361:clu_107882_+	chr3	195689438	195696361	clu_107882_+	+	195689438	195696361	MUC20-OT1	lncRNA	True	False	ENSG00000242086.8	1	True	False	False	False	False	6922	True	True	True	True	False	False	False	False
22:42383733:42383923:clu_26435_-	chr22	42383733	42383923	clu_26435_-	-	42383923	42383733	NFAM1	protein_coding	True	False	ENSG00000235568.7	3	True	False	False	True	False	189	False	False	False	False	False	False	False	False
7:101092337:101092454:clu_156495_+	chr7	101092337	101092454	clu_156495_+	+	101092337	101092454	TRIM56	protein_coding	True	False	ENSG00000169871.13	3	True	False	False	True	False	116	False	False	False	False	False	False	False	False
17:80288363:80288633:clu_69667_+	chr17	80288363	80288633	clu_69667_+	+	80288363	80288633	RNF213	protein_coding	True	False	ENSG00000173821.19	1	False	False	False	False	False	269	True	True	True	True	False	False	False	False
2:10396920:10419734:clu_96465_+	chr2	10396920	10419734	clu_96465_+	+	10396920	10419734	HPCAL1	protein_coding	True	False	ENSG00000115756.13	1	True	False	False	False	True	22813	True	True	True	True	False	False	False	False
2:207582160:207621806:clu_209544_-	chr2	207582160	207621806	clu_209544_-	-	207621806	207582160	METTL21A	protein_coding	True	False	ENSG00000144401.14	1	True	True	False	True	False	39645	True	True	True	True	False	False	False	False		Methyltransf_16,PrmA
3:129555543:129556617:clu_150827_-	chr3	129555543	129556617	clu_150827_-	-	129556617	129555543	PLXND1	protein_coding	True	False	ENSG00000004399.12	1	True	True	False	True	False	1073	True	True	True	True	False	True	False	False	Plexin cytopla...,Plexin cytopla...	Plexin_cytopl
12:56713079:56713657:clu_161101_-	chr12	56713079	56713657	clu_161101_-	-	56713657	56713079	NACA	protein_coding	True	False	ENSG00000196531.12	3	True	True	False	True	False	577	False	False	False	False	False	False	False	False	NAC-A/B,NAC-A/B,NAC-A/B,NAC-A/B	NAC
1:78649905:78654243:clu_169314_+	chr1	78649905	78654243	clu_169314_+	+	78649905	78654243	IFI44	protein_coding	True	False	ENSG00000137965.11	1	True	True	False	False	True	4337	True	True	True	True	False	False	False	False	TLDc
14:105770525:105770669:clu_213917_-	chr14	105770525	105770669	clu_213917_-	-	105770669	105770525	IGHG3	IG_C_gene	True	False	ENSG00000211897.9	1	False	False	False	False	False	143	True	True	True	True	False	False	False	False
16:22534993:22535498:clu_80248_+	chr16	22534993	22535498	clu_80248_+	+	22534993	22535498	NPIPB5	protein_coding	True	False	ENSG00000243716.10	3	True	True	True	True	False	504	False	False	False	False	False	False	False	False
17:82449292:82449431:clu_141699_-	chr17	82449292	82449431	clu_141699_-	-	82449431	82449292	CYBC1	protein_coding	True	False	ENSG00000178927.18	1	True	False	False	False	True	138	True	True	True	True	False	False	False	False
17:20458384:20460352:clu_136574_-	chr17	20458384	20460352	clu_136574_-	-	20460352	20458384	LGALS9B	protein_coding	True	False	ENSG00000170298.15	1	False	False	False	False	False	1967	True	True	True	True	False	False	False	False
8:42542373:42546469:clu_39393_+	chr8	42542373	42546469	clu_39393_+	+	42542373	42546469	SMIM19	protein_coding	True	False	ENSG00000176209.11	1	True	False	False	False	True	4095	True	True	True	True	False	False	False	False
5:151035641:151045891:clu_44791_-	chr5	151035641	151045891	clu_44791_-	-	151045891	151035641	TNIP1	protein_coding	True	False	ENSG00000145901.15	3	True	True	False	False	False	10249	False	False	False	False	False	False	False	False
19:43988558:43991548:clu_196779_+	chr19	43988558	43991548	clu_196779_+	+	43988558	43991548	ZNF155	protein_coding	True	False	ENSG00000204920.11	1	True	True	False	False	True	2989	True	True	True	True	False	False	False	False
13:51725836:51727678:clu_142943_+	chr13	51725836	51727678	clu_142943_+	+	51725836	51727678	WDFY2	protein_coding	True	False	ENSG00000139668.9	2	False	False	False	False	False	1841	False	True	False	True	False	False	False	False
17:3924801:3925286:clu_134887_-	chr17	3924801	3925286	clu_134887_-	-	3925286	3924801	ATP2A3	protein_coding	True	False	ENSG00000074370.18	2	True	False	False	True	False	484	False	True	False	True	False	False	False	False
3:141231911:141234216:clu_106904_+	chr3	141231911	141234216	clu_106904_+	+	141231911	141234216	PXYLP1	protein_coding	True	False	ENSG00000155893.13	1	True	False	False	False	True	2304	True	True	True	True	False	False	False	False
13:49661208:49663057:clu_17937_-	chr13	49661208	49663057	clu_17937_-	-	49663057	49661208	EBPL	protein_coding	True	False	ENSG00000123179.14	1	True	True	False	True	False	1848	True	True	True	True	False	False	False	False	EXPERA,EXPERA	EBP
14:102498929:102499019:clu_77260_+	chr14	102498929	102499019	clu_77260_+	+	102498929	102499019	TECPR2	protein_coding	True	False	ENSG00000196663.16	3	True	False	False	True	False	89	False	False	False	False	False	False	False	False
19:40590422:40590730:clu_196273_+	chr19	40590422	40590730	clu_196273_+	+	40590422	40590730	SHKBP1	protein_coding	True	False	ENSG00000160410.15	1	False	False	False	False	False	307	True	True	True	True	False	False	False	False
9:35658727:35660401:clu_200345_+	chr9	35658727	35660401	clu_200345_+	+	35658727	35660401	CCDC107	protein_coding	True	False	ENSG00000159884.12	1	False	False	False	False	False	1673	True	True	True	True	False	False	False	False
1:156791133:156791697:clu_172170_+	chr1	156791133	156791697	clu_172170_+	+	156791133	156791697	PRCC	protein_coding	True	False	ENSG00000143294.15	2	True	True	False	False	False	563	False	True	False	True	False	False	False	False		PRCC
13:49993961:49997074:clu_17925_-	chr13	49993961	49997074	clu_17925_-	-	49997074	49993961	DLEU2	lncRNA	True	False	ENSG00000231607.12	1	True	False	False	False	False	3112	True	True	True	True	False	False	False	False
19:7645306:7647162:clu_191820_+	chr19	7645306	7647162	clu_191820_+	+	7645306	7647162	STXBP2	protein_coding	True	False	ENSG00000076944.16	1	True	True	False	True	True	1855	True	True	True	True	False	False	False	False		Sec1
1:156294565:156294759:clu_35130_-	chr1	156294565	156294759	clu_35130_-	-	156294759	156294565	GLMP	protein_coding	True	False	ENSG00000198715.13	1	True	True	False	False	False	193	True	True	True	True	False	False	False	False	Lumenal	NCU-G1
6:170318511:170318692:clu_117796_+	chr6	170318511	170318692	clu_117796_+	+	170318511	170318692	FAM120B	protein_coding	True	False	ENSG00000112584.13	3	True	True	True	False	False	180	False	False	False	False	False	False	False	False
2:85579167:85581576:clu_98646_+	chr2	85579167	85581576	clu_98646_+	+	85579167	85581576	VAMP8	protein_coding	True	False	ENSG00000118640.11	1	True	True	False	False	False	2408	True	True	True	True	False	True	False	False	v-SNARE coiled...,V-SNARE coiled...,V-SNARE coiled...	Synaptobrevin
17:81670453:81671744:clu_69846_+	chr17	81670453	81671744	clu_69846_+	+	81670453	81671744	CCDC137	protein_coding	True	False	ENSG00000185298.13	1	True	False	False	False	False	1290	True	True	True	True	False	False	False	False
1:1753054:1753567:clu_27526_-	chr1	1753054	1753567	clu_27526_-	-	1753567	1753054	NADK	protein_coding	True	False	ENSG00000008130.15	2	True	True	False	True	False	512	True	False	False	True	False	False	False	False		NAD_kinase_C
2:130373220:130374666:clu_100035_+	chr2	130373220	130374666	clu_100035_+	+	130373220	130374666	PTPN18	protein_coding	True	False	ENSG00000072135.13	1	True	True	False	True	False	1445	True	True	True	True	False	False	False	False
1:156475237:156477012:clu_35146_-	chr1	156475237	156477012	clu_35146_-	-	156477012	156475237	MEF2D	protein_coding	True	False	ENSG00000116604.18	1	True	True	False	False	False	1774	True	True	True	True	False	False	False	False
20:845736:856749:clu_3711_+	chr20	845736	856749	clu_3711_+	+	845736	856749	FAM110A	protein_coding	True	False	ENSG00000125898.13	1	True	False	False	True	False	11012	True	True	True	True	False	False	False	False
17:50547285:50548283:clu_67569_+	chr17	50547285	50548283	clu_67569_+	+	50547285	50548283	SPATA20	protein_coding	True	False	ENSG00000006282.21	1	True	True	False	True	True	997	True	True	True	True	False	False	False	False
8:11864483:11868001:clu_118145_-	chr8	11864483	11868001	clu_118145_-	-	11868001	11864483	CTSB	protein_coding	True	False	ENSG00000164733.21	1	True	False	False	False	True	3517	True	True	True	True	False	False	False	False
10:71750484:71750640:clu_177037_-	chr10	71750484	71750640	clu_177037_-	-	71750640	71750484	VSIR	protein_coding	True	False	ENSG00000107738.20	3	True	False	False	True	False	155	False	False	False	False	False	False	False	False
7:77003449:77004218:clu_155530_+	chr7	77003449	77004218	clu_155530_+	+	77003449	77004218	DTX2P1	transcribed_unprocessed_pseudogene	True	False	ENSG00000186704.9	1	False	False	False	False	False	768	True	True	True	True	False	False	False	False
2:73927052:73938910:clu_98372_+	chr2	73927052	73938910	clu_98372_+	+	73927052	73938910	DGUOK	protein_coding	True	False	ENSG00000114956.20	1	True	False	False	False	False	11857	True	True	True	True	False	False	False	False
12:110688708:110698599:clu_162704_-	chr12	110688708	110698599	clu_162704_-	-	110698599	110688708	HVCN1	protein_coding	True	False	ENSG00000122986.13	2	True	False	False	False	True	9890	False	True	False	True	False	False	False	False
12:10388875:10391835:clu_159382_-	chr12	10388875	10391835	clu_159382_-	-	10391835	10388875	KLRK1,KLRC4-KLRK1	protein_coding,protein_coding	True	False	ENSG00000213809.9,ENSG00000255819.7	1	True	False	False	True	True	2959	True	True	True	True	False	False	False	False
17:66311:67948:clu_134155_-	chr17	66311	67948	clu_134155_-	-	67948	66311	AC240565.4	lncRNA	True	False	ENSG00000280279.1	3	False	False	False	False	False	1636	False	False	False	False	False	False	False	False
16:89914660:89914769:clu_84049_+	chr16	89914660	89914769	clu_84049_+	+	89914660	89914769	MC1R,AC092143.3	protein_coding,lncRNA	True	False	ENSG00000258839.3,ENSG00000267048.1	3	True	False	False	False	True	108	False	False	False	False	False	False	False	False
10:103174982:103177518:clu_178370_-	chr10	103174982	103177518	clu_178370_-	-	103177518	103174982	NT5C2	protein_coding	True	False	ENSG00000076685.18	2	False	False	False	False	False	2535	False	True	False	True	False	False	False	False
1:150293898:150294335:clu_171089_+	chr1	150293898	150294335	clu_171089_+	+	150293898	150294335	MRPS21	protein_coding	True	False	ENSG00000266472.5	1	True	False	False	False	True	436	True	True	True	True	False	False	False	False
11:44605429:44615278:clu_215671_+	chr11	44605429	44615278	clu_215671_+	+	44605429	44615278	CD82	protein_coding	True	False	ENSG00000085117.12	2	True	True	False	False	False	9848	True	False	False	True	False	False	True	False		Tetraspanin
16:80976179:80980770:clu_11818_-	chr16	80976179	80980770	clu_11818_-	-	80980770	80976179	CMC2	protein_coding	True	False	ENSG00000103121.9	1	True	True	False	True	False	4590	True	True	True	True	False	False	False	False	CHCH	Cmc1
20:56477124:56513336:clu_5926_+	chr20	56477124	56513336	clu_5926_+	+	56477124	56513336	RTF2	protein_coding	True	False	ENSG00000022277.12	2	True	True	False	False	False	36211	True	False	False	True	False	False	False	False		Rtf2
9:129120610:129128985:clu_203035_+	chr9	129120610	129128985	clu_203035_+	+	129120610	129128985	PTPA	protein_coding	True	False	ENSG00000119383.19	1	True	True	False	False	True	8374	True	True	True	True	False	False	False	False		PTPA
3:195864478:195864739:clu_152279_-	chr3	195864478	195864739	clu_152279_-	-	195864739	195864478	TNK2	protein_coding	True	False	ENSG00000061938.19	3	False	False	False	False	False	260	False	False	False	False	False	False	False	False
4:102753995:102760718:clu_145953_-	chr4	102753995	102760718	clu_145953_-	-	102760718	102753995	MANBA	protein_coding	True	False	ENSG00000109323.11	1	False	False	False	False	False	6722	True	True	True	True	False	False	False	False
5:1466890:1467181:clu_41626_-	chr5	1466890	1467181	clu_41626_-	-	1467181	1466890	LPCAT1	protein_coding	True	False	ENSG00000153395.10	1	False	False	False	False	False	290	True	True	True	True	False	False	False	False
11:57530234:57530345:clu_123057_-	chr11	57530234	57530345	clu_123057_-	-	57530345	57530234	TIMM10	protein_coding	True	False	ENSG00000134809.9	2	True	False	False	False	True	110	False	True	False	True	False	False	False	False
21:46649739:46658745:clu_47341_+	chr21	46649739	46658745	clu_47341_+	+	46649739	46658745	PRMT2	protein_coding	True	False	ENSG00000160310.18	1	True	True	False	True	False	9005	True	True	True	True	False	False	False	False	SAM-dependent ...	Met_10,PrmA,Methyltransf_25,Methyltransf_11
19:1088720:1089472:clu_47617_-	chr19	1088720	1089472	clu_47617_-	-	1089472	1088720	POLR2E	protein_coding	True	False	ENSG00000099817.12	1	False	False	False	False	False	751	True	True	True	True	False	False	False	False
16:2205512:2206031:clu_78545_+	chr16	2205512	2206031	clu_78545_+	+	2205512	2206031	MLST8	protein_coding	True	False	ENSG00000167965.18	1	True	False	False	False	True	518	True	True	True	True	False	False	False	False
22:36234335:36239441:clu_25607_-	chr22	36234335	36239441	clu_25607_-	-	36239441	36234335	APOL2	protein_coding	True	False	ENSG00000128335.14	1	True	True	False	False	True	5105	True	True	True	True	False	False	False	False
17:49230541:49230662:clu_139309_-	chr17	49230541	49230662	clu_139309_-	-	49230662	49230541	PHOSPHO1	protein_coding	True	False	ENSG00000173868.11	3	True	False	False	False	True	120	False	False	False	False	False	False	False	False
10:125111093:125160319:clu_178886_-	chr10	125111093	125160319	clu_178886_-	-	125160319	125111093	CTBP2	protein_coding	True	False	ENSG00000175029.17	1	True	False	False	False	True	49225	True	True	True	True	False	False	False	False
15:69671907:69677546:clu_111552_+	chr15	69671907	69677546	clu_111552_+	+	69671907	69677546	DRAIC	lncRNA	True	False	ENSG00000245750.9	1	False	False	False	False	False	5638	True	True	True	True	False	False	False	False
1:159918941:159919274:clu_35368_-	chr1	159918941	159919274	clu_35368_-	-	159919274	159918941	TAGLN2	protein_coding	True	False	ENSG00000158710.14	1	True	False	False	False	False	332	True	True	True	True	False	False	False	False
20:49280570:49280903:clu_5712_+	chr20	49280570	49280903	clu_5712_+	+	49280570	49280903	ZFAS1	lncRNA	True	False	ENSG00000177410.13	1	True	False	False	False	False	332	True	True	True	True	False	False	False	False
12:8539945:8540761:clu_159208_-	chr12	8539945	8540761	clu_159208_-	-	8540761	8539945	CLEC4E	protein_coding	True	False	ENSG00000166523.8	2	True	True	False	False	False	815	True	False	False	True	False	True	False	False
16:87703432:87708350:clu_12045_-	chr16	87703432	87708350	clu_12045_-	-	87708350	87703432	KLHDC4	protein_coding	True	False	ENSG00000104731.14	1	True	True	False	True	False	4917	True	True	True	True	False	False	False	False
18:2799383:2802528:clu_12573_+	chr18	2799383	2802528	clu_12573_+	+	2799383	2802528	SMCHD1	protein_coding	True	False	ENSG00000101596.15	2	True	True	False	True	False	3144	False	True	False	True	False	False	False	False
9:92068098:92080016:clu_85842_-	chr9	92068098	92080016	clu_85842_-	-	92080016	92068098	SPTLC1	protein_coding	True	False	ENSG00000090054.15	1	True	True	False	True	False	11917	True	True	True	True	False	True	False	False	Aminotransfera...,Aminotransfera...,Aminotransfera...,Aminotransfera...,Aminotransfera...	Aminotran_1_2
20:35632923:35658930:clu_132524_-	chr20	35632923	35658930	clu_132524_-	-	35658930	35632923	CPNE1,AL109827.1	protein_coding,protein_coding	True	False	ENSG00000214078.12,ENSG00000272897.5	1	True	True	False	True	True	26006	True	True	True	True	False	False	False	True	C2,C2,RRM 3,RRM,RRM 2,RRM,RRM 1,RRM	RRM_1,RRM_1,RRM_1
5:75705787:75707737:clu_43195_-	chr5	75705787	75707737	clu_43195_-	-	75707737	75705787	POC5	protein_coding	True	False	ENSG00000152359.15	1	True	False	False	False	False	1949	True	True	True	True	False	False	False	False
20:46014474:46016252:clu_5578_+	chr20	46014474	46016252	clu_5578_+	+	46014474	46016252	MMP9	protein_coding	True	False	ENSG00000100985.7	2	True	True	False	False	False	1777	True	False	False	True	False	False	False	False		Hemopexin
10:124620264:124620493:clu_178900_-	chr10	124620264	124620493	clu_178900_-	-	124620493	124620264	FAM53B,AC068896.3	protein_coding,protein_coding	True	False	ENSG00000189319.14,ENSG00000258539.1	3	True	False	False	True	False	228	False	False	False	False	False	False	False	False
3:195688797:195699030:clu_107882_+	chr3	195688797	195699030	clu_107882_+	+	195688797	195699030	MUC20-OT1	lncRNA	True	False	ENSG00000242086.8	1	True	False	False	False	False	10232	True	True	True	True	False	False	False	False
20:63571688:63571995:clu_133987_-	chr20	63571688	63571995	clu_133987_-	-	63571995	63571688	HELZ2	protein_coding	True	False	ENSG00000130589.16	3	True	False	False	False	False	306	False	False	False	False	False	False	False	False
3:47283094:47319653:clu_104376_+	chr3	47283094	47319653	clu_104376_+	+	47283094	47319653	KLHL18	protein_coding	True	False	ENSG00000114648.12	1	True	True	False	True	False	36558	True	True	True	True	False	False	False	False	BTB	BTB
16:88715512:88715569:clu_12173_-	chr16	88715512	88715569	clu_12173_-	-	88715569	88715512	PIEZO1	protein_coding	True	False	ENSG00000103335.22	3	True	False	False	True	False	56	False	False	False	False	False	False	False	False
17:81845230:81845627:clu_141683_-	chr17	81845230	81845627	clu_141683_-	-	81845627	81845230	P4HB	protein_coding	True	False	ENSG00000185624.15	2	True	True	False	True	False	396	False	True	False	True	False	False	False	False	Thioredoxin,Thioredoxin,Thioredoxin,Thioredoxin,Thioredoxin 2,Thioredoxin	Thioredoxin
13:112498936:112499045:clu_18516_-	chr13	112498936	112499045	clu_18516_-	-	112499045	112498936	TUBGCP3	protein_coding	True	False	ENSG00000126216.15	1	False	False	False	False	False	108	True	True	True	True	False	False	False	False
12:53038411:53039238:clu_59263_+	chr12	53038411	53039238	clu_59263_+	+	53038411	53039238	EIF4B	protein_coding	True	False	ENSG00000063046.17	1	True	False	False	False	False	826	True	True	True	True	False	False	False	False
1:109197528:109197979:clu_169847_+	chr1	109197528	109197979	clu_169847_+	+	109197528	109197979	KIAA1324	protein_coding	True	False	ENSG00000116299.17	2	True	True	False	True	False	450	False	True	False	True	False	False	True	False	MRH
14:94096965:94100739:clu_76885_+	chr14	94096965	94100739	clu_76885_+	+	94096965	94100739	IFI27L1	protein_coding	True	False	ENSG00000165948.11	1	True	True	False	False	True	3773	True	True	True	True	False	False	False	False
8:143927081:143927410:clu_120799_-	chr8	143927081	143927410	clu_120799_-	-	143927410	143927081	PLEC	protein_coding	True	False	ENSG00000178209.15	1	True	True	False	False	False	328	True	True	True	True	False	False	False	False
10:7807010:7807659:clu_88896_+	chr10	7807010	7807659	clu_88896_+	+	7807010	7807659	ATP5F1C	protein_coding	True	False	ENSG00000165629.20	1	False	False	False	False	False	648	True	True	True	True	False	False	False	False
22:36282053:36282108:clu_25640_-	chr22	36282053	36282108	clu_25640_-	-	36282108	36282053	MYH9	protein_coding	True	False	ENSG00000100345.21	3	True	False	False	True	False	54	False	False	False	False	False	False	False	False
11:763201:763312:clu_214543_+	chr11	763201	763312	clu_214543_+	+	763201	763312	TALDO1	protein_coding	True	False	ENSG00000177156.11	3	False	False	False	False	False	110	False	False	False	False	False	False	False	False
12:68006146:68019862:clu_60228_+	chr12	68006146	68019862	clu_60228_+	+	68006146	68019862	IFNG-AS1	lncRNA	True	False	ENSG00000255733.5	1	True	False	False	False	False	13715	True	True	True	True	False	False	False	False
22:36937611:36938324:clu_188141_+	chr22	36937611	36938324	clu_188141_+	+	36937611	36938324	CSF2RB	protein_coding	True	False	ENSG00000100368.14	3	True	True	True	False	False	712	False	False	False	False	False	True	False	False
7:100213133:100222597:clu_182661_-	chr7	100213133	100222597	clu_182661_-	-	100222597	100213133	CASTOR3	protein_coding	True	False	ENSG00000239521.8	1	True	False	False	False	False	9463	True	True	True	True	False	False	False	False
20:1915455:1924764:clu_3806_+	chr20	1915455	1924764	clu_3806_+	+	1915455	1924764	SIRPA	protein_coding	True	False	ENSG00000198053.11	1	True	True	False	False	False	9308	True	True	True	True	False	False	True	False	Ig-like C1-type 1,Ig-like,Ig-like C1-type 2,Ig-like	C2-set_2,C1-set,C2-set_2,C1-set
19:40334904:40336110:clu_53732_-	chr19	40334904	40336110	clu_53732_-	-	40336110	40334904	C19orf47	protein_coding	True	False	ENSG00000160392.13	1	False	False	False	False	False	1205	True	True	True	True	False	False	False	False
14:55137391:55138045:clu_75612_+	chr14	55137391	55138045	clu_75612_+	+	55137391	55138045	LGALS3	protein_coding	True	False	ENSG00000131981.16	1	True	False	False	False	False	653	True	True	True	True	False	False	False	False
20:23083974:23084259:clu_132015_-	chr20	23083974	23084259	clu_132015_-	-	23084259	23083974	CD93	protein_coding	True	False	ENSG00000125810.10	1	False	False	False	False	False	284	True	True	True	True	False	False	False	False
16:70516040:70517626:clu_11489_-	chr16	70516040	70517626	clu_11489_-	-	70517626	70516040	COG4	protein_coding	True	False	ENSG00000103051.19	1	False	False	False	False	False	1585	True	True	True	True	False	False	False	False
19:7689430:7690159:clu_49517_-	chr19	7689430	7690159	clu_49517_-	-	7690159	7689430	FCER2	protein_coding	True	False	ENSG00000104921.15	1	False	False	False	False	False	728	True	True	True	True	False	False	False	False
9:21008146:21011589:clu_84475_-	chr9	21008146	21011589	clu_84475_-	-	21011589	21008146	HACD4	protein_coding	True	False	ENSG00000188921.14	1	False	False	False	False	False	3442	True	True	True	True	False	False	False	False
3:37047683:37048904:clu_103879_+	chr3	37047683	37048904	clu_103879_+	+	37047683	37048904	MLH1	protein_coding	True	False	ENSG00000076242.15	1	True	True	False	True	False	1220	True	True	True	True	False	False	False	False	DNA mismatch r...	Mlh1_C
9:129828214:129829232:clu_87500_-	chr9	129828214	129829232	clu_87500_-	-	129829232	129828214	C9orf78	protein_coding	True	False	ENSG00000136819.15	3	True	True	False	False	False	1017	False	False	False	False	False	False	False	False
11:62705617:62706203:clu_123561_-	chr11	62705617	62706203	clu_123561_-	-	62706203	62705617	BSCL2	protein_coding	True	False	ENSG00000168000.14	1	True	False	False	False	True	585	True	True	True	True	False	False	False	False
16:89907368:89907565:clu_84045_+	chr16	89907368	89907565	clu_84045_+	+	89907368	89907565	TCF25,AC092143.3	protein_coding,lncRNA	True	False	ENSG00000141002.20,ENSG00000267048.1	3	False	False	False	False	False	196	False	False	False	False	False	False	False	False
12:49128864:49185917:clu_58887_+	chr12	49128864	49185917	clu_58887_+	+	49128864	49185917	AC011603.3	lncRNA	True	False	ENSG00000258017.2	2	True	False	False	False	False	57052	True	False	False	True	False	False	False	False
12:95217886:95251940:clu_60664_+	chr12	95217886	95251940	clu_60664_+	+	95217886	95251940	VEZT	protein_coding	True	False	ENSG00000028203.18	1	True	True	False	False	True	34053	True	True	True	True	False	False	False	False
17:78111966:78112115:clu_141194_-	chr17	78111966	78112115	clu_141194_-	-	78112115	78111966	TMC6	protein_coding	True	False	ENSG00000141524.15	3	True	False	False	True	False	148	False	False	False	False	False	False	False	False
2:101273341:101274031:clu_207256_-	chr2	101273341	101274031	clu_207256_-	-	101274031	101273341	RNF149	protein_coding	True	False	ENSG00000163162.9	2	False	False	False	False	False	689	False	True	False	True	False	False	False	False
20:36607818:36607890:clu_5165_+	chr20	36607818	36607890	clu_5165_+	+	36607818	36607890	RAB5IF	protein_coding	True	False	ENSG00000101084.18	1	True	False	False	False	False	71	True	True	True	True	False	False	False	False
2:87003208:87016302:clu_206652_-	chr2	87003208	87016302	clu_206652_-	-	87016302	87003208	PLGLB1	protein_coding	True	False	ENSG00000183281.14	2	True	False	False	True	False	13093	True	False	False	True	False	False	False	False
1:7850922:7853307:clu_28316_-	chr1	7850922	7853307	clu_28316_-	-	7853307	7850922	UTS2	protein_coding	True	False	ENSG00000049247.13	1	True	True	False	False	True	2384	True	True	True	True	False	False	False	True
12:119668403:119671495:clu_61593_+	chr12	119668403	119671495	clu_61593_+	+	119668403	119671495	PRKAB1	protein_coding	True	False	ENSG00000111725.11	1	True	False	False	False	True	3091	True	True	True	True	False	False	False	False
22:19724460:19724516:clu_186729_+	chr22	19724460	19724516	clu_186729_+	+	19724460	19724516	GP1BB,AC000093.1	protein_coding,protein_coding	True	False	ENSG00000203618.6,ENSG00000284874.1	3	True	True	False	True	False	55	False	False	False	False	False	False	False	False
21:44967181:44973197:clu_47127_+	chr21	44967181	44973197	clu_47127_+	+	44967181	44973197	FAM207A	protein_coding	True	False	ENSG00000160256.13	1	True	True	False	False	False	6015	True	True	True	True	False	False	False	False		SLX9
10:71760924:71761608:clu_90553_+	chr10	71760924	71761608	clu_90553_+	+	71760924	71761608	CDH23	protein_coding	True	False	ENSG00000107736.21	3	False	False	False	False	False	683	False	False	False	False	False	False	False	False
8:143560771:143561014:clu_41026_+	chr8	143560771	143561014	clu_41026_+	+	143560771	143561014	GSDMD	protein_coding	True	False	ENSG00000104518.11	2	True	True	False	False	False	242	True	False	False	True	True	False	False	False	Gasdermin pore...	Gasdermin
2:230908999:230909651:clu_102347_+	chr2	230908999	230909651	clu_102347_+	+	230908999	230909651	AC012507.1	lncRNA	True	False	ENSG00000230385.1	1	False	False	False	False	False	651	True	True	True	True	False	False	False	False
8:97066210:97108532:clu_40170_+	chr8	97066210	97108532	clu_40170_+	+	97066210	97108532	CPQ	protein_coding	True	False	ENSG00000104324.16	2	True	False	False	False	False	42321	True	False	False	True	False	False	False	False
19:2424257:2425002:clu_190500_+	chr19	2424257	2425002	clu_190500_+	+	2424257	2425002	TMPRSS9	protein_coding	True	False	ENSG00000178297.13	1	False	False	False	False	False	744	True	True	True	True	False	False	False	False
9:129108077:129108408:clu_87478_-	chr9	129108077	129108408	clu_87478_-	-	129108408	129108077	CRAT	protein_coding	True	False	ENSG00000095321.17	1	False	False	False	False	False	330	True	True	True	True	False	False	False	False
19:54058732:54058987:clu_56168_-	chr19	54058732	54058987	clu_56168_-	-	54058987	54058732	VSTM1	protein_coding	True	False	ENSG00000189068.11	2	False	False	False	False	False	254	False	True	False	True	False	False	False	False
14:24338040:24338249:clu_211356_-	chr14	24338040	24338249	clu_211356_-	-	24338249	24338040	RIPK3	protein_coding	True	False	ENSG00000129465.16	1	True	True	False	True	False	208	True	True	True	True	False	False	False	False	Protein kinase	PK_Tyr_Ser-Thr,Pkinase
19:51235663:51239518:clu_198256_+	chr19	51235663	51239518	clu_198256_+	+	51235663	51239518	CD33	protein_coding	True	False	ENSG00000105383.15	2	True	True	False	True	False	3854	False	True	False	True	False	True	False	False
7:99374781:99385702:clu_156009_+	chr7	99374781	99385702	clu_156009_+	+	99374781	99385702	ARPC1B	protein_coding	True	False	ENSG00000130429.15	1	True	False	False	False	True	10920	True	True	True	True	False	False	False	False
20:57610367:57611727:clu_133624_-	chr20	57610367	57611727	clu_133624_-	-	57611727	57610367	ZBP1	protein_coding	True	False	ENSG00000124256.15	1	True	False	False	False	False	1359	True	True	True	True	False	False	False	False
9:128721270:128721659:clu_87371_-	chr9	128721270	128721659	clu_87371_-	-	128721659	128721270	ZDHHC12	protein_coding	True	False	ENSG00000160446.19	3	True	True	False	False	False	388	False	False	False	False	True	True	False	False	Palmitoyltrans...,Lumenal,Palmitoyltrans...	DHHC
12:120210690:120210919:clu_163157_-	chr12	120210690	120210919	clu_163157_-	-	120210919	120210690	PXN	protein_coding	True	False	ENSG00000089159.16	3	True	False	False	True	False	228	False	False	False	False	False	False	False	False
4:75914985:75919909:clu_145438_-	chr4	75914985	75919909	clu_145438_-	-	75919909	75914985	NAAA	protein_coding	True	False	ENSG00000138744.16	1	True	True	False	True	False	4923	True	True	True	True	False	False	False	False
11:47237712:47237837:clu_215852_+	chr11	47237712	47237837	clu_215852_+	+	47237712	47237837	DDB2	protein_coding	True	False	ENSG00000134574.11	1	True	False	False	False	False	124	True	True	True	True	False	False	False	False
1:17074949:17075124:clu_29164_-	chr1	17074949	17075124	clu_29164_-	-	17075124	17074949	PADI2	protein_coding	True	False	ENSG00000117115.13	2	True	False	False	False	False	174	False	True	False	True	False	False	False	False
20:44885886:44901531:clu_5450_+	chr20	44885886	44901531	clu_5450_+	+	44885886	44901531	YWHAB	protein_coding	True	False	ENSG00000166913.13	1	True	False	False	False	True	15644	True	True	True	True	False	False	False	False
2:219001:224864:clu_204204_-	chr2	219001	224864	clu_204204_-	-	224864	219001	SH3YL1	protein_coding	True	False	ENSG00000035115.22	1	True	False	False	False	False	5862	True	True	True	True	False	False	False	False
5:143210429:143213997:clu_130015_+	chr5	143210429	143213997	clu_130015_+	+	143210429	143213997	ARHGAP26	protein_coding	True	False	ENSG00000145819.18	2	False	False	False	False	False	3567	False	True	False	True	False	False	False	False
11:58969073:59009693:clu_123113_-	chr11	58969073	59009693	clu_123113_-	-	59009693	58969073	AP001636.3	lncRNA	True	False	ENSG00000255240.6	2	True	False	False	False	False	40619	False	True	False	True	False	False	False	False
17:39659553:39660160:clu_66090_+	chr17	39659553	39660160	clu_66090_+	+	39659553	39660160	STARD3	protein_coding	True	False	ENSG00000131748.16	1	True	False	False	False	False	606	True	True	True	True	False	False	False	False
16:8813106:8847724:clu_79193_+	chr16	8813106	8847724	clu_79193_+	+	8813106	8847724	PMM2	protein_coding	True	False	ENSG00000140650.12	1	True	False	False	True	False	34617	True	True	True	True	False	False	False	False
19:38290575:38304375:clu_195860_+	chr19	38290575	38304375	clu_195860_+	+	38290575	38304375	AC011479.2	protein_coding	True	False	ENSG00000267748.4	1	True	True	False	True	True	13799	True	True	True	True	True	True	False	False		IMUP
2:97658316:97658427:clu_207097_-	chr2	97658316	97658427	clu_207097_-	-	97658427	97658316	ACTR1B	protein_coding	True	False	ENSG00000115073.8	1	False	False	False	False	False	110	True	True	True	True	False	False	False	False
16:3068010:3068180:clu_78649_+	chr16	3068010	3068180	clu_78649_+	+	3068010	3068180	IL32	protein_coding	True	False	ENSG00000008517.16	1	True	False	False	False	False	169	True	True	True	True	False	False	False	False
17:6999591:7002484:clu_135479_-	chr17	6999591	7002484	clu_135479_-	-	7002484	6999591	ALOX12-AS1	lncRNA	True	False	ENSG00000215067.10	2	True	False	False	False	False	2892	True	False	False	True	False	False	False	False
14:103711567:103712875:clu_213765_-	chr14	103711567	103712875	clu_213765_-	-	103712875	103711567	XRCC3	protein_coding	True	False	ENSG00000126215.14	1	True	False	False	False	True	1307	True	True	True	True	False	False	False	False
12:10418498:10434486:clu_159384_-	chr12	10418498	10434486	clu_159384_-	-	10434486	10418498	AC068775.1	protein_coding	True	False	ENSG00000255641.1	1	True	True	False	True	True	15987	True	True	True	True	True	True	True	False	C-type lectin,C-type lectin,C-type lectin,C-type lectin	Lectin_C
15:59664120:59668103:clu_15434_-	chr15	59664120	59668103	clu_15434_-	-	59668103	59664120	BNIP2	protein_coding	True	False	ENSG00000140299.12	1	True	False	False	False	False	3982	True	True	True	True	False	False	False	False
8:70600082:70606877:clu_119483_-	chr8	70600082	70606877	clu_119483_-	-	70606877	70600082	TRAM1	protein_coding	True	False	ENSG00000067167.8	1	False	False	False	False	False	6794	True	True	True	True	False	False	False	False
7:21029:26289:clu_179248_-	chr7	21029	26289	clu_179248_-	-	26289	21029	AC215522.2	lncRNA	True	False	ENSG00000282572.2	1	False	False	False	False	False	5259	True	True	True	True	False	False	False	False
19:14751671:14752329:clu_50918_-	chr19	14751671	14752329	clu_50918_-	-	14752329	14751671	ADGRE2	protein_coding	True	False	ENSG00000127507.18	1	False	False	False	False	False	657	True	True	True	True	False	False	False	False
11:17312120:17315450:clu_215321_+	chr11	17312120	17315450	clu_215321_+	+	17312120	17315450	NUCB2	protein_coding	True	False	ENSG00000070081.17	2	True	True	False	True	False	3329	True	False	False	True	False	False	False	False	EF-hand 2,EF-hand	EF-hand_7
21:37198016:37200232:clu_46703_+	chr21	37198016	37200232	clu_46703_+	+	37198016	37200232	TTC3	protein_coding	True	False	ENSG00000182670.13	2	True	True	False	False	False	2215	False	True	False	True	False	False	False	False
12:6333865:6334091:clu_158814_-	chr12	6333865	6334091	clu_158814_-	-	6334091	6333865	TNFRSF1A	protein_coding	True	False	ENSG00000067182.8	1	True	False	False	False	False	225	True	True	True	True	False	False	False	False
7:73736691:73737562:clu_181552_-	chr7	73736691	73737562	clu_181552_-	-	73737562	73736691	ABHD11	protein_coding	True	False	ENSG00000106077.18	1	True	True	False	True	False	870	True	True	True	True	False	False	False	False		Abhydrolase_1,Hydrolase_4,Abhydrolase_6,Lipase_3,Thioesterase,Esterase
17:7108557:7108736:clu_135514_-	chr17	7108557	7108736	clu_135514_-	-	7108736	7108557	ASGR2	protein_coding	True	False	ENSG00000161944.16	2	False	False	False	False	False	178	False	True	False	True	False	False	False	False
7:149764759:149765296:clu_184595_-	chr7	149764759	149765296	clu_184595_-	-	149765296	149764759	ZNF467	protein_coding	True	False	ENSG00000181444.13	3	True	True	True	False	False	536	False	False	False	False	False	False	False	False	zinc finger,zinc finger,zinc finger,zinc finger,zinc finger	zf-C2H2_4,zf-C2H2,zf-C2H2,zf-C2H2,zf-C2H2_6
22:23313021:23314552:clu_187190_+	chr22	23313021	23314552	clu_187190_+	+	23313021	23314552	BCR	protein_coding	True	False	ENSG00000186716.21	1	True	True	False	False	False	1530	True	True	True	True	False	False	False	False	Rho-GAP	RhoGAP
20:3928497:3928632:clu_131655_-	chr20	3928497	3928632	clu_131655_-	-	3928632	3928497	RNF24	protein_coding	True	False	ENSG00000101236.17	3	True	False	False	True	False	134	False	False	False	False	False	False	False	False
10:14553387:14571763:clu_175771_-	chr10	14553387	14571763	clu_175771_-	-	14571763	14553387	FAM107B	protein_coding	True	False	ENSG00000065809.13	1	True	False	False	False	True	18375	True	True	True	True	False	False	False	False
1:184831962:184884633:clu_36298_-	chr1	184831962	184884633	clu_36298_-	-	184884633	184831962	NIBAN1	protein_coding	True	False	ENSG00000135842.17	1	True	False	False	False	False	52670	True	True	True	True	False	False	False	False
2:119321204:119339827:clu_207735_-	chr2	119321204	119339827	clu_207735_-	-	119339827	119321204	C2orf76	protein_coding	True	False	ENSG00000186132.15	1	True	False	False	False	False	18622	True	True	True	True	False	False	False	False
3:42773051:42773205:clu_104137_+	chr3	42773051	42773205	clu_104137_+	+	42773051	42773205	LINC02158	lncRNA	True	False	ENSG00000225611.1	2	False	False	False	False	False	153	False	True	False	True	False	False	False	False
1:201520650:201521908:clu_173496_+	chr1	201520650	201521908	clu_173496_+	+	201520650	201521908	RPS10P7	transcribed_processed_pseudogene	True	False	ENSG00000223396.4	2	False	False	False	False	False	1257	True	False	False	True	False	False	False	False
10:58277322:58287561:clu_90207_+	chr10	58277322	58287561	clu_90207_+	+	58277322	58287561	CISD1	protein_coding	True	False	ENSG00000122873.12	1	True	False	False	False	False	10238	True	True	True	True	False	False	False	False
1:246251533:246252216:clu_38046_-	chr1	246251533	246252216	clu_38046_-	-	246252216	246251533	SMYD3	protein_coding	True	False	ENSG00000185420.19	3	False	False	False	False	False	682	False	False	False	False	False	False	False	False
12:121021058:121023990:clu_163279_-	chr12	121021058	121023990	clu_163279_-	-	121023990	121021058	OASL	protein_coding	True	False	ENSG00000135114.12	1	True	False	False	True	False	2931	True	True	True	True	False	False	False	False
8:144495481:144496380:clu_121068_-	chr8	144495481	144496380	clu_121068_-	-	144496380	144495481	AC084125.2	lncRNA	True	False	ENSG00000255182.2	1	True	False	False	False	False	898	True	True	True	True	False	False	False	False
17:54961312:54963306:clu_139556_-	chr17	54961312	54963306	clu_139556_-	-	54963306	54961312	COX11	protein_coding	True	False	ENSG00000166260.12	1	True	True	False	True	False	1993	True	True	True	True	False	False	False	False	Mitochondrial ...	CtaG_Cox11
21:45515152:45515417:clu_186249_-	chr21	45515152	45515417	clu_186249_-	-	45515417	45515152	SLC19A1	protein_coding	True	False	ENSG00000173638.19	2	True	False	False	True	False	264	False	True	False	True	False	False	False	False
5:70997426:70998724:clu_42714_-	chr5	70997426	70998724	clu_42714_-	-	70998724	70997426	NAIP	protein_coding	True	False	ENSG00000249437.7	2	True	False	False	False	False	1297	True	False	False	True	False	False	False	False
21:42514717:42514870:clu_46864_+	chr21	42514717	42514870	clu_46864_+	+	42514717	42514870	SLC37A1	protein_coding	True	False	ENSG00000160190.14	1	False	False	False	False	False	152	True	True	True	True	False	False	False	False
16:66826780:66830847:clu_10871_-	chr16	66826780	66830847	clu_10871_-	-	66830847	66826780	NAE1	protein_coding	True	False	ENSG00000159593.15	1	True	True	False	False	True	4066	True	True	True	True	False	False	False	False	THIF-type NAD/...,THIF-type NAD/...	ThiF
17:81108509:81110914:clu_69725_+	chr17	81108509	81110914	clu_69725_+	+	81108509	81110914	BAIAP2	protein_coding	True	False	ENSG00000175866.15	1	True	True	False	True	False	2404	True	True	True	True	False	False	False	False		IMD
7:76611591:76611722:clu_182104_-	chr7	76611591	76611722	clu_182104_-	-	76611722	76611591	POMZP3	protein_coding	True	False	ENSG00000146707.14	1	True	True	False	False	False	130	True	True	True	True	False	False	False	False
1:244842258:244843041:clu_175106_+	chr1	244842258	244843041	clu_175106_+	+	244842258	244843041	COX20	protein_coding	True	False	ENSG00000203667.10	1	False	False	False	False	False	782	True	True	True	True	False	False	False	False
2:119369176:119370740:clu_99811_+	chr2	119369176	119370740	clu_99811_+	+	119369176	119370740	DBI	protein_coding	True	False	ENSG00000155368.16	2	True	False	False	False	False	1563	False	True	False	True	False	False	False	False
3:122768882:122777721:clu_150486_-	chr3	122768882	122777721	clu_150486_-	-	122777721	122768882	HSPBAP1	protein_coding	True	False	ENSG00000169087.11	1	False	False	False	False	False	8838	True	True	True	True	False	False	False	False
5:272772:304177:clu_126887_+	chr5	272772	304177	clu_126887_+	+	272772	304177	PDCD6,AHRR,AC021087.5	protein_coding,protein_coding,protein_coding	True	False	ENSG00000249915.8,ENSG00000286169.1,ENSG00000286001.1	1	True	True	False	True	False	31404	True	True	True	True	False	False	False	False	EF-hand,EF-hand 1,EF-hand,EF-hand,EF-hand	EF-hand_7,EF-hand_8
12:67989579:67995941:clu_60228_+	chr12	67989579	67995941	clu_60228_+	+	67989579	67995941	IFNG-AS1	lncRNA	True	False	ENSG00000255733.5	1	False	False	False	False	False	6361	True	True	True	True	False	False	False	False
19:652884:663047:clu_47495_-	chr19	652884	663047	clu_47495_-	-	663047	652884	RNF126	protein_coding	True	False	ENSG00000070423.18	1	True	False	False	False	False	10162	True	True	True	True	False	False	False	False
1:25565474:25566848:clu_166592_+	chr1	25565474	25566848	clu_166592_+	+	25565474	25566848	LDLRAP1	protein_coding	True	False	ENSG00000157978.12	2	False	False	False	False	False	1373	False	True	False	True	False	False	False	False
18:675402:683246:clu_108310_-	chr18	675402	683246	clu_108310_-	-	683246	675402	ENOSF1	protein_coding	True	False	ENSG00000132199.20	1	True	True	False	True	False	7843	True	True	True	True	False	False	False	False	Mandelate race...,Mandelate race...	MR_MLE_C
22:42385220:42386989:clu_26437_-	chr22	42385220	42386989	clu_26437_-	-	42386989	42385220	NFAM1	protein_coding	True	False	ENSG00000235568.7	1	False	False	False	False	False	1768	True	True	True	True	False	False	False	False
4:1330003:1332757:clu_92962_+	chr4	1330003	1332757	clu_92962_+	+	1330003	1332757	MAEA	protein_coding	True	False	ENSG00000090316.16	1	True	False	False	False	False	2753	True	True	True	True	False	False	False	False
5:175960132:175961051:clu_45235_-	chr5	175960132	175961051	clu_45235_-	-	175961051	175960132	THOC3	protein_coding	True	False	ENSG00000051596.9	1	True	True	False	True	False	918	True	True	True	True	False	False	False	False	Anaphase-promo...	ANAPC4_WD40
1:61709437:61724902:clu_31995_-	chr1	61709437	61724902	clu_31995_-	-	61724902	61709437	TM2D1	protein_coding	True	False	ENSG00000162604.12	1	True	True	False	True	False	15464	True	True	True	True	False	False	True	False
1:161846580:161851665:clu_172668_+	chr1	161846580	161851665	clu_172668_+	+	161846580	161851665	ATF6	protein_coding	True	False	ENSG00000118217.6	2	False	False	False	False	False	5084	True	False	False	True	False	False	False	False
14:76195972:76199880:clu_76443_+	chr14	76195972	76199880	clu_76443_+	+	76195972	76199880	GPATCH2L	protein_coding	True	False	ENSG00000089916.18	2	True	True	False	True	False	3907	True	False	False	True	False	False	False	False
13:49461162:49464021:clu_142862_+	chr13	49461162	49464021	clu_142862_+	+	49461162	49464021	SETDB2	protein_coding	True	False	ENSG00000136169.16	1	False	False	False	False	False	2858	True	True	True	True	False	False	False	False
7:38350177:38359500:clu_153842_+	chr7	38350177	38359500	clu_153842_+	+	38350177	38359500	TRG-AS1	lncRNA	True	False	ENSG00000281103.2	2	True	False	False	False	False	9322	True	False	False	True	False	False	False	False
13:44434215:44434284:clu_17748_-	chr13	44434215	44434284	clu_17748_-	-	44434284	44434215	TSC22D1	protein_coding	True	False	ENSG00000102804.15	3	True	False	False	True	False	68	False	False	False	False	False	False	False	False
17:1575237:1575335:clu_134584_-	chr17	1575237	1575335	clu_134584_-	-	1575335	1575237	SLC43A2	protein_coding	True	False	ENSG00000167703.14	3	True	False	False	True	False	97	False	False	False	False	False	False	False	False
17:16439703:16440185:clu_64514_+	chr17	16439703	16440185	clu_64514_+	+	16439703	16440185	SNHG29	lncRNA	True	False	ENSG00000175061.18	1	True	False	False	False	False	481	True	True	True	True	False	False	False	False
2:48314814:48346201:clu_97692_+	chr2	48314814	48346201	clu_97692_+	+	48314814	48346201	FOXN2	protein_coding	True	False	ENSG00000170802.16	1	True	False	False	False	True	31386	True	True	True	True	False	False	False	False
4:155355160:155357449:clu_146754_-	chr4	155355160	155357449	clu_146754_-	-	155357449	155355160	MAP9	protein_coding	True	False	ENSG00000164114.19	1	True	True	False	False	False	2288	True	True	True	True	False	False	False	False
11:72139060:72139347:clu_218214_+	chr11	72139060	72139347	clu_218214_+	+	72139060	72139347	FOLR3	protein_coding	True	False	ENSG00000110203.9	2	True	True	False	True	False	286	False	True	False	True	False	False	False	False	Folate recepto...	Folate_rec
22:21923034:21923164:clu_24656_-	chr22	21923034	21923164	clu_24656_-	-	21923164	21923034	PPM1F	protein_coding	True	False	ENSG00000100034.14	3	True	True	False	True	False	129	False	False	False	False	False	False	False	False
8:11844869:11845099:clu_118137_-	chr8	11844869	11845099	clu_118137_-	-	11845099	11844869	CTSB	protein_coding	True	False	ENSG00000164733.21	3	True	False	False	True	False	229	False	False	False	False	False	False	False	False
1:151266587:151267176:clu_171360_+	chr1	151266587	151267176	clu_171360_+	+	151266587	151267176	PSMD4	protein_coding	True	False	ENSG00000159352.15	2	True	True	False	True	False	588	True	False	False	True	False	False	False	False
1:23397955:23417249:clu_29559_-	chr1	23397955	23417249	clu_29559_-	-	23417249	23397955	TCEA3	protein_coding	True	False	ENSG00000204219.11	1	True	True	False	True	False	19293	True	True	True	True	False	False	False	False
1:42943321:42958634:clu_31269_-	chr1	42943321	42958634	clu_31269_-	-	42958634	42943321	SLC2A1	protein_coding	True	False	ENSG00000117394.23	1	True	True	False	True	False	15312	True	True	True	True	False	True	False	False	Major facilita...	Sugar_tr
7:102491123:102493116:clu_183063_-	chr7	102491123	102493116	clu_183063_-	-	102493116	102491123	RASA4B	protein_coding	True	False	ENSG00000170667.14	1	False	False	False	False	False	1992	True	True	True	True	False	False	False	False
16:90168873:90169309:clu_84055_+	chr16	90168873	90169309	clu_84055_+	+	90168873	90169309	FAM157C	lncRNA	True	False	ENSG00000260528.5	3	False	False	False	False	False	435	False	False	False	False	False	False	False	False
19:55321093:55322648:clu_56689_-	chr19	55321093	55322648	clu_56689_-	-	55322648	55321093	TMEM150B	protein_coding	True	False	ENSG00000180061.10	1	False	False	False	False	False	1554	True	True	True	True	False	False	False	False
19:7644423:7644476:clu_191834_+	chr19	7644423	7644476	clu_191834_+	+	7644423	7644476	STXBP2	protein_coding	True	False	ENSG00000076944.16	3	True	False	False	False	False	52	False	False	False	False	False	False	False	False
19:14470682:14470771:clu_193387_+	chr19	14470682	14470771	clu_193387_+	+	14470682	14470771	PKN1	protein_coding	True	False	ENSG00000123143.12	1	True	False	False	False	False	88	True	True	True	True	False	False	False	False
1:95239909:95244211:clu_169611_+	chr1	95239909	95244211	clu_169611_+	+	95239909	95244211	RWDD3	protein_coding	True	False	ENSG00000122481.17	1	False	False	False	False	False	4301	True	True	True	True	False	False	False	False
18:21681956:21683920:clu_108667_-	chr18	21681956	21683920	clu_108667_-	-	21683920	21681956	ABHD3	protein_coding	True	False	ENSG00000158201.10	2	True	True	False	True	False	1963	True	False	False	True	False	False	False	False	AB hydrolase-1	Abhydrolase_6,Abhydrolase_1
12:51056502:51059361:clu_59141_+	chr12	51056502	51059361	clu_59141_+	+	51056502	51059361	LETMD1	protein_coding	True	False	ENSG00000050426.16	1	True	True	False	True	False	2858	True	True	True	True	False	False	False	False	Letm1 RBD,Letm1 RBD,Letm1 RBD,Letm1 RBD,Mitochondrial ...,Letm1 RBD,Letm1 RBD,Letm1 RBD,Letm1 RBD	LETM1
19:35160801:35164156:clu_195312_+	chr19	35160801	35164156	clu_195312_+	+	35160801	35164156	FXYD5	protein_coding	True	False	ENSG00000089327.15	1	True	True	False	False	True	3354	True	True	True	True	False	False	True	False
10:103392283:103392371:clu_178418_-	chr10	103392283	103392371	clu_178418_-	-	103392371	103392283	ATP5MD	protein_coding	True	False	ENSG00000173915.16	1	False	False	False	False	False	87	True	True	True	True	False	False	False	False
11:57426316:57426588:clu_123052_-	chr11	57426316	57426588	clu_123052_-	-	57426588	57426316	SLC43A3	protein_coding	True	False	ENSG00000134802.17	1	True	False	False	False	True	271	True	True	True	True	False	False	False	False
16:81956879:81958020:clu_83334_+	chr16	81956879	81958020	clu_83334_+	+	81956879	81958020	PLCG2	protein_coding	True	False	ENSG00000197943.10	2	True	True	False	True	False	1140	True	False	False	True	False	False	False	False
6:36746577:36746709:clu_21144_-	chr6	36746577	36746709	clu_21144_-	-	36746709	36746577	CPNE5	protein_coding	True	False	ENSG00000124772.12	2	False	False	False	False	False	131	False	True	False	True	False	False	False	False
6:139028875:139034155:clu_117056_+	chr6	139028875	139034155	clu_117056_+	+	139028875	139034155	ABRACL	protein_coding	True	False	ENSG00000146386.8	1	False	False	False	False	False	5279	True	True	True	True	False	False	False	False
11:123057910:123058252:clu_126536_-	chr11	123057910	123058252	clu_126536_-	-	123058252	123057910	HSPA8	protein_coding	True	False	ENSG00000109971.14	2	True	True	False	False	False	341	True	False	False	True	False	False	False	False		HSP70
8:124547113:124549779:clu_40611_+	chr8	124547113	124549779	clu_40611_+	+	124547113	124549779	NDUFB9	protein_coding	True	False	ENSG00000147684.9	2	True	True	False	True	False	2665	True	False	False	True	False	False	False	False
1:16315435:16352255:clu_29000_-	chr1	16315435	16352255	clu_29000_-	-	16352255	16315435	FBXO42	protein_coding	True	False	ENSG00000037637.11	1	False	False	False	False	False	36819	True	True	True	True	False	False	False	False
17:21284969:21295675:clu_64928_+	chr17	21284969	21295675	clu_64928_+	+	21284969	21295675	MAP2K3	protein_coding	True	False	ENSG00000034152.19	1	True	True	False	False	True	10705	True	True	True	True	False	False	False	False
7:101092348:101092425:clu_156472_+	chr7	101092348	101092425	clu_156472_+	+	101092348	101092425	TRIM56	protein_coding	True	False	ENSG00000169871.13	3	True	False	False	True	False	76	False	False	False	False	False	False	False	False
7:44969737:44971676:clu_180718_-	chr7	44969737	44971676	clu_180718_-	-	44971676	44969737	MYO1G	protein_coding	True	False	ENSG00000136286.16	3	True	True	False	True	False	1938	False	False	False	False	False	False	False	False	Myosin motor,Myosin motor	Myosin_head
15:90907495:90909327:clu_112583_+	chr15	90907495	90909327	clu_112583_+	+	90907495	90909327	MAN2A2	protein_coding	True	False	ENSG00000196547.15	1	True	False	False	False	False	1831	True	True	True	True	False	False	False	False
9:123440491:123452276:clu_86792_-	chr9	123440491	123452276	clu_86792_-	-	123452276	123440491	DENND1A	protein_coding	True	False	ENSG00000119522.16	1	True	True	False	False	False	11784	True	True	True	True	False	False	False	False	UDENN
12:132840748:132840812:clu_164251_-	chr12	132840748	132840812	clu_164251_-	-	132840812	132840748	CHFR	protein_coding	True	False	ENSG00000072609.17	3	True	False	False	True	False	63	False	False	False	False	False	False	False	False
13:46130938:46134127:clu_17788_-	chr13	46130938	46134127	clu_17788_-	-	46134127	46130938	LCP1	protein_coding	True	False	ENSG00000136167.14	1	False	False	False	False	False	3188	True	True	True	True	False	False	False	False
11:93794035:93794250:clu_218817_+	chr11	93794035	93794250	clu_218817_+	+	93794035	93794250	MED17	protein_coding	True	False	ENSG00000042429.12	1	False	False	False	False	False	214	True	True	True	True	False	False	False	False
1:156483430:156500486:clu_35148_-	chr1	156483430	156500486	clu_35148_-	-	156500486	156483430	MEF2D	protein_coding	True	False	ENSG00000116604.18	1	True	False	False	False	True	17055	True	True	True	True	False	False	False	False
15:41397140:41402260:clu_14596_-	chr15	41397140	41402260	clu_14596_-	-	41402260	41397140	NDUFAF1	protein_coding	True	False	ENSG00000137806.9	1	True	False	False	False	True	5119	True	True	True	True	False	False	False	False
1:182791639:182792232:clu_173196_+	chr1	182791639	182792232	clu_173196_+	+	182791639	182792232	NPL	protein_coding	True	False	ENSG00000135838.13	2	False	False	False	False	False	592	False	True	False	True	False	False	False	False
8:143577739:143577861:clu_120691_-	chr8	143577739	143577861	clu_120691_-	-	143577861	143577739	NAPRT	protein_coding	True	False	ENSG00000147813.16	1	True	True	False	False	False	121	True	True	True	True	False	False	False	False	Nicotinate pho...,Nicotinate pho...,Nicotinate pho...	NAPRTase_N
3:42771077:42773205:clu_104137_+	chr3	42771077	42773205	clu_104137_+	+	42771077	42773205	LINC02158	lncRNA	True	False	ENSG00000225611.1	1	False	False	False	False	False	2127	True	True	True	True	False	False	False	False
12:62306058:62314790:clu_60063_+	chr12	62306058	62314790	clu_60063_+	+	62306058	62314790	USP15	protein_coding	True	False	ENSG00000135655.16	1	True	True	False	False	False	8731	True	True	True	True	False	False	False	False	DUSP,DUSP,DUSP	DUSP
9:121171203:121171408:clu_202317_+	chr9	121171203	121171408	clu_202317_+	+	121171203	121171408	CNTRL	protein_coding	True	False	ENSG00000119397.16	2	False	False	False	False	False	204	False	True	False	True	False	False	False	False
11:290600:290678:clu_214318_+	chr11	290600	290678	clu_214318_+	+	290600	290678	PGGHG	protein_coding	True	False	ENSG00000142102.16	1	True	False	False	False	True	77	True	True	True	True	False	False	False	False
4:75914985:75918761:clu_145438_-	chr4	75914985	75918761	clu_145438_-	-	75918761	75914985	NAAA	protein_coding	True	False	ENSG00000138744.16	1	True	True	False	True	False	3775	True	True	True	True	False	False	False	False
19:5131711:5131887:clu_191213_+	chr19	5131711	5131887	clu_191213_+	+	5131711	5131887	KDM4B	protein_coding	True	False	ENSG00000127663.15	2	False	False	False	False	False	175	False	True	False	True	False	False	False	False
6:16143217:16144897:clu_113268_+	chr6	16143217	16144897	clu_113268_+	+	16143217	16144897	MYLIP	protein_coding	True	False	ENSG00000007944.15	1	True	True	False	False	False	1679	True	True	True	True	False	False	False	False	FERM,FERM	FERM_C
2:43508780:43514326:clu_205475_-	chr2	43508780	43514326	clu_205475_-	-	43514326	43508780	THADA	protein_coding	True	False	ENSG00000115970.18	2	False	False	False	False	False	5545	False	True	False	True	False	False	False	False
15:68197628:68205121:clu_15831_-	chr15	68197628	68205121	clu_15831_-	-	68205121	68197628	CALML4	protein_coding	True	False	ENSG00000129007.14	1	True	True	False	True	True	7492	True	True	True	True	False	False	False	False	EF-hand 2,EF-hand 1,EF-hand	EF-hand_7,CLN6
1:222660314:222662056:clu_174324_+	chr1	222660314	222662056	clu_174324_+	+	222660314	222662056	MIA3	protein_coding	True	False	ENSG00000154305.18	1	False	False	False	False	False	1741	True	True	True	True	False	False	False	False
12:47249231:47257462:clu_58700_+	chr12	47249231	47257462	clu_58700_+	+	47249231	47257462	AC008083.3	lncRNA	True	False	ENSG00000258181.1	1	True	False	False	False	False	8230	True	True	True	True	False	False	False	False
16:89907424:89908585:clu_84045_+	chr16	89907424	89908585	clu_84045_+	+	89907424	89908585	TCF25,AC092143.3	protein_coding,lncRNA	True	False	ENSG00000141002.20,ENSG00000267048.1	3	False	False	False	False	False	1160	False	False	False	False	False	False	False	False
19:18903423:18904771:clu_52126_-	chr19	18903423	18904771	clu_52126_-	-	18904771	18903423	COPE	protein_coding	True	False	ENSG00000105669.14	1	False	False	False	False	False	1347	True	True	True	True	False	False	False	False
11:309308:314978:clu_214259_+	chr11	309308	314978	clu_214259_+	+	309308	314978	IFITM2	protein_coding	True	False	ENSG00000185201.16	3	True	True	False	True	True	5669	False	False	False	False	True	True	False	False		CD225,CD225
9:132269489:132269615:clu_87756_-	chr9	132269489	132269615	clu_87756_-	-	132269615	132269489	SETX	protein_coding	True	False	ENSG00000107290.14	1	False	False	False	False	False	125	True	True	True	True	False	False	False	False
17:82036643:82036721:clu_141810_-	chr17	82036643	82036721	clu_141810_-	-	82036721	82036643	DCXR	protein_coding	True	False	ENSG00000169738.8	1	True	False	False	False	False	77	True	True	True	True	False	False	False	False
16:90169163:90169309:clu_84055_+	chr16	90169163	90169309	clu_84055_+	+	90169163	90169309	FAM157C	lncRNA	True	False	ENSG00000260528.5	3	False	False	False	False	False	145	False	False	False	False	False	False	False	False
17:37538420:37539192:clu_137590_-	chr17	37538420	37539192	clu_137590_-	-	37539192	37538420	SYNRG	protein_coding	True	False	ENSG00000275066.5	1	False	False	False	False	False	771	True	True	True	True	False	False	False	False
2:85319326:85319800:clu_206492_-	chr2	85319326	85319800	clu_206492_-	-	85319800	85319326	TGOLN2	protein_coding	True	False	ENSG00000152291.14	3	True	False	False	True	False	473	False	False	False	False	False	False	False	False
3:195864803:195864999:clu_152279_-	chr3	195864803	195864999	clu_152279_-	-	195864999	195864803	TNK2	protein_coding	True	False	ENSG00000061938.19	3	False	False	False	False	False	195	False	False	False	False	False	False	False	False
1:245017326:245059386:clu_175135_+	chr1	245017326	245059386	clu_175135_+	+	245017326	245059386	EFCAB2	protein_coding	True	False	ENSG00000203666.12	1	True	False	False	False	False	42059	True	True	True	True	False	False	False	False
4:38680682:38687963:clu_93820_+	chr4	38680682	38687963	clu_93820_+	+	38680682	38687963	KLF3	protein_coding	True	False	ENSG00000109787.13	2	True	False	False	False	False	7280	True	False	False	True	False	False	False	False
12:56160670:56161387:clu_59531_+	chr12	56160670	56161387	clu_59531_+	+	56160670	56161387	MYL6	protein_coding	True	False	ENSG00000092841.18	1	True	False	False	True	False	716	True	True	True	True	False	False	False	False
1:12207939:12208087:clu_165730_+	chr1	12207939	12208087	clu_165730_+	+	12207939	12208087	TNFRSF1B	protein_coding	True	False	ENSG00000028137.19	3	True	False	False	True	False	147	False	False	False	False	False	False	False	False
15:40810757:40812699:clu_110276_+	chr15	40810757	40812699	clu_110276_+	+	40810757	40812699	ZFYVE19	protein_coding	True	False	ENSG00000166140.17	1	True	False	False	False	False	1941	True	True	True	True	False	False	False	False
11:62522152:62522921:clu_123429_-	chr11	62522152	62522921	clu_123429_-	-	62522921	62522152	AHNAK	protein_coding	True	False	ENSG00000124942.14	3	True	True	True	False	False	768	False	False	False	False	False	False	False	False
6:10723241:10724570:clu_113118_+	chr6	10723241	10724570	clu_113118_+	+	10723241	10724570	TMEM14C	protein_coding	True	False	ENSG00000111843.14	1	True	False	False	False	True	1328	True	True	True	True	False	False	False	False
2:47823360:47825465:clu_205582_-	chr2	47823360	47825465	clu_205582_-	-	47825465	47823360	FBXO11	protein_coding	True	False	ENSG00000138081.20	2	False	False	False	False	False	2104	False	True	False	True	False	False	False	False
15:40288912:40289272:clu_14444_-	chr15	40288912	40289272	clu_14444_-	-	40289272	40288912	PLCB2	protein_coding	True	False	ENSG00000137841.12	2	True	True	False	False	False	359	True	False	False	True	False	False	False	False	Phospholipase ...	PLC-beta_C
8:122532657:122533367:clu_120131_-	chr8	122532657	122533367	clu_120131_-	-	122533367	122532657	LINC01151	lncRNA	True	False	ENSG00000253819.2	3	False	False	False	False	False	709	False	False	False	False	False	False	False	False
20:5773043:5863024:clu_4107_+	chr20	5773043	5863024	clu_4107_+	+	5773043	5863024	SHLD1	protein_coding	True	False	ENSG00000171984.15	1	True	True	False	True	False	89980	True	True	True	True	False	False	False	False		DUF4521
8:122863539:122873440:clu_40554_+	chr8	122863539	122873440	clu_40554_+	+	122863539	122873440	ZHX2	protein_coding	True	False	ENSG00000178764.8	2	False	False	False	False	False	9900	True	False	False	True	False	False	False	False
15:55339318:55340612:clu_110953_+	chr15	55339318	55340612	clu_110953_+	+	55339318	55340612	PIGB	protein_coding	True	False	ENSG00000069943.10	1	True	False	False	False	False	1293	True	True	True	True	False	False	False	False
17:59730017:59731421:clu_67916_+	chr17	59730017	59731421	clu_67916_+	+	59730017	59731421	VMP1	protein_coding	True	False	ENSG00000062716.13	1	True	False	False	False	True	1403	True	True	True	True	False	False	False	False
20:47665953:47666088:clu_133233_-	chr20	47665953	47666088	clu_133233_-	-	47666088	47665953	SULF2	protein_coding	True	False	ENSG00000196562.14	2	False	False	False	False	False	134	False	True	False	True	False	False	False	False
16:2821067:2821366:clu_78713_+	chr16	2821067	2821366	clu_78713_+	+	2821067	2821366	PRSS21	protein_coding	True	False	ENSG00000007038.11	1	True	True	False	True	False	298	True	True	True	True	False	False	False	False	Peptidase S1	Trypsin,Trypsin
17:81510285:81510354:clu_141522_-	chr17	81510285	81510354	clu_141522_-	-	81510354	81510285	ACTG1	protein_coding	True	False	ENSG00000184009.12	3	True	False	False	True	False	68	False	False	False	False	False	False	False	False
13:98457223:98457287:clu_18312_-	chr13	98457223	98457287	clu_18312_-	-	98457287	98457223	STK24	protein_coding	True	False	ENSG00000102572.14	3	True	True	True	False	False	63	False	False	False	False	False	False	False	False	Programmed cel...
7:1127386:1138218:clu_179365_-	chr7	1127386	1138218	clu_179365_-	-	1138218	1127386	C7orf50	protein_coding	True	False	ENSG00000146540.15	1	True	False	False	False	True	10831	True	True	True	True	False	False	False	False
10:125789005:125794880:clu_178950_-	chr10	125789005	125794880	clu_178950_-	-	125794880	125789005	UROS	protein_coding	True	False	ENSG00000188690.15	1	True	True	False	True	False	5874	True	True	True	True	False	False	False	False	Tetrapyrrole b...,Tetrapyrrole b...,Tetrapyrrole b...	HEM4
14:21749241:21749418:clu_74574_+	chr14	21749241	21749418	clu_74574_+	+	21749241	21749418	TRAV5	TR_V_gene	True	False	ENSG00000211779.3	1	False	False	False	False	False	176	True	True	True	True	False	False	False	False
14:92461217:92462443:clu_76812_+	chr14	92461217	92462443	clu_76812_+	+	92461217	92462443	SLC24A4	protein_coding	True	False	ENSG00000140090.17	2	True	False	False	False	False	1225	False	True	False	True	False	False	False	False
17:74542987:74544609:clu_140511_-	chr17	74542987	74544609	clu_140511_-	-	74544609	74542987	CD300C	protein_coding	True	False	ENSG00000167850.4	1	False	False	False	False	False	1621	True	True	True	True	False	False	False	False
19:49812685:49812996:clu_55476_-	chr19	49812685	49812996	clu_55476_-	-	49812996	49812685	FUZ	protein_coding	True	False	ENSG00000010361.14	1	True	True	False	False	True	310	True	True	True	True	False	False	False	False	FUZ/MON1/HPS1 ...,FUZ/MON1/HPS1 ...,FUZ/MON1/HPS1 ...,FUZ/MON1/HPS1 ...,FUZ/MON1/HPS1 ...,FUZ/MON1/HPS1 ...	Fuz_longin_1
1:150751909:150764663:clu_34228_-	chr1	150751909	150764663	clu_34228_-	-	150764663	150751909	CTSS	protein_coding	True	False	ENSG00000163131.11	3	True	True	False	False	False	12753	False	False	False	False	False	False	False	False	Peptidase C1A ...,Peptidase C1A ...,Peptidase C1A ...,Peptidase C1A ...,Peptidase C1A ...,Peptidase C1A ...,Peptidase C1A ...,Cathepsin prop...	Peptidase_C1,Inhibitor_I29
19:52406643:52415124:clu_198414_+	chr19	52406643	52415124	clu_198414_+	+	52406643	52415124	ZNF528	protein_coding	True	False	ENSG00000167555.14	1	True	True	False	True	False	8480	True	True	True	True	False	False	False	False
7:38350450:38359500:clu_153842_+	chr7	38350450	38359500	clu_153842_+	+	38350450	38359500	TRG-AS1	lncRNA	True	False	ENSG00000281103.2	2	True	False	False	False	False	9049	True	False	False	True	False	False	False	False
7:135398226:135410524:clu_184082_-	chr7	135398226	135410524	clu_184082_-	-	135410524	135398226	CNOT4	protein_coding	True	False	ENSG00000080802.18	1	True	True	False	False	True	12297	True	True	True	True	False	False	False	False
17:82932735:82937271:clu_70145_+	chr17	82932735	82937271	clu_70145_+	+	82932735	82937271	TBCD	protein_coding	True	False	ENSG00000141556.21	1	True	False	False	False	False	4535	True	True	True	True	False	False	False	False
6:159680742:159680811:clu_23745_-	chr6	159680742	159680811	clu_23745_-	-	159680811	159680742	SOD2,SOD2	protein_coding,protein_coding	True	False	ENSG00000285441.1,ENSG00000112096.18	3	True	False	False	True	False	68	False	False	False	False	False	False	False	False
5:172045022:172045426:clu_45109_-	chr5	172045022	172045426	clu_45109_-	-	172045426	172045022	STK10	protein_coding	True	False	ENSG00000072786.13	1	False	False	False	False	False	403	True	True	True	True	False	False	False	False
14:99176195:99231345:clu_213482_-	chr14	99176195	99231345	clu_213482_-	-	99231345	99176195	BCL11B	protein_coding	True	False	ENSG00000127152.18	1	False	False	False	False	False	55149	True	True	True	True	False	False	False	False
16:10473534:10480879:clu_79256_+	chr16	10473534	10480879	clu_79256_+	+	10473534	10480879	ATF7IP2	protein_coding	True	False	ENSG00000166669.13	1	True	True	False	True	False	7344	True	True	True	True	False	False	False	False		ATF7IP_BD
5:79617599:79619612:clu_128649_+	chr5	79617599	79619612	clu_128649_+	+	79617599	79619612	TENT2	protein_coding	True	False	ENSG00000164329.13	1	False	False	False	False	False	2012	True	True	True	True	False	False	False	False
20:56359191:56360275:clu_5931_+	chr20	56359191	56360275	clu_5931_+	+	56359191	56360275	FAM210B	protein_coding	True	False	ENSG00000124098.10	2	True	True	False	True	False	1083	True	False	False	True	False	False	False	False
22:42381505:42383033:clu_26429_-	chr22	42381505	42383033	clu_26429_-	-	42383033	42381505	NFAM1	protein_coding	True	False	ENSG00000235568.7	3	True	False	False	True	False	1527	False	False	False	False	False	False	False	False
2:117949395:117952373:clu_207715_-	chr2	117949395	117952373	clu_207715_-	-	117952373	117949395	CCDC93	protein_coding	True	False	ENSG00000125633.11	1	True	False	False	False	False	2977	True	True	True	True	False	False	False	False
8:132687655:132700563:clu_120366_-	chr8	132687655	132700563	clu_120366_-	-	132700563	132687655	TMEM71	protein_coding	True	False	ENSG00000165071.14	2	False	False	False	False	False	12907	False	True	False	True	False	False	False	False
2:218391495:218392115:clu_101823_+	chr2	218391495	218392115	clu_101823_+	+	218391495	218392115	SLC11A1	protein_coding	True	False	ENSG00000018280.17	1	True	False	False	False	False	619	True	True	True	True	False	False	False	False
2:70055910:70059643:clu_206069_-	chr2	70055910	70059643	clu_206069_-	-	70059643	70055910	PCBP1-AS1	lncRNA	True	False	ENSG00000179818.14	1	True	False	False	False	False	3732	True	True	True	True	False	False	False	False
17:55774859:55775311:clu_67675_+	chr17	55774859	55775311	clu_67675_+	+	55774859	55775311	PCTP	protein_coding	True	False	ENSG00000141179.14	1	False	False	False	False	False	451	True	True	True	True	False	False	False	False
19:54635609:54636494:clu_198725_+	chr19	54635609	54636494	clu_198725_+	+	54635609	54636494	LILRB1	protein_coding	True	False	ENSG00000104972.15	1	True	False	False	False	False	884	True	True	True	True	False	False	False	False
6:34757954:34762595:clu_114726_+	chr6	34757954	34762595	clu_114726_+	+	34757954	34762595	SNRPC	protein_coding	True	False	ENSG00000124562.10	1	False	False	False	False	False	4640	True	True	True	True	False	False	False	False
14:20456801:20456991:clu_74456_+	chr14	20456801	20456991	clu_74456_+	+	20456801	20456991	APEX1	protein_coding	True	False	ENSG00000100823.12	2	True	True	False	False	False	189	False	True	False	True	False	False	False	False	Endonuclease/e...,Endonuclease/e...,Endonuclease/e...,Endonuclease/e...,Endonuclease/e...,Endonuclease/e...,Endonuclease/e...,Endonuclease/e...	Exo_endo_phos
5:177713916:177714049:clu_45533_-	chr5	177713916	177714049	clu_45533_-	-	177714049	177713916	FAM153A	protein_coding	True	False	ENSG00000170074.19	2	False	False	False	False	False	132	False	True	False	True	False	False	False	False
6:87653249:87656906:clu_116133_+	chr6	87653249	87656906	clu_116133_+	+	87653249	87656906	ORC3	protein_coding	True	False	ENSG00000135336.14	1	True	True	False	False	False	3656	True	True	True	True	False	False	False	False	Origin recogni...,Origin recogni...,Origin recogni...,Origin recogni...	ORC3_ins
17:5533988:5539415:clu_135404_-	chr17	5533988	5539415	clu_135404_-	-	5539415	5533988	NLRP1	protein_coding	True	False	ENSG00000091592.16	1	True	True	False	False	False	5426	True	True	True	True	False	False	False	False	FIIND
12:68435144:68442064:clu_161669_-	chr12	68435144	68442064	clu_161669_-	-	68442064	68435144	LINC02384	lncRNA	True	False	ENSG00000251301.7	2	True	False	False	False	False	6919	True	False	False	True	False	False	False	False
11:62567528:62570965:clu_123376_-	chr11	62567528	62570965	clu_123376_-	-	62570965	62567528	AP002990.1,EEF1G	protein_coding,protein_coding	True	False	ENSG00000255508.7,ENSG00000254772.10	1	False	False	False	False	False	3436	True	True	True	True	False	False	False	False
19:3054040:3054120:clu_48271_-	chr19	3054040	3054120	clu_48271_-	-	3054120	3054040	TLE5	protein_coding	True	False	ENSG00000104964.14	1	True	True	True	False	False	79	True	True	True	True	False	False	False	False	Groucho/TLE N-...	TLE_N
3:72055962:72059687:clu_149805_-	chr3	72055962	72059687	clu_149805_-	-	72059687	72055962	LINC00877	lncRNA	True	False	ENSG00000241163.8	1	True	False	False	False	False	3724	True	True	True	True	False	False	False	False
14:90397233:90400065:clu_76668_+	chr14	90397233	90400065	clu_76668_+	+	90397233	90400065	CALM1	protein_coding	True	False	ENSG00000198668.12	1	True	True	False	False	True	2831	True	True	True	True	False	False	False	False
3:9827148:9828960:clu_103154_+	chr3	9827148	9828960	clu_103154_+	+	9827148	9828960	TTLL3	protein_coding	True	False	ENSG00000214021.16	1	True	True	False	True	False	1811	True	True	True	True	False	False	False	False	TTL	TTL
3:134488090:134495296:clu_106776_+	chr3	134488090	134495296	clu_106776_+	+	134488090	134495296	CEP63	protein_coding	True	False	ENSG00000182923.17	1	True	False	False	False	True	7205	True	True	True	True	False	False	False	False
5:79641196:79641455:clu_128651_+	chr5	79641196	79641455	clu_128651_+	+	79641196	79641455	TENT2	protein_coding	True	False	ENSG00000164329.13	2	False	False	False	False	False	258	True	False	False	True	False	False	False	False
19:1010078:1010134:clu_47574_-	chr19	1010078	1010134	clu_47574_-	-	1010134	1010078	TMEM259	protein_coding	True	False	ENSG00000182087.14	3	True	False	False	True	False	55	False	False	False	False	False	False	False	False
12:108293664:108329995:clu_162448_-	chr12	108293664	108329995	clu_162448_-	-	108329995	108293664	CMKLR1	protein_coding	True	False	ENSG00000174600.14	1	True	False	False	False	True	36330	True	True	True	True	False	False	False	False
19:18280338:18280411:clu_52024_-	chr19	18280338	18280411	clu_52024_-	-	18280411	18280338	JUND	protein_coding	True	False	ENSG00000130522.6	3	True	False	False	True	False	72	False	False	False	False	False	False	False	False
19:35740564:35741024:clu_53038_-	chr19	35740564	35741024	clu_53038_-	-	35741024	35740564	AD000671.2,IGFLR1	protein_coding,protein_coding	True	False	ENSG00000267120.3,ENSG00000126246.10	1	True	True	False	False	False	459	True	True	True	True	False	False	True	False
12:66160811:66161056:clu_161629_-	chr12	66160811	66161056	clu_161629_-	-	66161056	66160811	AC078927.1,TMBIM4	protein_coding,protein_coding	True	False	ENSG00000228144.2,ENSG00000155957.17	3	False	False	False	False	False	244	False	False	False	False	False	False	False	False
2:151282043:151282868:clu_208231_-	chr2	151282043	151282868	clu_208231_-	-	151282868	151282043	NMI	protein_coding	True	False	ENSG00000123609.11	1	True	False	False	False	False	824	True	True	True	True	False	False	False	False
2:10408734:10419734:clu_96465_+	chr2	10408734	10419734	clu_96465_+	+	10408734	10419734	HPCAL1	protein_coding	True	False	ENSG00000115756.13	1	False	False	False	False	False	10999	True	True	True	True	False	False	False	False
18:13057733:13059082:clu_12851_+	chr18	13057733	13059082	clu_12851_+	+	13057733	13059082	CEP192	protein_coding	True	False	ENSG00000101639.18	1	True	True	False	True	False	1348	True	True	True	True	False	False	False	False	Cep192-like,Cep192-like
14:24308830:24310649:clu_211340_-	chr14	24308830	24310649	clu_211340_-	-	24310649	24308830	CIDEB	protein_coding	True	False	ENSG00000136305.11	1	True	False	False	False	True	1818	True	True	True	True	False	False	False	False
7:76503587:76505374:clu_155526_+	chr7	76503587	76505374	clu_155526_+	+	76503587	76505374	DTX2	protein_coding	True	False	ENSG00000091073.19	1	True	True	False	False	False	1786	True	True	True	True	False	False	False	False		DTC
19:38930988:38931276:clu_196049_+	chr19	38930988	38931276	clu_196049_+	+	38930988	38931276	MRPS12	protein_coding	True	False	ENSG00000128626.11	2	True	False	False	False	True	287	False	True	False	True	False	False	False	False
7:151216029:151218135:clu_184761_-	chr7	151216029	151218135	clu_184761_-	-	151218135	151216029	ABCF2,ABCF2	protein_coding,protein_coding	True	False	ENSG00000285292.1,ENSG00000033050.9	2	True	True	False	False	False	2105	False	True	False	True	False	False	False	False	ABC transporter,ABC transporter 2	ABC_tran
12:103946941:103947311:clu_60890_+	chr12	103946941	103947311	clu_60890_+	+	103946941	103947311	HSP90B1	protein_coding	True	False	ENSG00000166598.15	1	False	False	False	False	False	369	True	True	True	True	False	False	False	False
12:89492115:89525120:clu_161954_-	chr12	89492115	89525120	clu_161954_-	-	89525120	89492115	POC1B	protein_coding	True	False	ENSG00000139323.14	1	True	True	False	True	True	33004	True	True	True	True	True	True	False	False	Lumenal,Ricin B-type l...,Ricin B lectin	WD40,WD40,Ricin_B_lectin,Glyco_transf_7C,Glycos_transf_2
13:44434883:44436044:clu_17749_-	chr13	44434883	44436044	clu_17749_-	-	44436044	44434883	TSC22D1	protein_coding	True	False	ENSG00000102804.15	1	True	False	False	False	False	1160	True	True	True	True	False	False	False	False
1:247857666:247860617:clu_175253_+	chr1	247857666	247860617	clu_175253_+	+	247857666	247860617	TRIM58	protein_coding	True	False	ENSG00000162722.9	1	False	False	False	False	False	2950	True	True	True	True	False	False	False	False
1:161601364:161604943:clu_172491_+	chr1	161601364	161604943	clu_172491_+	+	161601364	161604943	AL590385.2,FCGR2C	lncRNA,polymorphic_pseudogene	True	False	ENSG00000273112.1,ENSG00000244682.7	1	False	False	False	False	False	3578	True	True	True	True	False	False	False	False
11:17276848:17282789:clu_215319_+	chr11	17276848	17282789	clu_215319_+	+	17276848	17282789	NUCB2	protein_coding	True	False	ENSG00000070081.17	1	True	False	False	False	True	5940	True	True	True	True	False	False	False	False
22:23700845:23705429:clu_24796_-	chr22	23700845	23705429	clu_24796_-	-	23705429	23700845	GUSBP11,AP000347.1	lncRNA,transcribed_unprocessed_pseudogene	True	False	ENSG00000228315.12,ENSG00000272578.5	1	False	False	False	False	False	4583	True	True	True	True	False	False	False	False
1:109689127:109689225:clu_169917_+	chr1	109689127	109689225	clu_169917_+	+	109689127	109689225	GSTM1	protein_coding	True	False	ENSG00000134184.13	2	True	True	False	False	False	97	False	True	False	True	False	False	False	False	GST N-terminal,GST N-terminal,GST N-terminal	GST_C,GST_C_3
19:14743784:14746232:clu_50922_-	chr19	14743784	14746232	clu_50922_-	-	14746232	14743784	ADGRE2	protein_coding	True	False	ENSG00000127507.18	1	False	False	False	False	False	2447	True	True	True	True	False	False	False	False
2:113460719:113462408:clu_99711_+	chr2	113460719	113462408	clu_99711_+	+	113460719	113462408	CBWD2	protein_coding	True	False	ENSG00000136682.15	1	False	False	False	False	False	1688	True	True	True	True	False	False	False	False
4:3524945:3532218:clu_144122_-	chr4	3524945	3532218	clu_144122_-	-	3532218	3524945	LRPAP1	protein_coding	True	False	ENSG00000163956.13	3	True	True	False	True	False	7272	False	False	False	False	False	False	False	False	Alpha-2-macrog...,Alpha-2-macrog...	Alpha-2-MRAP_N
3:4068745:4376330:clu_147183_-	chr3	4068745	4376330	clu_147183_-	-	4376330	4068745	SUMF1	protein_coding	True	False	ENSG00000144455.14	1	True	True	False	True	False	307584	True	True	True	True	False	False	False	False	Sulfatase-modi...	FGE-sulfatase
10:98430670:98431131:clu_178022_-	chr10	98430670	98431131	clu_178022_-	-	98431131	98430670	HPS1	protein_coding	True	False	ENSG00000107521.19	1	False	False	False	False	False	460	True	True	True	True	False	False	False	False
11:104948676:104949543:clu_125833_-	chr11	104948676	104949543	clu_125833_-	-	104949543	104948676	CASP4	protein_coding	True	False	ENSG00000196954.14	1	True	False	False	False	False	866	True	True	True	True	False	False	False	False
7:151837495:151876507:clu_184788_-	chr7	151837495	151876507	clu_184788_-	-	151876507	151837495	PRKAG2	protein_coding	True	False	ENSG00000106617.14	1	False	False	False	False	False	39011	True	True	True	True	False	False	False	False
7:150369013:150369671:clu_158108_+	chr7	150369013	150369671	clu_158108_+	+	150369013	150369671	REPIN1	protein_coding	True	False	ENSG00000214022.11	1	True	True	False	False	True	657	True	True	True	True	False	False	False	False
1:146987285:146987954:clu_170748_+	chr1	146987285	146987954	clu_170748_+	+	146987285	146987954	NBPF12	protein_coding	True	False	ENSG00000268043.7	1	False	False	False	False	False	668	True	True	True	True	False	False	False	False
5:83258677:83353125:clu_128755_+	chr5	83258677	83353125	clu_128755_+	+	83258677	83353125	XRCC4	protein_coding	True	False	ENSG00000152422.15	1	True	False	False	False	False	94447	True	True	True	True	False	False	False	False
12:47206069:47209281:clu_160100_-	chr12	47206069	47209281	clu_160100_-	-	47209281	47206069	PCED1B-AS1	lncRNA	True	False	ENSG00000247774.7	1	True	False	False	False	False	3211	True	True	True	True	False	False	False	False
1:172394410:172415294:clu_35930_-	chr1	172394410	172415294	clu_35930_-	-	172415294	172394410	PIGC	protein_coding	True	False	ENSG00000135845.10	1	True	False	False	False	False	20883	True	True	True	True	False	False	False	False
7:135398226:135410515:clu_184082_-	chr7	135398226	135410515	clu_184082_-	-	135410515	135398226	CNOT4	protein_coding	True	False	ENSG00000080802.18	1	False	False	False	False	False	12288	True	True	True	True	False	False	False	False
6:166331447:166342419:clu_23868_-	chr6	166331447	166342419	clu_23868_-	-	166342419	166331447	SFT2D1	protein_coding	True	False	ENSG00000198818.10	2	False	False	False	False	False	10971	True	False	False	True	False	False	False	False
13:42889242:42900310:clu_17720_-	chr13	42889242	42900310	clu_17720_-	-	42900310	42889242	EPSTI1	protein_coding	True	False	ENSG00000133106.14	1	True	True	False	False	False	11067	True	True	True	True	False	False	False	False
1:207767195:207783292:clu_173941_+	chr1	207767195	207783292	clu_173941_+	+	207767195	207783292	CD46	protein_coding	True	False	ENSG00000117335.19	1	True	True	False	False	False	16096	True	True	True	True	False	False	True	False
19:40448046:40458155:clu_53757_-	chr19	40448046	40458155	clu_53757_-	-	40458155	40448046	BLVRB	protein_coding	True	False	ENSG00000090013.11	1	True	True	False	True	False	10108	True	True	True	True	False	False	False	False	NAD(P)-binding	NAD_binding_10,NmrA,Epimerase
5:1081744:1081909:clu_41580_-	chr5	1081744	1081909	clu_41580_-	-	1081909	1081744	SLC12A7	protein_coding	True	False	ENSG00000113504.21	2	False	False	False	False	False	164	False	True	False	True	False	False	False	False
16:89299710:89299963:clu_12271_-	chr16	89299710	89299963	clu_12271_-	-	89299963	89299710	ANKRD11	protein_coding	True	False	ENSG00000167522.16	3	True	False	False	True	False	252	False	False	False	False	False	False	False	False
11:68754851:68759569:clu_124914_-	chr11	68754851	68759569	clu_124914_-	-	68759569	68754851	CPT1A	protein_coding	True	False	ENSG00000110090.13	1	True	True	False	True	False	4717	True	True	True	True	False	True	False	False	Choline/carnit...	Carn_acyltransf
2:130373644:130373893:clu_100045_+	chr2	130373644	130373893	clu_100045_+	+	130373644	130373893	PTPN18	protein_coding	True	False	ENSG00000072135.13	3	True	False	False	True	False	248	False	False	False	False	False	False	False	False
19:14470305:14470575:clu_193387_+	chr19	14470305	14470575	clu_193387_+	+	14470305	14470575	PKN1	protein_coding	True	False	ENSG00000123143.12	1	False	False	False	False	False	269	True	True	True	True	False	False	False	False
17:80743427:80754010:clu_69703_+	chr17	80743427	80754010	clu_69703_+	+	80743427	80754010	RPTOR	protein_coding	True	False	ENSG00000141564.15	1	False	False	False	False	False	10582	True	True	True	True	False	False	False	False
5:131264166:131287659:clu_129346_+	chr5	131264166	131287659	clu_129346_+	+	131264166	131287659	CDC42SE2	protein_coding	True	False	ENSG00000158985.13	2	False	False	False	False	False	23492	True	False	False	True	False	False	False	False
20:44206998:44210696:clu_133020_-	chr20	44206998	44210696	clu_133020_-	-	44210696	44206998	OSER1	protein_coding	True	False	ENSG00000132823.11	1	True	False	False	False	True	3697	True	True	True	True	False	False	False	False
10:17216274:17229456:clu_175863_-	chr10	17216274	17229456	clu_175863_-	-	17229456	17216274	VIM-AS1	lncRNA	True	False	ENSG00000229124.7	2	True	False	False	False	False	13181	False	True	False	True	False	False	False	False
15:74843913:74844255:clu_16109_-	chr15	74843913	74844255	clu_16109_-	-	74844255	74843913	SCAMP2	protein_coding	True	False	ENSG00000140497.16	3	True	False	False	True	False	341	False	False	False	False	False	False	False	False
16:377805:381908:clu_6655_-	chr16	377805	381908	clu_6655_-	-	381908	377805	PGAP6	protein_coding	True	False	ENSG00000129925.11	1	True	True	False	False	True	4102	True	True	True	True	False	False	True	True
2:73927052:73932598:clu_98372_+	chr2	73927052	73932598	clu_98372_+	+	73927052	73932598	DGUOK	protein_coding	True	False	ENSG00000114956.20	1	False	False	False	False	False	5545	True	True	True	True	False	False	False	False
2:55263865:55266381:clu_205686_-	chr2	55263865	55266381	clu_205686_-	-	55266381	55263865	MTIF2	protein_coding	True	False	ENSG00000085760.15	1	True	False	False	False	True	2515	True	True	True	True	False	False	False	False
5:141654435:141655621:clu_44521_-	chr5	141654435	141655621	clu_44521_-	-	141655621	141654435	ARAP3	protein_coding	True	False	ENSG00000120318.16	1	True	True	False	False	False	1185	True	True	True	True	False	False	False	False
16:72059188:72060112:clu_83129_+	chr16	72059188	72060112	clu_83129_+	+	72059188	72060112	HP	protein_coding	True	False	ENSG00000257017.9	1	True	True	False	True	False	923	True	True	True	True	False	False	False	False		Trypsin
22:17111432:17111506:clu_186521_+	chr22	17111432	17111506	clu_186521_+	+	17111432	17111506	IL17RA	protein_coding	True	False	ENSG00000177663.14	3	True	False	False	True	False	73	False	False	False	False	False	False	False	False
2:71539239:71551041:clu_98288_+	chr2	71539239	71551041	clu_98288_+	+	71539239	71551041	DYSF	protein_coding	True	False	ENSG00000135636.14	1	True	True	False	False	False	11801	True	True	True	True	False	True	False	False	C2 3
12:643717:643959:clu_57166_+	chr12	643717	643959	clu_57166_+	+	643717	643959	NINJ2-AS1	lncRNA	True	False	ENSG00000177406.5	1	True	False	False	False	False	241	True	True	True	True	False	False	False	False
11:119019317:119021760:clu_219494_+	chr11	119019317	119021760	clu_219494_+	+	119019317	119021760	TRAPPC4	protein_coding	True	False	ENSG00000196655.12	1	True	True	False	True	False	2442	True	True	True	True	False	False	False	False		Sedlin_N,Sybindin
1:224364455:224365879:clu_174398_+	chr1	224364455	224365879	clu_174398_+	+	224364455	224365879	CNIH4	protein_coding	True	False	ENSG00000143771.12	1	False	False	False	False	False	1423	True	True	True	True	False	False	False	False
14:67487172:67503487:clu_212394_-	chr14	67487172	67503487	clu_212394_-	-	67503487	67487172	TMEM229B	protein_coding	True	False	ENSG00000198133.8	1	True	False	False	False	True	16314	True	True	True	True	False	False	False	False
8:41732233:41733971:clu_118990_-	chr8	41732233	41733971	clu_118990_-	-	41733971	41732233	ANK1	protein_coding	True	False	ENSG00000029534.20	2	False	False	False	False	False	1737	True	False	False	True	False	False	False	False
4:153625198:153626147:clu_95731_+	chr4	153625198	153626147	clu_95731_+	+	153625198	153626147	TMEM131L	protein_coding	True	False	ENSG00000121210.16	2	False	False	False	False	False	948	False	True	False	True	False	False	False	False
12:553983:556547:clu_57157_+	chr12	553983	556547	clu_57157_+	+	553983	556547	B4GALNT3	protein_coding	True	False	ENSG00000139044.12	1	True	True	False	False	False	2563	True	True	True	True	False	False	False	False	Lumenal	CHGN
1:15428745:15429066:clu_165790_+	chr1	15428745	15429066	clu_165790_+	+	15428745	15429066	EFHD2	protein_coding	True	False	ENSG00000142634.13	3	True	False	False	True	False	320	False	False	False	False	False	False	False	False
4:168379504:168379726:clu_146875_-	chr4	168379504	168379726	clu_146875_-	-	168379726	168379504	DDX60L	protein_coding	True	False	ENSG00000181381.13	1	False	False	False	False	False	221	True	True	True	True	False	False	False	False
14:73921105:73922066:clu_76264_+	chr14	73921105	73922066	clu_76264_+	+	73921105	73922066	ZNF410,AC005520.3	protein_coding,protein_coding	True	False	ENSG00000119725.19,ENSG00000258653.3	1	True	False	False	False	False	960	True	True	True	True	False	False	False	False
7:76968518:76978528:clu_155528_+	chr7	76968518	76978528	clu_155528_+	+	76968518	76978528	AC114737.4	lncRNA	True	False	ENSG00000283398.1	1	False	False	False	False	False	10009	True	True	True	True	False	False	False	False
14:105770337:105770669:clu_213917_-	chr14	105770337	105770669	clu_213917_-	-	105770669	105770337	IGHG3	IG_C_gene	True	False	ENSG00000211897.9	1	True	True	False	False	False	331	True	True	True	True	False	False	False	False
16:90169018:90169309:clu_84055_+	chr16	90169018	90169309	clu_84055_+	+	90169018	90169309	FAM157C	lncRNA	True	False	ENSG00000260528.5	3	False	False	False	False	False	290	False	False	False	False	False	False	False	False
5:169840852:169983068:clu_130500_+	chr5	169840852	169983068	clu_130500_+	+	169840852	169983068	DOCK2	protein_coding	True	False	ENSG00000134516.17	1	True	True	False	True	False	142215	True	True	True	True	False	False	False	False
19:49686726:49688162:clu_198007_+	chr19	49686726	49688162	clu_198007_+	+	49686726	49688162	PRMT1	protein_coding	True	False	ENSG00000126457.21	1	True	False	False	False	False	1435	True	True	True	True	False	False	False	False
17:40033456:40035117:clu_137969_-	chr17	40033456	40035117	clu_137969_-	-	40035117	40033456	MED24	protein_coding	True	False	ENSG00000008838.20	1	True	True	False	True	False	1660	True	True	True	True	False	False	False	False		Med24_N
2:169584497:169603642:clu_100580_+	chr2	169584497	169603642	clu_100580_+	+	169584497	169603642	PPIG	protein_coding	True	False	ENSG00000138398.16	1	True	False	False	False	True	19144	True	True	True	True	False	False	False	False
11:67434694:67434989:clu_217894_+	chr11	67434694	67434989	clu_217894_+	+	67434694	67434989	RPS6KB2	protein_coding	True	False	ENSG00000175634.15	1	True	False	False	False	False	294	True	True	True	True	False	False	False	False
8:55969793:55998346:clu_39560_+	chr8	55969793	55998346	clu_39560_+	+	55969793	55998346	LYN	protein_coding	True	False	ENSG00000254087.8	1	False	False	False	False	False	28552	True	True	True	True	False	False	False	False
16:370225:370499:clu_6644_-	chr16	370225	370499	clu_6644_-	-	370499	370225	MRPL28	protein_coding	True	False	ENSG00000086504.17	1	True	False	False	False	True	273	True	True	True	True	False	False	False	False
2:230212430:230212761:clu_210163_-	chr2	230212430	230212761	clu_210163_-	-	230212761	230212430	SP110	protein_coding	True	False	ENSG00000135899.17	1	False	False	False	False	False	330	True	True	True	True	False	False	False	False
12:132582808:132582971:clu_62613_+	chr12	132582808	132582971	clu_62613_+	+	132582808	132582971	FBRSL1	protein_coding	True	False	ENSG00000112787.13	2	False	False	False	False	False	162	False	True	False	True	False	False	False	False
19:54220205:54220528:clu_198684_+	chr19	54220205	54220528	clu_198684_+	+	54220205	54220528	RPS9	protein_coding	True	False	ENSG00000170889.14	3	False	False	False	False	False	322	False	False	False	False	False	False	False	False
11:308352:309079:clu_214338_+	chr11	308352	309079	clu_214338_+	+	308352	309079	IFITM2	protein_coding	True	False	ENSG00000185201.16	3	True	True	False	True	False	726	False	False	False	False	True	True	False	False		CD225
17:21028674:21043321:clu_136612_-	chr17	21028674	21043321	clu_136612_-	-	21043321	21028674	USP22	protein_coding	True	False	ENSG00000124422.12	1	True	True	False	False	True	14646	True	True	True	True	False	False	False	False	zinc finger
12:25061653:25062820:clu_58212_+	chr12	25061653	25062820	clu_58212_+	+	25061653	25062820	LRMP	protein_coding	True	False	ENSG00000118308.15	1	False	False	False	False	False	1166	True	True	True	True	False	False	False	False
1:161215370:161217986:clu_172528_+	chr1	161215370	161217986	clu_172528_+	+	161215370	161217986	FCER1G	protein_coding	True	False	ENSG00000158869.11	1	False	False	False	False	False	2615	True	True	True	True	False	False	False	False
6:53270727:53275090:clu_21928_-	chr6	53270727	53275090	clu_21928_-	-	53275090	53270727	ELOVL5	protein_coding	True	False	ENSG00000012660.14	1	True	True	False	False	False	4362	True	True	True	True	True	False	False	False		ELO
14:94382849:94383180:clu_213359_-	chr14	94382849	94383180	clu_213359_-	-	94383180	94382849	SERPINA1	protein_coding	True	False	ENSG00000197249.14	3	True	True	True	False	True	330	False	False	False	False	False	False	False	True	Serpin,Serpin,Serpin,Serpin,Serpin,Serpin,Serpin	Serpin
19:918668:919490:clu_189953_+	chr19	918668	919490	clu_189953_+	+	918668	919490	KISS1R	protein_coding	True	False	ENSG00000116014.10	1	False	False	False	False	False	821	True	True	True	True	False	False	False	False
11:502249:504427:clu_121287_-	chr11	502249	504427	clu_121287_-	-	504427	502249	RNH1	protein_coding	True	False	ENSG00000023191.17	1	True	False	False	False	True	2177	True	True	True	True	False	False	False	False
12:112917700:112919487:clu_61404_+	chr12	112917700	112919487	clu_61404_+	+	112917700	112919487	OAS1	protein_coding	True	False	ENSG00000089127.13	1	True	True	False	True	False	1786	True	True	True	True	False	False	False	False	2'-5'-oligoade...	OAS1_C
1:159920537:159925450:clu_35368_-	chr1	159920537	159925450	clu_35368_-	-	159925450	159920537	TAGLN2	protein_coding	True	False	ENSG00000158710.14	1	True	True	False	False	True	4912	True	True	True	True	False	False	False	False
14:55661612:55670729:clu_75640_+	chr14	55661612	55670729	clu_75640_+	+	55661612	55670729	KTN1	protein_coding	True	False	ENSG00000126777.18	1	True	True	False	True	True	9116	True	True	True	True	False	False	False	False	Lumenal
16:75395209:75406576:clu_11721_-	chr16	75395209	75406576	clu_11721_-	-	75406576	75395209	CFDP1	protein_coding	True	False	ENSG00000153774.9	2	True	False	False	False	False	11366	False	True	False	True	False	False	False	False
21:45493225:45504416:clu_47170_+	chr21	45493225	45504416	clu_47170_+	+	45493225	45504416	COL18A1	protein_coding	True	False	ENSG00000182871.16	1	True	True	False	False	False	11190	True	True	True	True	False	False	False	False		Collagen
20:45910070:45910871:clu_133124_-	chr20	45910070	45910871	clu_133124_-	-	45910871	45910070	PLTP	protein_coding	True	False	ENSG00000100979.15	1	False	False	False	False	False	800	True	True	True	True	False	False	False	False
1:93236390:93239310:clu_169553_+	chr1	93236390	93239310	clu_169553_+	+	93236390	93239310	CCDC18	protein_coding	True	False	ENSG00000122483.17	1	False	False	False	False	False	2919	True	True	True	True	False	False	False	False
22:17098887:17100355:clu_186493_+	chr22	17098887	17100355	clu_186493_+	+	17098887	17100355	IL17RA	protein_coding	True	False	ENSG00000177663.14	1	False	False	False	False	False	1467	True	True	True	True	False	False	False	False
8:656857:668598:clu_117849_-	chr8	656857	668598	clu_117849_-	-	668598	656857	ERICH1	protein_coding	True	False	ENSG00000104714.14	2	True	True	False	True	False	11740	True	False	False	True	False	False	False	False
16:89914142:89914871:clu_84048_+	chr16	89914142	89914871	clu_84048_+	+	89914142	89914871	MC1R,AC092143.3	protein_coding,lncRNA	True	False	ENSG00000258839.3,ENSG00000267048.1	3	True	False	False	False	True	728	False	False	False	False	False	False	False	False
17:7851549:7851951:clu_64128_+	chr17	7851549	7851951	clu_64128_+	+	7851549	7851951	KDM6B	protein_coding	True	False	ENSG00000132510.10	1	True	True	False	False	False	401	True	True	True	True	False	False	False	False	JmjC	JmjC
19:3546168:3547272:clu_48469_-	chr19	3546168	3547272	clu_48469_-	-	3547272	3546168	MFSD12	protein_coding	True	False	ENSG00000161091.13	1	True	True	False	False	False	1103	True	True	True	True	True	True	False	False		MFS_2,MFS_1
19:51417465:51417545:clu_55714_-	chr19	51417465	51417545	clu_55714_-	-	51417545	51417465	SIGLEC10	protein_coding	True	False	ENSG00000142512.15	1	False	False	False	False	False	79	True	True	True	True	False	False	False	False
7:77005775:77011885:clu_155531_+	chr7	77005775	77011885	clu_155531_+	+	77005775	77011885	DTX2P1-UPK3BP1-PMS2P11	lncRNA	True	False	ENSG00000265479.6	2	True	False	False	False	False	6109	True	False	False	True	False	False	False	False
21:44927764:44927854:clu_47119_+	chr21	44927764	44927854	clu_47119_+	+	44927764	44927854	ITGB2-AS1	lncRNA	True	False	ENSG00000227039.6	2	False	False	False	False	False	89	False	True	False	True	False	False	False	False
18:36781922:36798449:clu_108909_-	chr18	36781922	36798449	clu_108909_-	-	36798449	36781922	TPGS2	protein_coding	True	False	ENSG00000134779.15	1	True	True	False	True	False	16526	True	True	True	True	False	False	False	False
9:114331674:114331826:clu_202197_+	chr9	114331674	114331826	clu_202197_+	+	114331674	114331826	ORM2	protein_coding	True	False	ENSG00000228278.4	1	False	False	False	False	False	151	True	True	True	True	False	False	False	False
1:93232593:93236248:clu_169552_+	chr1	93232593	93236248	clu_169552_+	+	93232593	93236248	CCDC18	protein_coding	True	False	ENSG00000122483.17	1	False	False	False	False	False	3654	True	True	True	True	False	False	False	False
20:34076815:34077039:clu_4824_+	chr20	34076815	34077039	clu_4824_+	+	34076815	34077039	RALY	protein_coding	True	False	ENSG00000125970.12	2	True	True	False	False	False	223	True	False	False	True	False	False	False	False
11:102317571:102319877:clu_218947_+	chr11	102317571	102319877	clu_218947_+	+	102317571	102319877	BIRC3	protein_coding	True	False	ENSG00000023445.15	1	False	False	False	False	False	2305	True	True	True	True	False	False	False	False
2:144517419:144519939:clu_208166_-	chr2	144517419	144519939	clu_208166_-	-	144519939	144517419	ZEB2	protein_coding	True	False	ENSG00000169554.21	1	True	True	False	False	True	2519	True	True	True	True	False	False	False	False
10:119105495:119107968:clu_92252_+	chr10	119105495	119107968	clu_92252_+	+	119105495	119107968	DENND10	protein_coding	True	False	ENSG00000119979.18	1	True	False	False	True	False	2472	True	True	True	True	False	False	False	False
8:141141324:141142300:clu_40848_+	chr8	141141324	141142300	clu_40848_+	+	141141324	141142300	DENND3	protein_coding	True	False	ENSG00000105339.10	1	True	True	False	True	False	975	True	True	True	True	False	False	False	False	UDENN,UDENN,UDENN,uDENN,UDENN	DENN
12:55719223:55721689:clu_59524_+	chr12	55719223	55721689	clu_59524_+	+	55719223	55721689	AC009779.4	protein_coding	True	False	ENSG00000258311.5	1	True	True	False	True	True	2465	True	True	True	True	True	False	False	True	Lumenal	GCN5L1,adh_short,adh_short_C2
11:105041719:105044392:clu_125839_-	chr11	105041719	105044392	clu_125839_-	-	105044392	105041719	CARD16	protein_coding	True	False	ENSG00000204397.8	1	True	True	False	True	False	2672	True	True	True	True	False	False	False	False
2:95895590:95903053:clu_206896_-	chr2	95895590	95903053	clu_206896_-	-	95903053	95895590	ANKRD36C	protein_coding	True	False	ENSG00000174501.14	1	True	True	False	True	False	7462	True	True	True	True	False	False	False	False
14:92121399:92121642:clu_213246_-	chr14	92121399	92121642	clu_213246_-	-	92121642	92121399	NDUFB1	protein_coding	True	False	ENSG00000183648.11	2	True	False	False	False	True	242	True	False	False	True	False	False	False	False
3:119491574:119492282:clu_106127_+	chr3	119491574	119492282	clu_106127_+	+	119491574	119492282	POGLUT1	protein_coding	True	False	ENSG00000163389.12	1	False	False	False	False	False	707	True	True	True	True	False	False	False	False
11:75268959:75271701:clu_125353_-	chr11	75268959	75271701	clu_125353_-	-	75271701	75268959	ARRB1	protein_coding	True	False	ENSG00000137486.17	1	True	False	False	False	False	2741	True	True	True	True	False	False	False	False
4:56656012:56656443:clu_145245_-	chr4	56656012	56656443	clu_145245_-	-	56656443	56656012	HOPX	protein_coding	True	False	ENSG00000171476.22	1	True	False	False	False	True	430	True	True	True	True	False	False	False	False
5:139477515:139478270:clu_44368_-	chr5	139477515	139478270	clu_44368_-	-	139478270	139477515	STING1	protein_coding	True	False	ENSG00000184584.13	1	True	False	False	False	False	754	True	True	True	True	False	False	False	False
15:75358344:75358462:clu_16171_-	chr15	75358344	75358462	clu_16171_-	-	75358462	75358344	MAN2C1	protein_coding	True	False	ENSG00000140400.17	1	True	False	False	False	False	117	True	True	True	True	False	False	False	False
17:81510273:81510440:clu_141638_-	chr17	81510273	81510440	clu_141638_-	-	81510440	81510273	ACTG1	protein_coding	True	False	ENSG00000184009.12	3	True	False	False	True	False	166	False	False	False	False	False	False	False	False
5:36702964:36705680:clu_42026_-	chr5	36702964	36705680	clu_42026_-	-	36705680	36702964	AC008957.1	lncRNA	True	False	ENSG00000250155.2	1	True	False	False	False	False	2715	True	True	True	True	False	False	False	False
17:4710744:4715973:clu_63439_+	chr17	4710744	4715973	clu_63439_+	+	4710744	4715973	ARRB2	protein_coding	True	False	ENSG00000141480.18	1	True	True	False	False	True	5228	True	True	True	True	False	False	False	False
19:49491099:49491425:clu_197747_+	chr19	49491099	49491425	clu_197747_+	+	49491099	49491425	RPL13A	protein_coding	True	False	ENSG00000142541.17	1	True	False	False	False	False	325	True	True	True	True	False	False	False	False
4:8205366:8209665:clu_93452_+	chr4	8205366	8209665	clu_93452_+	+	8205366	8209665	SH3TC1	protein_coding	True	False	ENSG00000125089.17	1	True	True	False	True	False	4298	True	True	True	True	False	False	False	False
6:130154692:130154825:clu_23081_-	chr6	130154692	130154825	clu_23081_-	-	130154825	130154692	SAMD3	protein_coding	True	False	ENSG00000164483.17	2	False	False	False	False	False	132	True	False	False	True	False	False	False	False
12:49128560:49129269:clu_160317_-	chr12	49128560	49129269	clu_160317_-	-	49129269	49128560	TUBA1B	protein_coding	True	False	ENSG00000123416.15	3	True	True	False	True	False	708	False	False	False	False	False	False	False	False	Tubulin/FtsZ 2...,Tubulin/FtsZ G...,Tubulin/FtsZ G...,Tubulin/FtsZ G...,Tubulin/FtsZ G...,Tubulin/FtsZ G...,Tubulin/FtsZ G...,Tubulin/FtsZ G...,Tubulin/FtsZ G...,Tubulin/FtsZ G...	Tubulin
12:6445555:6450173:clu_57414_+	chr12	6445555	6450173	clu_57414_+	+	6445555	6450173	CD27	protein_coding	True	False	ENSG00000139193.3	1	False	False	False	False	False	4617	True	True	True	True	False	False	False	False
21:39380486:39390698:clu_46774_+	chr21	39380486	39390698	clu_46774_+	+	39380486	39390698	WRB-SH3BGR,GET1	protein_coding,protein_coding	True	False	ENSG00000285815.1,ENSG00000182093.16	1	True	False	False	False	True	10211	True	True	True	True	False	False	False	False
19:6850757:6853001:clu_191478_+	chr19	6850757	6853001	clu_191478_+	+	6850757	6853001	VAV1	protein_coding	True	False	ENSG00000141968.8	2	True	True	False	False	False	2243	True	False	False	True	False	False	False	False	SH2	SH2
2:240578473:240578572:clu_102725_+	chr2	240578473	240578572	clu_102725_+	+	240578473	240578572	RNPEPL1	protein_coding	True	False	ENSG00000142327.13	3	True	False	False	True	False	98	False	False	False	False	False	False	False	False
5:180916995:180917272:clu_131219_+	chr5	180916995	180917272	clu_131219_+	+	180916995	180917272	BTNL8	protein_coding	True	False	ENSG00000113303.12	3	False	False	False	False	False	276	False	False	False	False	False	False	False	False
3:45923765:45931071:clu_148310_-	chr3	45923765	45931071	clu_148310_-	-	45931071	45923765	FYCO1	protein_coding	True	False	ENSG00000163820.15	1	False	False	False	False	False	7305	True	True	True	True	False	False	False	False
1:113896038:113898718:clu_33103_-	chr1	113896038	113898718	clu_33103_-	-	113898718	113896038	AP4B1	protein_coding	True	False	ENSG00000134262.13	1	True	True	False	False	False	2679	True	True	True	True	False	False	False	False	Clathrin/coato...,Clathrin/coato...	Adaptin_N,Phage_fiber
8:129903350:129970943:clu_120291_-	chr8	129903350	129970943	clu_120291_-	-	129970943	129903350	FAM49B	protein_coding	True	False	ENSG00000153310.19	1	True	False	False	False	True	67592	True	True	True	True	False	False	False	False
12:132872394:132877555:clu_164189_-	chr12	132872394	132877555	clu_164189_-	-	132877555	132872394	CHFR	protein_coding	True	False	ENSG00000072609.17	1	False	False	False	False	False	5160	True	True	True	True	False	False	False	False
3:126439727:126461535:clu_150612_-	chr3	126439727	126461535	clu_150612_-	-	126461535	126439727	ZXDC	protein_coding	True	False	ENSG00000070476.15	1	True	True	False	True	False	21807	True	True	True	True	False	False	False	False
6:85677842:85677954:clu_22305_-	chr6	85677842	85677954	clu_22305_-	-	85677954	85677842	SNHG5	lncRNA	True	False	ENSG00000203875.13	2	True	False	False	False	False	111	True	False	False	True	False	False	False	False
16:90162654:90162748:clu_83943_+	chr16	90162654	90162748	clu_83943_+	+	90162654	90162748	FAM157C	lncRNA	True	False	ENSG00000260528.5	1	False	False	False	False	False	93	True	True	True	True	False	False	False	False
14:71049145:71050652:clu_76111_+	chr14	71049145	71050652	clu_76111_+	+	71049145	71050652	PCNX1	protein_coding	True	False	ENSG00000100731.16	2	False	False	False	False	False	1506	False	True	False	True	False	False	False	False
14:22880810:22880879:clu_74716_+	chr14	22880810	22880879	clu_74716_+	+	22880810	22880879	LRP10	protein_coding	True	False	ENSG00000197324.9	3	True	False	False	True	False	68	False	False	False	False	False	False	False	False
19:8526935:8527328:clu_49420_-	chr19	8526935	8527328	clu_49420_-	-	8527328	8526935	MYO1F	protein_coding	True	False	ENSG00000142347.19	2	False	False	False	False	False	392	False	True	False	True	False	False	False	False
7:5199658:5213110:clu_153030_+	chr7	5199658	5213110	clu_153030_+	+	5199658	5213110	WIPI2	protein_coding	True	False	ENSG00000157954.15	1	False	False	False	False	False	13451	True	True	True	True	False	False	False	False
7:64993414:65006541:clu_181001_-	chr7	64993414	65006541	clu_181001_-	-	65006541	64993414	ERV3-1	protein_coding	True	False	ENSG00000213462.5	1	True	False	False	False	False	13126	True	True	True	True	False	False	False	False
11:309308:314966:clu_214259_+	chr11	309308	314966	clu_214259_+	+	309308	314966	IFITM2	protein_coding	True	False	ENSG00000185201.16	3	True	True	False	True	True	5657	False	False	False	False	True	True	False	False		CD225,CD225
16:87726924:87748673:clu_12050_-	chr16	87726924	87748673	clu_12050_-	-	87748673	87726924	KLHDC4	protein_coding	True	False	ENSG00000104731.14	1	True	True	False	True	True	21748	True	True	True	True	False	False	False	False		Kelch_1,Kelch_3,Kelch_6,Kelch_5,Kelch_4,Kelch_3,Kelch_4
7:7567072:7572436:clu_153320_+	chr7	7567072	7572436	clu_153320_+	+	7567072	7572436	MIOS	protein_coding	True	False	ENSG00000164654.16	1	True	False	False	False	True	5363	True	True	True	True	False	False	False	False
4:184638468:184649395:clu_147046_-	chr4	184638468	184649395	clu_147046_-	-	184649395	184638468	CASP3	protein_coding	True	False	ENSG00000164305.19	1	True	False	False	False	True	10926	True	True	True	True	False	False	False	False
1:161544759:161544864:clu_35444_-	chr1	161544759	161544864	clu_35444_-	-	161544864	161544759	FCGR3A	protein_coding	True	False	ENSG00000203747.11	3	True	True	True	False	False	104	False	False	False	False	False	False	True	False	Ig-like,Ig-like C2-type 2,Immunoglobulin	Ig_2
20:3703451:3703825:clu_131587_-	chr20	3703451	3703825	clu_131587_-	-	3703825	3703451	SIGLEC1	protein_coding	True	False	ENSG00000088827.12	1	False	False	False	False	False	373	True	True	True	True	False	False	False	False
1:15429025:15429478:clu_165791_+	chr1	15429025	15429478	clu_165791_+	+	15429025	15429478	EFHD2	protein_coding	True	False	ENSG00000142634.13	3	True	False	False	True	False	452	False	False	False	False	False	False	False	False
6:36963612:36963823:clu_114929_+	chr6	36963612	36963823	clu_114929_+	+	36963612	36963823	PI16	protein_coding	True	False	ENSG00000164530.15	1	False	False	False	False	False	210	True	True	True	True	False	False	False	False
17:79005481:79009664:clu_141343_-	chr17	79005481	79009664	clu_141343_-	-	79009664	79005481	CANT1	protein_coding	True	False	ENSG00000171302.17	1	True	False	False	False	False	4182	True	True	True	True	False	False	False	False
15:34230947:34234666:clu_14276_-	chr15	34230947	34234666	clu_14276_-	-	34234666	34230947	SLC12A6	protein_coding	True	False	ENSG00000140199.12	3	True	True	False	True	False	3718	False	False	False	False	False	True	False	False	SLC12A transpo...,SLC12A transpo...	SLC12
1:183563306:183563434:clu_36239_-	chr1	183563306	183563434	clu_36239_-	-	183563434	183563306	NCF2	protein_coding	True	False	ENSG00000116701.14	1	False	False	False	False	False	127	True	True	True	True	False	False	False	False
1:161118178:161118786:clu_172498_+	chr1	161118178	161118786	clu_172498_+	+	161118178	161118786	NIT1	protein_coding	True	False	ENSG00000158793.14	1	True	True	False	False	True	607	True	True	True	True	False	False	False	False
6:34246475:34246564:clu_20899_-	chr6	34246475	34246564	clu_20899_-	-	34246564	34246475	SMIM29	protein_coding	True	False	ENSG00000186577.14	3	True	True	False	True	False	88	False	False	False	False	False	False	False	False		DUF5546
16:1809833:1816893:clu_6974_-	chr16	1809833	1816893	clu_6974_-	-	1816893	1809833	HAGH	protein_coding	True	False	ENSG00000063854.13	1	True	False	False	False	False	7059	True	True	True	True	False	False	False	False
19:1820395:1823572:clu_47961_-	chr19	1820395	1823572	clu_47961_-	-	1823572	1820395	REXO1	protein_coding	True	False	ENSG00000079313.15	1	True	True	False	False	True	3176	True	True	True	True	False	False	False	False
5:69303929:69306817:clu_42692_-	chr5	69303929	69306817	clu_42692_-	-	69306817	69303929	CCDC125	protein_coding	True	False	ENSG00000183323.13	1	False	False	False	False	False	2887	True	True	True	True	False	False	False	False
6:2988709:2989528:clu_112941_+	chr6	2988709	2989528	clu_112941_+	+	2988709	2989528	NQO2,LINC01011	protein_coding,lncRNA	True	False	ENSG00000124588.20,ENSG00000244041.7	1	True	False	False	False	False	818	True	True	True	True	False	False	False	False
13:114286629:114287313:clu_143673_+	chr13	114286629	114287313	clu_143673_+	+	114286629	114287313	UPF3A	protein_coding	True	False	ENSG00000169062.15	2	True	False	False	False	False	683	True	False	False	True	False	False	False	False
22:42383239:42383418:clu_26429_-	chr22	42383239	42383418	clu_26429_-	-	42383418	42383239	NFAM1	protein_coding	True	False	ENSG00000235568.7	3	True	False	False	True	False	178	False	False	False	False	False	False	False	False
13:114282652:114282837:clu_143673_+	chr13	114282652	114282837	clu_143673_+	+	114282652	114282837	UPF3A	protein_coding	True	False	ENSG00000169062.15	2	False	False	False	False	False	184	False	True	False	True	False	False	False	False
1:207767195:207770321:clu_173941_+	chr1	207767195	207770321	clu_173941_+	+	207767195	207770321	CD46	protein_coding	True	False	ENSG00000117335.19	1	True	True	False	False	False	3125	True	True	True	True	False	False	True	False
5:179608465:179609376:clu_131034_+	chr5	179608465	179609376	clu_131034_+	+	179608465	179609376	RUFY1	protein_coding	True	False	ENSG00000176783.15	1	False	False	False	False	False	910	True	True	True	True	False	False	False	False
22:44181370:44181864:clu_189177_+	chr22	44181370	44181864	clu_189177_+	+	44181370	44181864	PARVG	protein_coding	True	False	ENSG00000138964.17	1	True	False	False	False	True	493	True	True	True	True	False	False	False	False
6:13925366:13974210:clu_113214_+	chr6	13925366	13974210	clu_113214_+	+	13925366	13974210	RNF182	protein_coding	True	False	ENSG00000180537.13	1	True	False	False	False	True	48843	True	True	True	True	False	False	False	False
10:100984074:100986749:clu_178145_-	chr10	100984074	100986749	clu_178145_-	-	100986749	100984074	MRPL43	protein_coding	True	False	ENSG00000055950.16	1	True	True	False	True	False	2674	True	True	True	True	False	False	False	False
6:71293611:71296672:clu_115815_+	chr6	71293611	71296672	clu_115815_+	+	71293611	71296672	OGFRL1	protein_coding	True	False	ENSG00000119900.9	1	True	True	False	False	True	3060	True	True	True	True	False	False	False	False		OGFr_N
12:68442141:68451367:clu_161669_-	chr12	68442141	68451367	clu_161669_-	-	68451367	68442141	LINC02384	lncRNA	True	False	ENSG00000251301.7	1	True	False	False	False	False	9225	True	True	True	True	False	False	False	False
19:44757723:44758284:clu_196878_+	chr19	44757723	44758284	clu_196878_+	+	44757723	44758284	BCL3	protein_coding	True	False	ENSG00000069399.15	2	True	True	False	False	False	560	True	False	False	True	False	False	False	False		Ank_4,Ank_2,Ank,Ank_3
17:18483966:18485934:clu_64730_+	chr17	18483966	18485934	clu_64730_+	+	18483966	18485934	LGALS9C	protein_coding	True	False	ENSG00000171916.17	1	True	False	False	False	False	1967	True	True	True	True	False	False	False	False
19:2326201:2328387:clu_48193_-	chr19	2326201	2328387	clu_48193_-	-	2328387	2326201	LSM7	protein_coding	True	False	ENSG00000130332.15	2	True	False	False	False	False	2185	True	False	False	True	False	False	False	False
1:25564761:25565173:clu_166592_+	chr1	25564761	25565173	clu_166592_+	+	25564761	25565173	LDLRAP1	protein_coding	True	False	ENSG00000157978.12	1	True	False	False	False	False	411	True	True	True	True	False	False	False	False
17:81510506:81510564:clu_141638_-	chr17	81510506	81510564	clu_141638_-	-	81510564	81510506	ACTG1	protein_coding	True	False	ENSG00000184009.12	3	True	False	False	True	False	57	False	False	False	False	False	False	False	False
2:89117637:89117763:clu_206724_-	chr2	89117637	89117763	clu_206724_-	-	89117763	89117637	IGKV1-17	IG_V_gene	True	False	ENSG00000240382.3	1	False	False	False	False	False	125	True	True	True	True	False	False	False	False
22:21001411:21001707:clu_24547_-	chr22	21001411	21001707	clu_24547_-	-	21001707	21001411	THAP7	protein_coding	True	False	ENSG00000184436.12	2	True	False	False	False	False	295	False	True	False	True	False	False	False	False
22:37808163:37810027:clu_188322_+	chr22	37808163	37810027	clu_188322_+	+	37808163	37810027	GCAT	protein_coding	True	False	ENSG00000100116.16	1	True	True	False	False	False	1863	True	True	True	True	False	False	False	False
14:92461217:92482680:clu_76812_+	chr14	92461217	92482680	clu_76812_+	+	92461217	92482680	SLC24A4	protein_coding	True	False	ENSG00000140090.17	2	True	False	False	False	False	21462	False	True	False	True	False	False	False	False
19:43652371:43655439:clu_54202_-	chr19	43652371	43655439	clu_54202_-	-	43655439	43652371	PLAUR	protein_coding	True	False	ENSG00000011422.12	1	False	False	False	False	False	3067	True	True	True	True	False	False	False	False
1:228494270:228494619:clu_174692_+	chr1	228494270	228494619	clu_174692_+	+	228494270	228494619	RNF187	protein_coding	True	False	ENSG00000168159.12	3	True	False	False	True	False	348	False	False	False	False	False	False	False	False
7:127588800:127589083:clu_157149_+	chr7	127588800	127589083	clu_157149_+	+	127588800	127589083	ARF5	protein_coding	True	False	ENSG00000004059.11	1	True	False	False	False	False	282	True	True	True	True	False	False	False	False
1:161630032:161630368:clu_35447_-	chr1	161630032	161630368	clu_35447_-	-	161630368	161630032	FCGR3B	protein_coding	True	False	ENSG00000162747.11	1	True	True	False	False	False	335	True	True	True	True	False	False	False	False
5:91243002:91264663:clu_43473_-	chr5	91243002	91264663	clu_43473_-	-	91264663	91243002	LUCAT1	lncRNA	True	False	ENSG00000248323.7	1	True	False	False	False	False	21660	True	True	True	True	False	False	False	False
19:49862463:49862538:clu_55469_-	chr19	49862463	49862538	clu_55469_-	-	49862538	49862463	PNKP	protein_coding	True	False	ENSG00000039650.12	1	False	False	False	False	False	74	True	True	True	True	False	False	False	False
8:141192663:141194033:clu_40857_+	chr8	141192663	141194033	clu_40857_+	+	141192663	141194033	DENND3	protein_coding	True	False	ENSG00000105339.10	1	True	True	False	True	False	1369	True	True	True	True	False	False	False	False
17:4945997:4946628:clu_135115_-	chr17	4945997	4946628	clu_135115_-	-	4946628	4945997	PFN1	protein_coding	True	False	ENSG00000108518.8	1	False	False	False	False	False	630	True	True	True	True	False	False	False	False
17:4887790:4889740:clu_63589_+	chr17	4887790	4889740	clu_63589_+	+	4887790	4889740	MINK1	protein_coding	True	False	ENSG00000141503.17	2	True	True	False	True	False	1949	True	False	False	True	False	False	False	False
7:142094497:142094620:clu_157732_+	chr7	142094497	142094620	clu_157732_+	+	142094497	142094620	MGAM	protein_coding	True	False	ENSG00000257335.8	1	False	False	False	False	False	122	True	True	True	True	False	False	False	False
16:19710586:19711372:clu_8566_-	chr16	19710586	19711372	clu_8566_-	-	19711372	19710586	KNOP1	protein_coding	True	False	ENSG00000103550.14	1	False	False	False	False	False	785	True	True	True	True	False	False	False	False
22:42518728:42519714:clu_26603_-	chr22	42518728	42519714	clu_26603_-	-	42519714	42518728	RRP7A	protein_coding	True	False	ENSG00000189306.11	1	False	False	False	False	False	985	True	True	True	True	False	False	False	False
1:120830495:120833683:clu_170340_+	chr1	120830495	120833683	clu_170340_+	+	120830495	120833683	NBPF26	protein_coding	True	False	ENSG00000273136.7	3	True	True	False	True	False	3187	False	False	False	False	False	False	False	False	Olduvai,Olduvai,Olduvai 7,Olduvai,Olduvai 8,Olduvai,Olduvai,Olduvai,Olduvai 9,Olduvai,Olduvai,Olduvai	Olduvai
17:7579726:7579891:clu_64023_+	chr17	7579726	7579891	clu_64023_+	+	7579726	7579891	CD68	protein_coding	True	False	ENSG00000129226.14	1	True	True	False	False	False	164	True	True	True	True	False	False	True	True
4:67577259:67581305:clu_94375_+	chr4	67577259	67581305	clu_94375_+	+	67577259	67581305	STAP1	protein_coding	True	False	ENSG00000035720.8	1	False	False	False	False	False	4045	True	True	True	True	False	False	False	False
6:41273826:41275084:clu_21315_-	chr6	41273826	41275084	clu_21315_-	-	41275084	41273826	TREM1	protein_coding	True	False	ENSG00000124731.13	3	True	False	False	True	False	1257	False	False	False	False	False	False	False	False
16:88646197:88646755:clu_12095_-	chr16	88646197	88646755	clu_12095_-	-	88646755	88646197	CYBA	protein_coding	True	False	ENSG00000051523.11	1	True	True	False	False	False	557	True	True	True	True	True	False	False	False		Cytochrom_B558a
7:38359331:38359500:clu_153842_+	chr7	38359331	38359500	clu_153842_+	+	38359331	38359500	TRG-AS1	lncRNA	True	False	ENSG00000281103.2	3	False	False	False	False	False	168	False	False	False	False	False	False	False	False
19:5915146:5915221:clu_191372_+	chr19	5915146	5915221	clu_191372_+	+	5915146	5915221	CAPS	protein_coding	True	False	ENSG00000105519.17	1	False	False	False	False	False	74	True	True	True	True	False	False	False	False
10:130068608:130079566:clu_179020_-	chr10	130068608	130079566	clu_179020_-	-	130079566	130068608	C10orf143	protein_coding	True	False	ENSG00000237489.5	1	False	False	False	False	False	10957	True	True	True	True	False	False	False	False
16:89717900:89718034:clu_12318_-	chr16	89717900	89718034	clu_12318_-	-	89718034	89717900	VPS9D1	protein_coding	True	False	ENSG00000075399.14	3	False	False	False	False	False	133	False	False	False	False	False	False	False	False
21:46126541:46129196:clu_47248_+	chr21	46126541	46129196	clu_47248_+	+	46126541	46129196	COL6A2	protein_coding	True	False	ENSG00000142173.16	1	True	True	False	True	False	2654	True	True	True	True	False	False	False	False
16:88643500:88646757:clu_12139_-	chr16	88643500	88646757	clu_12139_-	-	88646757	88643500	CYBA	protein_coding	True	False	ENSG00000051523.11	3	True	True	False	True	False	3256	False	False	False	False	True	False	False	False		Cytochrom_B558a
1:44723906:44723985:clu_168407_+	chr1	44723906	44723985	clu_168407_+	+	44723906	44723985	ARMH1	protein_coding	True	False	ENSG00000198520.12	1	True	False	False	False	False	78	True	True	True	True	False	False	False	False
12:6534861:6536494:clu_57453_+	chr12	6534861	6536494	clu_57453_+	+	6534861	6536494	GAPDH	protein_coding	True	False	ENSG00000111640.15	1	True	False	False	False	True	1632	True	True	True	True	False	False	False	False
1:222823945:222835119:clu_174341_+	chr1	222823945	222835119	clu_174341_+	+	222823945	222835119	AL392172.1	lncRNA	True	False	ENSG00000228106.6	1	True	False	False	False	False	11173	True	True	True	True	False	False	False	False
17:7350999:7351298:clu_63853_+	chr17	7350999	7351298	clu_63853_+	+	7350999	7351298	ACAP1	protein_coding	True	False	ENSG00000072818.12	2	True	True	False	False	False	298	True	False	False	True	False	False	False	False
9:34329599:34338713:clu_200226_+	chr9	34329599	34338713	clu_200226_+	+	34329599	34338713	NUDT2	protein_coding	True	False	ENSG00000164978.18	1	True	False	False	False	True	9113	True	True	True	True	False	False	False	False
11:135374:138047:clu_121186_-	chr11	135374	138047	clu_121186_-	-	138047	135374	LINC01001	lncRNA	True	False	ENSG00000230724.9	2	True	False	False	False	False	2672	True	False	False	True	False	False	False	False
4:1395013:1395413:clu_93006_+	chr4	1395013	1395413	clu_93006_+	+	1395013	1395413	UVSSA,AC118281.1	protein_coding,protein_coding	True	False	ENSG00000163945.18,ENSG00000288380.1	3	True	True	True	True	False	399	False	False	False	False	False	False	False	False	Post-SET,Post-SET,Post-SET,Post-SET,Post-SET
11:421198:428088:clu_121279_-	chr11	421198	428088	clu_121279_-	-	428088	421198	ANO9	protein_coding	True	False	ENSG00000185101.13	1	True	False	False	False	False	6889	True	True	True	True	False	False	False	False
6:2840594:2841216:clu_19096_-	chr6	2840594	2841216	clu_19096_-	-	2841216	2840594	SERPINB1	protein_coding	True	False	ENSG00000021355.13	1	False	False	False	False	False	621	True	True	True	True	False	False	False	False
3:184182955:184183482:clu_107587_+	chr3	184182955	184183482	clu_107587_+	+	184182955	184183482	AP2M1	protein_coding	True	False	ENSG00000161203.13	2	True	True	False	True	False	526	False	True	False	True	False	False	False	False	MHD,MHD,MHD,MHD	Adap_comp_sub
13:114259398:114261887:clu_143672_+	chr13	114259398	114261887	clu_143672_+	+	114259398	114261887	CDC16	protein_coding	True	False	ENSG00000130177.16	1	False	False	False	False	False	2488	True	True	True	True	False	False	False	False
1:207552851:207575595:clu_173939_+	chr1	207552851	207575595	clu_173939_+	+	207552851	207575595	CR1	protein_coding	True	False	ENSG00000203710.11	1	True	True	False	True	False	22743	True	True	True	True	False	False	True	False	Sushi 9,Sushi,Sushi 10,Sushi,Sushi 11,Sushi,Sushi,Sushi 12,Sushi,Sushi 13,Sushi,Sushi 14,Sushi,Sushi 15,Sushi,Sushi 16,Sushi	Sushi,Sushi,Sushi,Sushi,Sushi,Sushi,Sushi,Sushi
16:92725:93267:clu_6535_-	chr16	92725	93267	clu_6535_-	-	93267	92725	NPRL3	protein_coding	True	False	ENSG00000103148.16	2	True	True	False	True	False	541	False	True	False	True	False	False	False	False		NPR3
7:97869813:97872351:clu_182472_-	chr7	97869813	97872351	clu_182472_-	-	97872351	97869813	ASNS,AC079781.5	protein_coding,lncRNA	True	False	ENSG00000070669.17,ENSG00000284707.2	1	True	False	False	False	True	2537	True	True	True	True	False	False	False	False
15:89799540:89801111:clu_16718_-	chr15	89799540	89801111	clu_16718_-	-	89801111	89799540	ANPEP	protein_coding	True	False	ENSG00000166825.14	2	True	True	False	True	False	1570	True	False	False	True	False	False	True	False
12:105152451:105157236:clu_60946_+	chr12	105152451	105157236	clu_60946_+	+	105152451	105157236	WASHC4	protein_coding	True	False	ENSG00000136051.14	1	True	True	False	True	True	4784	True	True	True	True	False	False	False	False	WASH complex s...,WASH complex s...	WASH-7_mid
4:2809829:2820614:clu_93155_+	chr4	2809829	2820614	clu_93155_+	+	2809829	2820614	SH3BP2	protein_coding	True	False	ENSG00000087266.17	1	True	True	False	False	True	10784	True	True	True	True	False	False	False	False
12:9669795:9680923:clu_57881_+	chr12	9669795	9680923	clu_57881_+	+	9669795	9680923	CLEC2D	protein_coding	True	False	ENSG00000069493.15	1	True	True	False	False	True	11127	True	True	True	True	False	True	False	False
9:136724929:136725055:clu_88271_-	chr9	136724929	136725055	clu_88271_-	-	136725055	136724929	SNHG7	lncRNA	True	False	ENSG00000233016.7	2	True	False	False	False	False	125	True	False	False	True	False	False	False	False
20:647203:647304:clu_131313_-	chr20	647203	647304	clu_131313_-	-	647304	647203	SRXN1,AL121758.1	protein_coding,protein_coding	True	False	ENSG00000271303.1,ENSG00000270299.1	3	True	False	False	True	False	100	False	False	False	False	False	False	False	False
9:83978452:83980153:clu_85658_-	chr9	83978452	83980153	clu_85658_-	-	83980153	83978452	HNRNPK	protein_coding	True	False	ENSG00000165119.21	1	False	False	False	False	False	1700	True	True	True	True	False	False	False	False
19:46609424:46609576:clu_197199_+	chr19	46609424	46609576	clu_197199_+	+	46609424	46609576	CALM3	protein_coding	True	False	ENSG00000160014.17	3	True	False	False	True	False	151	False	False	False	False	False	False	False	False
3:56566740:56566950:clu_105324_+	chr3	56566740	56566950	clu_105324_+	+	56566740	56566950	CCDC66	protein_coding	True	False	ENSG00000180376.17	1	True	True	False	False	False	209	True	True	True	True	False	False	False	False
1:151166541:151166934:clu_171146_+	chr1	151166541	151166934	clu_171146_+	+	151166541	151166934	SCNM1	protein_coding	True	False	ENSG00000163156.12	1	True	False	False	False	False	392	True	True	True	True	False	False	False	False
4:88268906:88277143:clu_145766_-	chr4	88268906	88277143	clu_145766_-	-	88277143	88268906	PPM1K	protein_coding	True	False	ENSG00000163644.15	1	True	True	False	True	False	8236	True	True	True	True	False	False	False	False	PPM-type phosp...,PPM-type phosp...,PPM-type phosp...	PP2C,PP2C_2
5:178020453:178023233:clu_130958_+	chr5	178020453	178023233	clu_130958_+	+	178020453	178023233	FAM153CP	lncRNA	True	False	ENSG00000204677.13	1	False	False	False	False	False	2779	True	True	True	True	False	False	False	False
1:63454968:63508528:clu_32042_-	chr1	63454968	63508528	clu_32042_-	-	63508528	63454968	ITGB3BP	protein_coding	True	False	ENSG00000142856.16	1	True	True	False	False	False	53559	True	True	True	True	False	False	False	False		CENP-R
19:4496405:4496919:clu_191090_+	chr19	4496405	4496919	clu_191090_+	+	4496405	4496919	HDGFL2	protein_coding	True	False	ENSG00000167674.15	1	False	False	False	False	False	513	True	True	True	True	False	False	False	False
7:65006447:65006541:clu_181001_-	chr7	65006447	65006541	clu_181001_-	-	65006541	65006447	ERV3-1,ZNF117	protein_coding,protein_coding	True	False	ENSG00000213462.5,ENSG00000152926.15	2	False	False	False	False	False	93	True	False	False	True	False	False	False	False
8:671646:671820:clu_117852_-	chr8	671646	671820	clu_117852_-	-	671820	671646	ERICH1	protein_coding	True	False	ENSG00000104714.14	3	True	False	False	False	False	173	False	False	False	False	False	False	False	False
4:102826636:102827944:clu_145956_-	chr4	102826636	102827944	clu_145956_-	-	102827944	102826636	UBE2D3	protein_coding	True	False	ENSG00000109332.20	1	True	False	False	False	True	1307	True	True	True	True	False	False	False	False
16:85799884:85801205:clu_83536_+	chr16	85799884	85801205	clu_83536_+	+	85799884	85801205	COX4I1	protein_coding	True	False	ENSG00000131143.10	1	True	False	False	False	True	1320	True	True	True	True	False	False	False	False
1:161519087:161600523:clu_172597_+	chr1	161519087	161600523	clu_172597_+	+	161519087	161600523	AL590385.2	lncRNA	True	False	ENSG00000273112.1	3	True	True	False	True	True	81435	False	False	False	False	True	True	True	True	Ig-like C2-type 1,Ig-like C2-type 2,Ig-like	HSP70,MreB_Mbl,Ig_3,Ig_2,Ig_2,ig
1:17069277:17070088:clu_29163_-	chr1	17069277	17070088	clu_29163_-	-	17070088	17069277	PADI2	protein_coding	True	False	ENSG00000117115.13	1	False	False	False	False	False	810	True	True	True	True	False	False	False	False
7:77042342:77043595:clu_155534_+	chr7	77042342	77043595	clu_155534_+	+	77042342	77043595	DTX2P1-UPK3BP1-PMS2P11	lncRNA	True	False	ENSG00000265479.6	2	True	False	False	False	False	1252	False	True	False	True	False	False	False	False
6:169652008:169658276:clu_23967_-	chr6	169652008	169658276	clu_23967_-	-	169658276	169652008	WDR27	protein_coding	True	False	ENSG00000184465.16	1	True	True	False	True	False	6267	True	True	True	True	False	False	False	False
2:113951845:113955623:clu_99725_+	chr2	113951845	113955623	clu_99725_+	+	113951845	113955623	ACTR3	protein_coding	True	False	ENSG00000115091.12	1	True	False	False	False	False	3777	True	True	True	True	False	False	False	False
15:64670433:64673916:clu_111280_+	chr15	64670433	64673916	clu_111280_+	+	64670433	64673916	ZNF609	protein_coding	True	False	ENSG00000180357.9	1	True	False	False	False	False	3482	True	True	True	True	False	False	False	False
17:77402703:77482144:clu_69335_+	chr17	77402703	77482144	clu_69335_+	+	77402703	77482144	SEPTIN9	protein_coding	True	False	ENSG00000184640.18	1	True	True	False	False	True	79440	True	True	True	True	False	False	False	False
3:121781874:121790073:clu_150435_-	chr3	121781874	121790073	clu_150435_-	-	121790073	121781874	IQCB1	protein_coding	True	False	ENSG00000173226.17	1	True	True	False	True	False	8198	True	True	True	True	False	False	False	False	IQ 4,IQ 3	IQ
15:76295737:76311350:clu_16231_-	chr15	76295737	76311350	clu_16231_-	-	76311350	76295737	ETFA	protein_coding	True	False	ENSG00000140374.16	1	True	True	False	True	False	15612	True	True	True	True	False	False	False	False	Electron trans...,Electron trans...	ETF
7:77697055:77736456:clu_155606_+	chr7	77697055	77736456	clu_155606_+	+	77697055	77736456	RSBN1L	protein_coding	True	False	ENSG00000187257.16	2	True	True	False	False	True	39400	True	False	False	True	False	False	False	False
19:8426804:8438388:clu_191954_+	chr19	8426804	8438388	clu_191954_+	+	8426804	8438388	MARCHF2	protein_coding	True	False	ENSG00000099785.10	1	True	True	False	False	False	11583	True	True	True	True	True	False	False	False
17:4635962:4637115:clu_135159_-	chr17	4635962	4637115	clu_135159_-	-	4637115	4635962	ALOX15	protein_coding	True	False	ENSG00000161905.13	2	True	True	False	False	False	1152	True	False	False	True	False	False	False	False	Lipoxygenase,Lipoxygenase,Lipoxygenase	Lipoxygenase
13:74400168:74406315:clu_143041_+	chr13	74400168	74406315	clu_143041_+	+	74400168	74406315	AL353660.1	lncRNA	True	False	ENSG00000286330.1	1	False	False	False	False	False	6146	True	True	True	True	False	False	False	False
10:70597950:70598290:clu_176994_-	chr10	70597950	70598290	clu_176994_-	-	70598290	70597950	PRF1	protein_coding	True	False	ENSG00000180644.8	3	True	True	False	True	False	339	False	False	False	False	False	False	False	False	C2	C2
12:112917700:112919389:clu_61404_+	chr12	112917700	112919389	clu_61404_+	+	112917700	112919389	OAS1	protein_coding	True	False	ENSG00000089127.13	1	True	True	False	True	False	1688	True	True	True	True	False	False	False	False	2'-5'-oligoade...	OAS1_C
16:67664062:67666071:clu_11022_-	chr16	67664062	67666071	clu_11022_-	-	67666071	67664062	ENKD1	protein_coding	True	False	ENSG00000124074.12	1	True	True	False	False	False	2008	True	True	True	True	False	False	False	False
11:2299707:2301756:clu_121629_-	chr11	2299707	2301756	clu_121629_-	-	2301756	2299707	C11orf21	protein_coding	True	False	ENSG00000110665.11	1	True	True	False	False	False	2048	True	True	True	True	False	False	False	False		DUF4620
11:35685336:35735426:clu_215586_+	chr11	35685336	35735426	clu_215586_+	+	35685336	35735426	TRIM44	protein_coding	True	False	ENSG00000166326.7	1	True	True	False	False	False	50089	True	True	True	True	False	False	False	False
19:55386693:55387930:clu_199148_+	chr19	55386693	55387930	clu_199148_+	+	55386693	55387930	RPL28	protein_coding	True	False	ENSG00000108107.14	1	True	True	False	True	False	1236	True	True	True	True	False	False	False	False	Ribosomal eL28...,Ribosomal eL28...,Ribosomal eL28...	Ribosomal_L28e
4:13577631:13578912:clu_144389_-	chr4	13577631	13578912	clu_144389_-	-	13578912	13577631	BOD1L1	protein_coding	True	False	ENSG00000038219.13	2	True	False	False	False	False	1280	False	True	False	True	False	False	False	False
8:124562992:124565662:clu_120206_-	chr8	124562992	124565662	clu_120206_-	-	124565662	124562992	MTSS1	protein_coding	True	False	ENSG00000170873.18	1	True	False	False	False	False	2669	True	True	True	True	False	False	False	False
5:35873648:35874449:clu_127410_+	chr5	35873648	35874449	clu_127410_+	+	35873648	35874449	IL7R	protein_coding	True	False	ENSG00000168685.15	1	False	False	False	False	False	800	True	True	True	True	False	False	False	False
5:14753696:14755861:clu_41831_-	chr5	14753696	14755861	clu_41831_-	-	14755861	14753696	ANKH	protein_coding	True	False	ENSG00000154122.14	2	False	False	False	False	False	2164	True	False	False	True	False	False	False	False
3:128644983:128650540:clu_150667_-	chr3	128644983	128650540	clu_150667_-	-	128650540	128644983	RPN1	protein_coding	True	False	ENSG00000163902.12	1	False	False	False	False	False	5556	True	True	True	True	False	False	False	False
4:951717:952367:clu_92876_+	chr4	951717	952367	clu_92876_+	+	951717	952367	TMEM175	protein_coding	True	False	ENSG00000127419.17	1	True	False	False	False	False	649	True	True	True	True	False	False	False	False
7:54757594:54759162:clu_180842_-	chr7	54757594	54759162	clu_180842_-	-	54759162	54757594	SEC61G	protein_coding	True	False	ENSG00000132432.14	1	True	False	False	False	True	1567	True	True	True	True	False	False	False	False
2:162278328:162279996:clu_208425_-	chr2	162278328	162279996	clu_208425_-	-	162279996	162278328	IFIH1	protein_coding	True	False	ENSG00000115267.8	1	False	False	False	False	False	1667	True	True	True	True	False	False	False	False
10:7965595:7965698:clu_88906_+	chr10	7965595	7965698	clu_88906_+	+	7965595	7965698	TAF3	protein_coding	True	False	ENSG00000165632.8	3	True	True	True	False	False	102	False	False	False	False	False	False	False	False
14:74484587:74486329:clu_212762_-	chr14	74484587	74486329	clu_212762_-	-	74486329	74484587	NPC2	protein_coding	True	False	ENSG00000119655.10	1	False	False	False	False	False	1741	True	True	True	True	False	False	False	False
1:6085248:6085740:clu_164997_+	chr1	6085248	6085740	clu_164997_+	+	6085248	6085740	KCNAB2	protein_coding	True	False	ENSG00000069424.15	1	True	True	False	True	False	491	True	True	True	True	False	False	False	False	NADP-dependent...,NADP-dependent...,NADP-dependent...,NADP-dependent...,NADP-dependent...,NADP-dependent...,NADP-dependent...,NADP-dependent...,NADP-dependent...,NADP-dependent...	Aldo_ket_red
1:156475237:156476494:clu_35146_-	chr1	156475237	156476494	clu_35146_-	-	156476494	156475237	MEF2D	protein_coding	True	False	ENSG00000116604.18	1	False	False	False	False	False	1256	True	True	True	True	False	False	False	False
2:219386980:219387070:clu_209962_-	chr2	219386980	219387070	clu_209962_-	-	219387070	219386980	DNPEP	protein_coding	True	False	ENSG00000123992.19	1	False	False	False	False	False	89	True	True	True	True	False	False	False	False
7:66114914:66127704:clu_154465_+	chr7	66114914	66127704	clu_154465_+	+	66114914	66127704	CRCP	protein_coding	True	False	ENSG00000241258.7	1	True	True	False	False	True	12789	True	True	True	True	False	False	False	False		ASL_C2
1:2561815:2562879:clu_164789_+	chr1	2561815	2562879	clu_164789_+	+	2561815	2562879	TNFRSF14	protein_coding	True	False	ENSG00000157873.17	2	True	True	False	True	False	1063	True	False	False	True	False	True	False	False
11:68039962:68041268:clu_217969_+	chr11	68039962	68041268	clu_217969_+	+	68039962	68041268	TCIRG1	protein_coding	True	False	ENSG00000110719.10	1	False	False	False	False	False	1305	True	True	True	True	False	False	False	False
12:121801808:121802879:clu_163446_-	chr12	121801808	121802879	clu_163446_-	-	121802879	121801808	RHOF,LINC01089	protein_coding,lncRNA	True	False	ENSG00000139725.8,ENSG00000212694.8	1	True	False	False	False	True	1070	True	True	True	True	False	False	False	False
17:51166497:51166827:clu_67623_+	chr17	51166497	51166827	clu_67623_+	+	51166497	51166827	NME2	protein_coding	True	False	ENSG00000243678.11	1	True	False	False	False	True	329	True	True	True	True	False	False	False	False
18:9530941:9533335:clu_12705_+	chr18	9530941	9533335	clu_12705_+	+	9530941	9533335	RALBP1	protein_coding	True	False	ENSG00000017797.13	1	False	False	False	False	False	2393	True	True	True	True	False	False	False	False
4:112637239:112638618:clu_95168_+	chr4	112637239	112638618	clu_95168_+	+	112637239	112638618	LARP7	protein_coding	True	False	ENSG00000174720.16	1	True	False	False	False	True	1378	True	True	True	True	False	False	False	False
9:127896332:127905207:clu_87019_-	chr9	127896332	127905207	clu_87019_-	-	127905207	127896332	AL157935.3,ST6GALNAC6	protein_coding,protein_coding	True	False	ENSG00000257524.6,ENSG00000160408.14	1	True	True	False	False	True	8874	True	True	True	True	False	True	False	False
9:133155936:133156015:clu_87857_-	chr9	133155936	133156015	clu_87857_-	-	133156015	133155936	GBGT1,AL162417.1	protein_coding,protein_coding	True	False	ENSG00000148288.13,ENSG00000285245.1	1	True	False	False	False	False	78	True	True	True	True	False	False	False	False
10:112438389:112439506:clu_178590_-	chr10	112438389	112439506	clu_178590_-	-	112439506	112438389	ZDHHC6	protein_coding	True	False	ENSG00000023041.11	2	False	False	False	False	False	1116	False	True	False	True	False	False	False	False
7:139936307:139945085:clu_157604_+	chr7	139936307	139945085	clu_157604_+	+	139936307	139945085	TBXAS1	protein_coding	True	False	ENSG00000059377.17	2	False	False	False	False	False	8777	True	False	False	True	False	False	False	False
17:36173447:36174731:clu_137452_-	chr17	36173447	36174731	clu_137452_-	-	36174731	36173447	TBC1D3B	protein_coding	True	False	ENSG00000274808.5	1	True	True	False	True	True	1283	True	True	True	True	False	False	False	False
1:203179585:203179761:clu_36684_-	chr1	203179585	203179761	clu_36684_-	-	203179761	203179585	CHI3L1	protein_coding	True	False	ENSG00000133048.13	1	True	False	False	False	False	175	True	True	True	True	False	False	False	False
14:70342729:70353136:clu_212497_-	chr14	70342729	70353136	clu_212497_-	-	70353136	70342729	SYNJ2BP-COX16,COX16	protein_coding,protein_coding	True	False	ENSG00000258644.6,ENSG00000133983.16	2	False	False	False	False	False	10406	False	True	False	True	False	False	False	False
3:141738516:141742644:clu_106926_+	chr3	141738516	141742644	clu_106926_+	+	141738516	141742644	RNF7	protein_coding	True	False	ENSG00000114125.14	1	False	False	False	False	False	4127	True	True	True	True	False	False	False	False
3:14145613:14147290:clu_147551_-	chr3	14145613	14147290	clu_147551_-	-	14147290	14145613	XPC	protein_coding	True	False	ENSG00000154767.14	2	True	True	False	True	False	1676	True	False	False	True	False	False	False	False
9:133354957:133356400:clu_87875_-	chr9	133354957	133356400	clu_87875_-	-	133356400	133354957	SURF1	protein_coding	True	False	ENSG00000148290.10	1	True	True	False	False	False	1442	True	True	True	True	False	False	False	False
1:148571037:148571682:clu_33773_-	chr1	148571037	148571682	clu_33773_-	-	148571682	148571037	NBPF14	protein_coding	True	False	ENSG00000270629.6	1	False	False	False	False	False	644	True	True	True	True	False	False	False	False
1:117405645:117420578:clu_170251_+	chr1	117405645	117420578	clu_170251_+	+	117405645	117420578	MAN1A2	protein_coding	True	False	ENSG00000198162.12	2	True	True	False	False	False	14932	True	False	False	True	False	False	False	False	Lumenal	Glyco_hydro_47
16:2264331:2268055:clu_7174_-	chr16	2264331	2268055	clu_7174_-	-	2268055	2264331	RNPS1	protein_coding	True	False	ENSG00000205937.12	1	True	True	False	False	True	3723	True	True	True	True	False	False	False	False	REJ
16:89299368:89299459:clu_12271_-	chr16	89299368	89299459	clu_12271_-	-	89299459	89299368	ANKRD11	protein_coding	True	False	ENSG00000167522.16	3	True	False	False	True	False	90	False	False	False	False	False	False	False	False
20:62813380:62813441:clu_6216_+	chr20	62813380	62813441	clu_6216_+	+	62813380	62813441	OGFR	protein_coding	True	False	ENSG00000060491.16	3	True	True	True	False	False	60	False	False	False	False	False	False	False	False		OGFr_III,OGFr_III
21:42444643:42447057:clu_46850_+	chr21	42444643	42447057	clu_46850_+	+	42444643	42447057	UBASH3A	protein_coding	True	False	ENSG00000160185.15	1	False	False	False	False	False	2413	True	True	True	True	False	False	False	False
7:23691596:23700786:clu_153511_+	chr7	23691596	23700786	clu_153511_+	+	23691596	23700786	FAM221A	protein_coding	True	False	ENSG00000188732.11	1	True	True	False	True	False	9189	True	True	True	True	False	False	False	False		FAM221
22:17209598:17219356:clu_24102_-	chr22	17209598	17219356	clu_24102_-	-	17219356	17209598	ADA2	protein_coding	True	False	ENSG00000093072.18	1	True	True	False	False	True	9757	True	True	True	True	False	False	False	True	Adenosine/AMP ...,Adenosine/AMP ...
1:146989746:146990466:clu_170750_+	chr1	146989746	146990466	clu_170750_+	+	146989746	146990466	NBPF12	protein_coding	True	False	ENSG00000268043.7	1	False	False	False	False	False	719	True	True	True	True	False	False	False	False
3:39406764:39407641:clu_104027_+	chr3	39406764	39407641	clu_104027_+	+	39406764	39407641	RPSA	protein_coding	True	False	ENSG00000168028.14	2	True	False	False	False	True	876	True	False	False	True	False	False	False	False
3:134537268:134545586:clu_106778_+	chr3	134537268	134545586	clu_106778_+	+	134537268	134545586	CEP63	protein_coding	True	False	ENSG00000182923.17	1	False	False	False	False	False	8317	True	True	True	True	False	False	False	False
14:64926080:64943299:clu_75920_+	chr14	64926080	64943299	clu_75920_+	+	64926080	64943299	CHURC1	protein_coding	True	False	ENSG00000258289.8	1	True	True	False	True	False	17218	True	True	True	True	False	False	False	False		Churchill
4:15704964:15705515:clu_93602_+	chr4	15704964	15705515	clu_93602_+	+	15704964	15705515	BST1	protein_coding	True	False	ENSG00000109743.11	1	False	False	False	False	False	550	True	True	True	True	False	False	False	False
15:88906778:88907195:clu_16652_-	chr15	88906778	88907195	clu_16652_-	-	88907195	88906778	MFGE8	protein_coding	True	False	ENSG00000140545.15	1	False	False	False	False	False	416	True	True	True	True	False	False	False	False
14:22877053:22879199:clu_74693_+	chr14	22877053	22879199	clu_74693_+	+	22877053	22879199	LRP10	protein_coding	True	False	ENSG00000197324.9	1	True	True	False	True	False	2145	True	True	True	True	False	True	False	False
20:36544670:36544859:clu_5161_+	chr20	36544670	36544859	clu_5161_+	+	36544670	36544859	MYL9	protein_coding	True	False	ENSG00000101335.10	2	False	False	False	False	False	188	False	True	False	True	False	False	False	False
6:132790272:132796982:clu_23153_-	chr6	132790272	132796982	clu_23153_-	-	132796982	132790272	SLC18B1	protein_coding	True	False	ENSG00000146409.12	1	True	True	False	True	True	6709	True	True	True	True	False	False	True	False	Major facilita...,Major facilita...	MFS_1_like,MFS_1
17:81701131:81701538:clu_69866_+	chr17	81701131	81701538	clu_69866_+	+	81701131	81701538	HGS	protein_coding	True	False	ENSG00000185359.13	1	True	True	False	False	False	406	True	True	True	True	False	False	False	False
3:98770956:98772813:clu_105785_+	chr3	98770956	98772813	clu_105785_+	+	98770956	98772813	ST3GAL6	protein_coding	True	False	ENSG00000064225.12	1	True	True	False	False	True	1856	True	True	True	True	False	False	False	False	Lumenal
1:109494287:109494520:clu_169887_+	chr1	109494287	109494520	clu_169887_+	+	109494287	109494520	CYB561D1	protein_coding	True	False	ENSG00000174151.14	1	False	False	False	False	False	232	True	True	True	True	False	False	False	False
19:38290575:38291840:clu_195860_+	chr19	38290575	38291840	clu_195860_+	+	38290575	38291840	SPINT2	protein_coding	True	False	ENSG00000167642.13	1	True	True	False	True	False	1264	True	True	True	True	True	False	False	False
18:62581500:62581633:clu_13549_+	chr18	62581500	62581633	clu_13549_+	+	62581500	62581633	ZCCHC2	protein_coding	True	False	ENSG00000141664.10	3	False	False	False	False	False	132	False	False	False	False	False	False	False	False
2:230176724:230177538:clu_210157_-	chr2	230176724	230177538	clu_210157_-	-	230177538	230176724	SP110	protein_coding	True	False	ENSG00000135899.17	1	True	False	False	False	False	813	True	True	True	True	False	False	False	False
19:10339172:10339539:clu_49994_-	chr19	10339172	10339539	clu_49994_-	-	10339539	10339172	ICAM3	protein_coding	True	False	ENSG00000076662.10	2	True	False	False	False	True	366	True	False	False	True	False	False	False	False
20:49154071:49158437:clu_133317_-	chr20	49154071	49158437	clu_133317_-	-	49158437	49154071	STAU1	protein_coding	True	False	ENSG00000124214.19	1	False	False	False	False	False	4365	True	True	True	True	False	False	False	False
16:3059792:3059892:clu_78830_+	chr16	3059792	3059892	clu_78830_+	+	3059792	3059892	MMP25	protein_coding	True	False	ENSG00000008516.17	3	True	False	False	True	False	99	False	False	False	False	False	False	False	False
19:19199234:19201649:clu_194607_+	chr19	19199234	19201649	clu_194607_+	+	19199234	19201649	RFXANK	protein_coding	True	False	ENSG00000064490.14	1	True	True	False	True	False	2414	True	True	True	True	False	False	False	False		Ank_2
2:227329783:227330626:clu_102248_+	chr2	227329783	227330626	clu_102248_+	+	227329783	227330626	MFF	protein_coding	True	False	ENSG00000168958.19	1	True	False	False	False	False	842	True	True	True	True	False	False	False	False
15:78540835:78541905:clu_112012_+	chr15	78540835	78541905	clu_112012_+	+	78540835	78541905	PSMA4	protein_coding	True	False	ENSG00000041357.16	1	True	False	False	False	True	1069	True	True	True	True	False	False	False	False
22:43137298:43141162:clu_26660_-	chr22	43137298	43141162	clu_26660_-	-	43141162	43137298	MCAT	protein_coding	True	False	ENSG00000100294.13	1	True	True	False	True	False	3863	True	True	True	True	False	False	False	False		Acyl_transf_1
19:16631724:16647096:clu_51474_-	chr19	16631724	16647096	clu_51474_-	-	16647096	16631724	SMIM7	protein_coding	True	False	ENSG00000214046.8	1	True	False	False	True	False	15371	True	True	True	True	False	False	False	False
3:196829176:196829293:clu_108095_+	chr3	196829176	196829293	clu_108095_+	+	196829176	196829293	PAK2	protein_coding	True	False	ENSG00000180370.10	3	True	False	False	True	False	116	False	False	False	False	False	False	False	False
17:47219748:47219904:clu_67169_+	chr17	47219748	47219904	clu_67169_+	+	47219748	47219904	MYL4	protein_coding	True	False	ENSG00000198336.9	2	False	False	False	False	False	155	False	True	False	True	False	False	False	False
10:71816740:71816832:clu_177025_-	chr10	71816740	71816832	clu_177025_-	-	71816832	71816740	PSAP	protein_coding	True	False	ENSG00000197746.14	3	True	False	False	True	False	91	False	False	False	False	False	False	False	False
8:85219360:85220306:clu_119598_-	chr8	85219360	85220306	clu_119598_-	-	85220306	85219360	RBIS	protein_coding	True	False	ENSG00000176731.12	1	True	False	False	False	True	945	True	True	True	True	False	False	False	False
5:154867792:154870661:clu_130319_+	chr5	154867792	154870661	clu_130319_+	+	154867792	154870661	CNOT8	protein_coding	True	False	ENSG00000155508.13	1	True	False	False	False	False	2868	True	True	True	True	False	False	False	False
7:100852835:100856868:clu_156447_+	chr7	100852835	100856868	clu_156447_+	+	100852835	100856868	SLC12A9	protein_coding	True	False	ENSG00000146828.18	1	True	True	False	False	True	4032	True	True	True	True	True	True	True	False	Amino acid per...	AA_permease,AA_permease_2
6:36540204:36541769:clu_21073_-	chr6	36540204	36541769	clu_21073_-	-	36541769	36540204	STK38	protein_coding	True	False	ENSG00000112079.9	3	True	False	False	False	True	1564	False	False	False	False	False	False	False	False
9:5577511:5600810:clu_84273_-	chr9	5577511	5600810	clu_84273_-	-	5600810	5577511	AL162253.2	lncRNA	True	False	ENSG00000286162.2	2	False	False	False	False	False	23298	False	True	False	True	False	False	False	False
1:9727772:9728159:clu_165280_+	chr1	9727772	9728159	clu_165280_+	+	9727772	9728159	PIK3CD	protein_coding	True	False	ENSG00000171608.16	3	True	False	False	True	False	386	False	False	False	False	False	False	False	False
11:118757287:118759922:clu_126313_-	chr11	118757287	118759922	clu_126313_-	-	118759922	118757287	DDX6	protein_coding	True	False	ENSG00000110367.13	1	True	True	False	False	False	2634	True	True	True	True	False	False	False	False	Helicase C-ter...,Helicase ATP-b...	Helicase_C
1:3627653:3629569:clu_164922_+	chr1	3627653	3629569	clu_164922_+	+	3627653	3629569	TPRG1L	protein_coding	True	False	ENSG00000158109.15	2	True	True	False	True	False	1915	True	False	False	True	False	False	False	False	HSac2,hSac2
2:97555254:97556937:clu_207094_-	chr2	97555254	97556937	clu_207094_-	-	97556937	97555254	ANKRD36B	protein_coding	True	False	ENSG00000196912.12	1	False	False	False	False	False	1682	True	True	True	True	False	False	False	False
1:161630388:161631055:clu_35447_-	chr1	161630388	161631055	clu_35447_-	-	161631055	161630388	FCGR3B	protein_coding	True	False	ENSG00000162747.11	1	True	False	False	False	True	666	True	True	True	True	False	False	False	False
4:6694070:6696893:clu_93369_+	chr4	6694070	6696893	clu_93369_+	+	6694070	6696893	S100P	protein_coding	True	False	ENSG00000163993.7	1	False	False	False	False	False	2822	True	True	True	True	False	False	False	False
7:102666163:102667090:clu_183065_-	chr7	102666163	102667090	clu_183065_-	-	102667090	102666163	AC105052.3,POLR2J2	protein_coding,protein_coding	True	False	ENSG00000267645.5,ENSG00000228049.7	1	True	True	False	True	False	926	True	True	True	True	False	False	False	False
9:136791424:136791947:clu_203798_+	chr9	136791424	136791947	clu_203798_+	+	136791424	136791947	AL355987.3,TMEM141	protein_coding,protein_coding	True	False	ENSG00000272896.1,ENSG00000244187.8	1	True	True	False	False	False	522	True	True	True	True	True	False	False	False		TMEM141
7:2403659:2432563:clu_152814_+	chr7	2403659	2432563	clu_152814_+	+	2403659	2432563	CHST12	protein_coding	True	False	ENSG00000136213.10	2	True	False	False	False	True	28903	False	True	False	True	False	False	False	False
16:3054343:3054784:clu_7407_-	chr16	3054343	3054784	clu_7407_-	-	3054784	3054343	MMP25-AS1	lncRNA	True	False	ENSG00000261971.8	3	True	False	False	False	False	440	False	False	False	False	False	False	False	False
3:46242538:46265148:clu_104279_+	chr3	46242538	46265148	clu_104279_+	+	46242538	46265148	CCR3	protein_coding	True	False	ENSG00000183625.15	1	True	True	False	False	True	22609	True	True	True	True	False	False	False	False
19:15116071:15116152:clu_51352_-	chr19	15116071	15116152	clu_51352_-	-	15116152	15116071	ILVBL	protein_coding	True	False	ENSG00000105135.16	1	True	False	False	False	False	80	True	True	True	True	False	False	False	False
12:57476651:57476871:clu_161371_-	chr12	57476651	57476871	clu_161371_-	-	57476871	57476651	ARHGAP9	protein_coding	True	False	ENSG00000123329.19	1	True	False	False	False	False	219	True	True	True	True	False	False	False	False
16:89299368:89299558:clu_12271_-	chr16	89299368	89299558	clu_12271_-	-	89299558	89299368	ANKRD11	protein_coding	True	False	ENSG00000167522.16	3	True	False	False	True	False	189	False	False	False	False	False	False	False	False
19:14469517:14469752:clu_193387_+	chr19	14469517	14469752	clu_193387_+	+	14469517	14469752	PKN1	protein_coding	True	False	ENSG00000123143.12	1	True	False	False	False	False	234	True	True	True	True	False	False	False	False
14:49602468:49614256:clu_75394_+	chr14	49602468	49614256	clu_75394_+	+	49602468	49614256	LRR1	protein_coding	True	False	ENSG00000165501.17	1	True	True	False	True	False	11787	True	True	True	True	False	False	False	False		LRR_8,LRR_4,LRR_6
11:44605182:44605355:clu_215671_+	chr11	44605182	44605355	clu_215671_+	+	44605182	44605355	CD82	protein_coding	True	False	ENSG00000085117.12	1	True	False	False	False	False	172	True	True	True	True	False	False	False	False
17:79082063:79083020:clu_69559_+	chr17	79082063	79083020	clu_69559_+	+	79082063	79083020	ENGASE	protein_coding	True	False	ENSG00000167280.16	1	True	True	False	True	False	956	True	True	True	True	False	False	False	False	BRCT	Glyco_hydro_85
1:151164036:151166471:clu_171146_+	chr1	151164036	151166471	clu_171146_+	+	151164036	151166471	SCNM1	protein_coding	True	False	ENSG00000163156.12	2	True	True	False	False	True	2434	False	True	False	True	False	False	False	False
19:34221738:34227365:clu_195216_+	chr19	34221738	34227365	clu_195216_+	+	34221738	34227365	LSM14A	protein_coding	True	False	ENSG00000257103.8	1	True	True	False	True	False	5626	True	True	True	True	False	False	False	False
10:124613382:124613462:clu_92400_+	chr10	124613382	124613462	clu_92400_+	+	124613382	124613462	LHPP	protein_coding	True	False	ENSG00000107902.14	3	True	False	False	True	False	79	False	False	False	False	False	False	False	False
3:121631982:121632101:clu_150403_-	chr3	121631982	121632101	clu_150403_-	-	121632101	121631982	HCLS1	protein_coding	True	False	ENSG00000180353.11	1	False	False	False	False	False	118	True	True	True	True	False	False	False	False
8:143983065:143983312:clu_120714_-	chr8	143983065	143983312	clu_120714_-	-	143983312	143983065	PARP10	protein_coding	True	False	ENSG00000178685.14	1	True	True	False	False	False	246	True	True	True	True	False	False	False	False	PARP catalytic
2:126696092:126696251:clu_99878_+	chr2	126696092	126696251	clu_99878_+	+	126696092	126696251	GYPC	protein_coding	True	False	ENSG00000136732.16	3	True	True	False	True	False	158	False	False	False	False	False	True	False	False
16:1453894:1454411:clu_6934_-	chr16	1453894	1454411	clu_6934_-	-	1454411	1453894	CLCN7	protein_coding	True	False	ENSG00000103249.18	1	False	False	False	False	False	516	True	True	True	True	False	False	False	False
1:39001106:39003347:clu_167953_+	chr1	39001106	39003347	clu_167953_+	+	39001106	39003347	AKIRIN1	protein_coding	True	False	ENSG00000174574.16	1	False	False	False	False	False	2240	True	True	True	True	False	False	False	False
16:21847541:21857259:clu_8629_-	chr16	21847541	21857259	clu_8629_-	-	21857259	21847541	NPIPB4	protein_coding	True	False	ENSG00000185864.16	1	True	True	False	True	True	9717	True	True	True	True	True	False	False	False	Nuclear pore c...,Nuclear pore c...,Nuclear pore c...,Nuclear pore c...,Nuclear pore c...,Nuclear pore c...
11:823855:823998:clu_214565_+	chr11	823855	823998	clu_214565_+	+	823855	823998	PNPLA2	protein_coding	True	False	ENSG00000177666.17	1	True	False	False	False	False	142	True	True	True	True	False	False	False	False
11:130120818:130121752:clu_219868_+	chr11	130120818	130121752	clu_219868_+	+	130120818	130121752	APLP2	protein_coding	True	False	ENSG00000084234.17	2	True	True	False	True	False	933	True	False	False	True	False	False	True	False	E1,E1,E1	APP_Cu_bd,APP_N
16:3058914:3058966:clu_78650_+	chr16	3058914	3058966	clu_78650_+	+	3058914	3058966	MMP25	protein_coding	True	False	ENSG00000008516.17	3	True	True	True	False	False	51	False	False	False	False	False	False	False	False
7:102973771:102988033:clu_156861_+	chr7	102973771	102988033	clu_156861_+	+	102973771	102988033	NFE4	protein_coding	True	False	ENSG00000230257.4	1	True	True	False	False	False	14261	True	True	True	True	False	False	False	False
8:22630578:22636922:clu_118401_-	chr8	22630578	22636922	clu_118401_-	-	22636922	22630578	BIN3	protein_coding	True	False	ENSG00000147439.13	1	True	True	False	True	False	6343	True	True	True	True	False	False	False	False	BAR,BAR	Vps5,BAR
22:22734665:22734782:clu_187042_+	chr22	22734665	22734782	clu_187042_+	+	22734665	22734782	IGLV2-18	IG_V_gene	True	False	ENSG00000211664.3	1	False	False	False	False	False	116	True	True	True	True	False	False	False	False
2:108474864:108475535:clu_99479_+	chr2	108474864	108475535	clu_99479_+	+	108474864	108475535	GCC2	protein_coding	True	False	ENSG00000135968.21	2	True	False	False	True	False	670	False	True	False	True	False	False	False	False
5:175918172:175961051:clu_45235_-	chr5	175918172	175961051	clu_45235_-	-	175961051	175918172	THOC3	protein_coding	True	False	ENSG00000051596.9	1	True	True	False	True	False	42878	True	True	True	True	False	False	False	False	Anaphase-promo...	ANAPC4_WD40
1:88860286:88863981:clu_32437_-	chr1	88860286	88863981	clu_32437_-	-	88863981	88860286	GTF2B	protein_coding	True	False	ENSG00000137947.12	1	False	False	False	False	False	3694	True	True	True	True	False	False	False	False
14:20955536:20955767:clu_74475_+	chr14	20955536	20955767	clu_74475_+	+	20955536	20955767	RNASE2	protein_coding	True	False	ENSG00000169385.3	1	False	False	False	False	False	230	True	True	True	True	False	False	False	False
17:58339447:58351744:clu_67789_+	chr17	58339447	58351744	clu_67789_+	+	58339447	58351744	TSPOAP1-AS1	lncRNA	True	False	ENSG00000265148.6	1	True	False	False	False	False	12296	True	True	True	True	False	False	False	False
1:146985756:146989574:clu_170748_+	chr1	146985756	146989574	clu_170748_+	+	146985756	146989574	NBPF12	protein_coding	True	False	ENSG00000268043.7	1	True	True	False	True	False	3817	True	True	True	True	False	False	False	False	Olduvai 6,Olduvai,Olduvai 7,Olduvai,Olduvai 8,Olduvai	Olduvai,Olduvai,Olduvai
2:219279687:219279798:clu_102072_+	chr2	219279687	219279798	clu_102072_+	+	219279687	219279798	DNAJB2	protein_coding	True	False	ENSG00000135924.15	1	True	False	False	False	True	110	True	True	True	True	False	False	False	False
1:165728112:165743167:clu_35718_-	chr1	165728112	165743167	clu_35718_-	-	165743167	165728112	TMCO1	protein_coding	True	False	ENSG00000143183.16	2	True	True	False	True	False	15054	True	False	False	True	True	False	False	False		EMC3_TMCO1
6:13615772:13616468:clu_113200_+	chr6	13615772	13616468	clu_113200_+	+	13615772	13616468	NOL7	protein_coding	True	False	ENSG00000225921.7	2	True	True	False	False	False	695	True	False	False	True	False	False	False	False
10:71750575:71750737:clu_177037_-	chr10	71750575	71750737	clu_177037_-	-	71750737	71750575	VSIR	protein_coding	True	False	ENSG00000107738.20	3	True	False	False	True	False	161	False	False	False	False	False	False	False	False
9:162469:163978:clu_84154_-	chr9	162469	163978	clu_84154_-	-	163978	162469	CBWD1	protein_coding	True	False	ENSG00000172785.18	1	False	False	False	False	False	1508	True	True	True	True	False	False	False	False
3:129314966:129315043:clu_150789_-	chr3	129314966	129315043	clu_150789_-	-	129315043	129314966	H1-10	protein_coding	True	False	ENSG00000184897.6	3	True	False	False	True	False	76	False	False	False	False	False	False	False	False
11:45804517:45805810:clu_215715_+	chr11	45804517	45805810	clu_215715_+	+	45804517	45805810	SLC35C1	protein_coding	True	False	ENSG00000181830.9	1	True	True	False	False	True	1292	True	True	True	True	False	False	False	False
19:651855:652233:clu_47495_-	chr19	651855	652233	clu_47495_-	-	652233	651855	RNF126	protein_coding	True	False	ENSG00000070423.18	1	True	True	False	True	False	377	True	True	True	True	False	False	False	False
19:55142057:55145544:clu_56589_-	chr19	55142057	55145544	clu_56589_-	-	55145544	55142057	TNNT1	protein_coding	True	False	ENSG00000105048.17	1	True	False	False	False	False	3486	True	True	True	True	False	False	False	False
12:4605086:4607327:clu_57334_+	chr12	4605086	4607327	clu_57334_+	+	4605086	4607327	DYRK4	protein_coding	True	False	ENSG00000010219.13	1	False	False	False	False	False	2240	True	True	True	True	False	False	False	False
1:21478196:21479349:clu_166276_+	chr1	21478196	21479349	clu_166276_+	+	21478196	21479349	NBPF3	protein_coding	True	False	ENSG00000142794.18	1	True	True	False	True	False	1152	True	True	True	True	False	False	False	False	Olduvai,Olduvai 2	Olduvai
2:24013410:24023583:clu_96694_+	chr2	24013410	24023583	clu_96694_+	+	24013410	24023583	MFSD2B	protein_coding	True	False	ENSG00000205639.11	1	True	True	False	False	False	10172	True	True	True	True	True	False	False	False		MFS_2
5:14716835:14741827:clu_41830_-	chr5	14716835	14741827	clu_41830_-	-	14741827	14716835	ANKH	protein_coding	True	False	ENSG00000154122.14	1	True	False	False	False	False	24991	True	True	True	True	False	False	False	False
2:233390483:233392070:clu_102509_+	chr2	233390483	233392070	clu_102509_+	+	233390483	233392070	DGKD	protein_coding	True	False	ENSG00000077044.10	1	False	False	False	False	False	1586	True	True	True	True	False	False	False	False
5:179836665:179836875:clu_131130_+	chr5	179836665	179836875	clu_131130_+	+	179836665	179836875	SQSTM1	protein_coding	True	False	ENSG00000161011.20	3	True	False	False	True	False	209	False	False	False	False	False	False	False	False
10:78037304:78040615:clu_90921_+	chr10	78037304	78040615	clu_90921_+	+	78037304	78040615	RPS24	protein_coding	True	False	ENSG00000138326.21	1	True	True	False	True	False	3310	True	True	True	True	False	False	False	False
4:48383784:48420125:clu_94111_+	chr4	48383784	48420125	clu_94111_+	+	48383784	48420125	SLAIN2	protein_coding	True	False	ENSG00000109171.15	1	True	True	False	True	False	36340	True	True	True	True	False	False	False	False		SLAIN
3:190629498:190644248:clu_107793_+	chr3	190629498	190644248	clu_107793_+	+	190629498	190644248	IL1RAP	protein_coding	True	False	ENSG00000196083.10	1	True	True	False	True	False	14749	True	True	True	True	False	False	True	False
11:17277095:17282789:clu_215319_+	chr11	17277095	17282789	clu_215319_+	+	17277095	17282789	NUCB2	protein_coding	True	False	ENSG00000070081.17	1	True	False	False	False	False	5693	True	True	True	True	False	False	False	False
1:209771312:209771503:clu_174073_+	chr1	209771312	209771503	clu_174073_+	+	209771312	209771503	TRAF3IP3	protein_coding	True	False	ENSG00000009790.15	3	False	False	False	False	False	190	False	False	False	False	False	False	False	False
7:150326010:150336718:clu_158101_+	chr7	150326010	150336718	clu_158101_+	+	150326010	150336718	LRRC61	protein_coding	True	False	ENSG00000127399.15	1	True	True	False	True	True	10707	True	True	True	True	False	False	False	False
7:775162:785517:clu_152667_+	chr7	775162	785517	clu_152667_+	+	775162	785517	DNAAF5	protein_coding	True	False	ENSG00000164818.16	1	True	True	False	False	False	10354	True	True	True	True	False	False	False	False		HEAT
5:181306652:181313999:clu_131212_+	chr5	181306652	181313999	clu_131212_+	+	181306652	181313999	AC138035.1	lncRNA	True	False	ENSG00000238035.8	2	True	False	False	False	False	7346	True	False	False	True	False	False	False	False
19:19465614:19494294:clu_194617_+	chr19	19465614	19494294	clu_194617_+	+	19465614	19494294	GATAD2A	protein_coding	True	False	ENSG00000167491.17	1	True	True	False	True	False	28679	True	True	True	True	False	False	False	False	Transcriptiona...	P66_CC
4:143997634:144019251:clu_146550_-	chr4	143997634	144019251	clu_146550_-	-	144019251	143997634	GYPB	protein_coding	True	False	ENSG00000250361.8	1	True	True	False	True	True	21616	True	True	True	True	True	False	True	True		Glycophorin_A
11:314356:314922:clu_214298_+	chr11	314356	314922	clu_214298_+	+	314356	314922	IFITM1	protein_coding	True	False	ENSG00000185885.16	1	True	False	False	False	False	565	True	True	True	True	False	False	False	False
19:54966467:54969999:clu_198939_+	chr19	54966467	54969999	clu_198939_+	+	54966467	54969999	NLRP2	protein_coding	True	False	ENSG00000022556.16	1	True	False	False	False	True	3531	True	True	True	True	False	False	False	False
7:158735582:158739023:clu_184983_-	chr7	158735582	158739023	clu_184983_-	-	158739023	158735582	ESYT2	protein_coding	True	False	ENSG00000117868.17	2	True	True	False	False	False	3440	True	False	False	True	False	True	False	False	C2,C2 3	C2
10:100983817:100987313:clu_178145_-	chr10	100983817	100987313	clu_178145_-	-	100987313	100983817	MRPL43	protein_coding	True	False	ENSG00000055950.16	1	True	True	False	True	False	3495	True	True	True	True	False	False	False	False	Ribosomal prot...,Ribosomal prot...,Ribosomal prot...	L51_S25_CI-B8
2:241572994:241573075:clu_102876_+	chr2	241572994	241573075	clu_102876_+	+	241572994	241573075	BOK	protein_coding	True	False	ENSG00000176720.6	3	True	False	False	True	False	80	False	False	False	False	False	False	False	False
12:102061346:102061912:clu_162273_-	chr12	102061346	102061912	clu_162273_-	-	102061912	102061346	WASHC3	protein_coding	True	False	ENSG00000120860.11	1	False	False	False	False	False	565	True	True	True	True	False	False	False	False
12:10125448:10127747:clu_159331_-	chr12	10125448	10127747	clu_159331_-	-	10127747	10125448	CLEC7A	protein_coding	True	False	ENSG00000172243.18	1	True	True	False	True	False	2298	True	True	True	True	True	False	True	False		UL45
20:25218614:25222838:clu_4447_+	chr20	25218614	25222838	clu_4447_+	+	25218614	25222838	ENTPD6	protein_coding	True	False	ENSG00000197586.13	1	True	True	False	False	False	4223	True	True	True	True	False	False	False	False	Lumenal	GDA1_CD39
21:45479964:45480070:clu_47165_+	chr21	45479964	45480070	clu_47165_+	+	45479964	45480070	COL18A1	protein_coding	True	False	ENSG00000182871.16	1	False	False	False	False	False	105	True	True	True	True	False	False	False	False
1:158618056:158619222:clu_35295_-	chr1	158618056	158619222	clu_35295_-	-	158619222	158618056	SPTA1	protein_coding	True	False	ENSG00000163554.15	1	True	False	False	False	False	1165	True	True	True	True	False	False	False	False
14:50858169:50908271:clu_211807_-	chr14	50858169	50908271	clu_211807_-	-	50908271	50858169	PYGL	protein_coding	True	False	ENSG00000100504.17	1	True	True	False	True	False	50101	True	True	True	True	False	False	False	False		Phosphorylase
22:42383084:42383250:clu_26423_-	chr22	42383084	42383250	clu_26423_-	-	42383250	42383084	NFAM1	protein_coding	True	False	ENSG00000235568.7	3	True	False	False	True	False	165	False	False	False	False	False	False	False	False
6:132790865:132796982:clu_23153_-	chr6	132790865	132796982	clu_23153_-	-	132796982	132790865	SLC18B1	protein_coding	True	False	ENSG00000146409.12	1	False	False	False	False	False	6116	True	True	True	True	False	False	False	False
11:8956298:8962092:clu_121991_-	chr11	8956298	8962092	clu_121991_-	-	8962092	8956298	TMEM9B	protein_coding	True	False	ENSG00000175348.11	1	False	False	False	False	False	5793	True	True	True	True	False	False	False	False
2:172481021:172495375:clu_208654_-	chr2	172481021	172495375	clu_208654_-	-	172495375	172481021	AC078883.1	lncRNA	True	False	ENSG00000225205.5	1	False	False	False	False	False	14353	True	True	True	True	False	False	False	False
17:44380035:44380246:clu_138650_-	chr17	44380035	44380246	clu_138650_-	-	44380246	44380035	ITGA2B	protein_coding	True	False	ENSG00000005961.19	2	True	True	False	False	False	210	True	False	False	True	False	False	True	False	Integrin alpha...,Integrin alpha...	Integrin_alpha2
11:65716982:65718590:clu_217379_+	chr11	65716982	65718590	clu_217379_+	+	65716982	65718590	KAT5	protein_coding	True	False	ENSG00000172977.13	1	True	False	False	False	False	1607	True	True	True	True	False	False	False	False
10:14530515:14553322:clu_175771_-	chr10	14530515	14553322	clu_175771_-	-	14553322	14530515	FAM107B	protein_coding	True	False	ENSG00000065809.13	1	True	False	False	False	True	22806	True	True	True	True	False	False	False	False
3:53229137:53229280:clu_149481_-	chr3	53229137	53229280	clu_149481_-	-	53229280	53229137	TKT	protein_coding	True	False	ENSG00000163931.16	1	False	False	False	False	False	142	True	True	True	True	False	False	False	False
3:41935940:41938098:clu_148132_-	chr3	41935940	41938098	clu_148132_-	-	41938098	41935940	ULK4	protein_coding	True	False	ENSG00000168038.11	1	True	True	False	True	False	2157	True	True	True	True	False	False	False	False	Protein kinase,Protein kinase	PK_Tyr_Ser-Thr,Pkinase
17:79087365:79087985:clu_69564_+	chr17	79087365	79087985	clu_69564_+	+	79087365	79087985	ENGASE	protein_coding	True	False	ENSG00000167280.16	3	True	False	False	True	False	619	False	False	False	False	False	False	False	False
7:150792175:150793164:clu_184686_-	chr7	150792175	150793164	clu_184686_-	-	150793164	150792175	TMEM176B	protein_coding	True	False	ENSG00000106565.18	2	True	True	False	False	False	988	False	True	False	True	False	False	False	False		CD20
19:54239089:54239901:clu_56080_-	chr19	54239089	54239901	clu_56080_-	-	54239901	54239089	LILRA6	protein_coding	True	False	ENSG00000244482.10	1	False	False	False	False	False	811	True	True	True	True	False	False	False	False
11:68022767:68026009:clu_217987_+	chr11	68022767	68026009	clu_217987_+	+	68022767	68026009	ALDH3B1	protein_coding	True	False	ENSG00000006534.16	2	True	True	False	True	False	3241	False	True	False	True	False	False	False	False	Aldehyde dehyd...,Aldehyde dehyd...	Aldedh
12:9971687:9978966:clu_57911_+	chr12	9971687	9978966	clu_57911_+	+	9971687	9978966	CLEC12A	protein_coding	True	False	ENSG00000172322.14	1	False	False	False	False	False	7278	True	True	True	True	False	False	False	False
2:85581605:85581754:clu_98647_+	chr2	85581605	85581754	clu_98647_+	+	85581605	85581754	VAMP8	protein_coding	True	False	ENSG00000118640.11	3	True	True	False	True	False	148	False	False	False	False	True	True	False	False	v-SNARE coiled...,V-SNARE coiled...,Vesicular	Synaptobrevin
8:18014840:18025361:clu_38604_+	chr8	18014840	18025361	clu_38604_+	+	18014840	18025361	PCM1	protein_coding	True	False	ENSG00000078674.17	1	True	False	False	False	False	10520	True	True	True	True	False	False	False	False
16:22535888:22536015:clu_80250_+	chr16	22535888	22536015	clu_80250_+	+	22535888	22536015	NPIPB5	protein_coding	True	False	ENSG00000243716.10	3	True	True	True	True	False	126	False	False	False	False	False	False	False	False
12:6333865:6341776:clu_158814_-	chr12	6333865	6341776	clu_158814_-	-	6341776	6333865	TNFRSF1A	protein_coding	True	False	ENSG00000067182.8	1	True	True	False	False	False	7910	True	True	True	True	True	False	True	True	TNFR-Cys,TNFR-Cys	TNFR_c6,TNFR_c6
1:109200900:109201319:clu_169849_+	chr1	109200900	109201319	clu_169849_+	+	109200900	109201319	KIAA1324	protein_coding	True	False	ENSG00000116299.17	1	False	False	False	False	False	418	True	True	True	True	False	False	False	False
11:290781:291002:clu_214318_+	chr11	290781	291002	clu_214318_+	+	290781	291002	PGGHG	protein_coding	True	False	ENSG00000142102.16	1	True	True	True	False	False	220	True	True	True	True	False	False	False	False
19:47309898:47316469:clu_197292_+	chr19	47309898	47316469	clu_197292_+	+	47309898	47316469	C5AR1	protein_coding	True	False	ENSG00000197405.8	1	False	False	False	False	False	6570	True	True	True	True	False	False	False	False
20:4801062:4803401:clu_131704_-	chr20	4801062	4803401	clu_131704_-	-	4803401	4801062	RASSF2	protein_coding	True	False	ENSG00000101265.16	2	False	False	False	False	False	2338	False	True	False	True	False	False	False	False
4:128874466:128888679:clu_146359_-	chr4	128874466	128888679	clu_146359_-	-	128888679	128874466	SCLT1	protein_coding	True	False	ENSG00000151466.12	1	True	True	False	True	False	14212	True	True	True	True	False	False	False	False
1:172376636:172399819:clu_35930_-	chr1	172376636	172399819	clu_35930_-	-	172399819	172376636	PIGC	protein_coding	True	False	ENSG00000135845.10	1	True	False	False	False	False	23182	True	True	True	True	False	False	False	False
6:116279235:116279309:clu_22914_-	chr6	116279235	116279309	clu_22914_-	-	116279309	116279235	TSPYL1	protein_coding	True	False	ENSG00000189241.7	3	True	True	True	False	False	73	False	False	False	False	False	False	False	False
6:83153620:83154180:clu_116014_+	chr6	83153620	83154180	clu_116014_+	+	83153620	83154180	DOP1A	protein_coding	True	False	ENSG00000083097.14	1	True	True	False	False	False	559	True	True	True	True	False	False	False	False
1:93325895:93337377:clu_32565_-	chr1	93325895	93337377	clu_32565_-	-	93337377	93325895	CCDC18-AS1	lncRNA	True	False	ENSG00000223745.8	1	True	False	False	False	False	11481	True	True	True	True	False	False	False	False
5:151108542:151110627:clu_44796_-	chr5	151108542	151110627	clu_44796_-	-	151110627	151108542	ANXA6	protein_coding	True	False	ENSG00000197043.14	2	True	True	False	False	False	2084	True	False	False	True	False	False	False	False		Annexin,Annexin
16:533998:536029:clu_78000_+	chr16	533998	536029	clu_78000_+	+	533998	536029	CAPN15	protein_coding	True	False	ENSG00000103326.12	1	True	False	False	False	False	2030	True	True	True	True	False	False	False	False
12:8388126:8390270:clu_159182_-	chr12	8388126	8390270	clu_159182_-	-	8390270	8388126	LINC00937	lncRNA	True	False	ENSG00000226091.7	2	False	False	False	False	False	2143	True	False	False	True	False	False	False	False
5:464204:464290:clu_126921_+	chr5	464204	464290	clu_126921_+	+	464204	464290	EXOC3	protein_coding	True	False	ENSG00000180104.16	2	False	False	False	False	False	85	False	True	False	True	False	False	False	False
2:172512518:172556089:clu_208652_-	chr2	172512518	172556089	clu_208652_-	-	172556089	172512518	AC078883.1	lncRNA	True	False	ENSG00000225205.5	1	True	False	False	False	False	43570	True	True	True	True	False	False	False	False
7:42935136:42937322:clu_153938_+	chr7	42935136	42937322	clu_153938_+	+	42935136	42937322	MRPL32	protein_coding	True	False	ENSG00000106591.4	1	True	True	False	True	False	2185	True	True	True	True	False	False	False	False		Ribosomal_L32p
17:73236995:73242896:clu_68659_+	chr17	73236995	73242896	clu_68659_+	+	73236995	73242896	C17orf80	protein_coding	True	False	ENSG00000141219.15	1	True	True	False	False	True	5900	True	True	True	True	False	False	False	False	Mitochondrial ...
1:156787174:156791067:clu_172170_+	chr1	156787174	156791067	clu_172170_+	+	156787174	156791067	PRCC	protein_coding	True	False	ENSG00000143294.15	1	False	False	False	False	False	3892	True	True	True	True	False	False	False	False
19:16325497:16325596:clu_193770_+	chr19	16325497	16325596	clu_193770_+	+	16325497	16325596	KLF2	protein_coding	True	False	ENSG00000127528.5	3	True	True	True	False	False	98	False	False	False	False	False	False	False	False
20:62811610:62812230:clu_6205_+	chr20	62811610	62812230	clu_6205_+	+	62811610	62812230	OGFR	protein_coding	True	False	ENSG00000060491.16	1	False	False	False	False	False	619	True	True	True	True	False	False	False	False
8:141160787:141163333:clu_40849_+	chr8	141160787	141163333	clu_40849_+	+	141160787	141163333	DENND3	protein_coding	True	False	ENSG00000105339.10	1	False	False	False	False	False	2545	True	True	True	True	False	False	False	False
12:47966172:47966683:clu_58759_+	chr12	47966172	47966683	clu_58759_+	+	47966172	47966683	TMEM106C	protein_coding	True	False	ENSG00000134291.12	1	True	True	False	False	False	510	True	True	True	True	False	False	False	False	Transmembrane ...,Transmembrane ...,Transmembrane ...,Transmembrane ...,Transmembrane ...,Transmembrane ...	DUF1356
19:52781055:52781317:clu_55878_-	chr19	52781055	52781317	clu_55878_-	-	52781317	52781055	ZNF600	protein_coding	True	False	ENSG00000189190.10	1	True	False	False	False	False	261	True	True	True	True	False	False	False	False
12:124912199:124912292:clu_163881_-	chr12	124912199	124912292	clu_163881_-	-	124912292	124912199	UBC	protein_coding	True	False	ENSG00000150991.15	3	True	True	True	False	False	92	False	False	False	False	False	False	False	False	Ubiquitin-like 1,Ubiquitin-like 7,Ubiquitin-like,Ubiquitin-like,Ubiquitin-like,Ubiquitin-like	Rad60-SLD,ubiquitin,Ubiquitin_2
4:15605799:15612266:clu_144438_-	chr4	15605799	15612266	clu_144438_-	-	15612266	15605799	FBXL5	protein_coding	True	False	ENSG00000118564.15	1	True	False	False	False	False	6466	True	True	True	True	False	False	False	False
19:41432408:41433537:clu_53949_-	chr19	41432408	41433537	clu_53949_-	-	41433537	41432408	DMAC2	protein_coding	True	False	ENSG00000105341.18	1	True	True	False	True	False	1128	True	True	True	True	False	False	False	False
17:7013516:7013666:clu_63832_+	chr17	7013516	7013666	clu_63832_+	+	7013516	7013666	RNASEK	protein_coding	True	False	ENSG00000219200.11	1	True	True	False	False	True	149	True	True	True	True	True	False	False	False
7:44014783:44016434:clu_180555_-	chr7	44014783	44016434	clu_180555_-	-	44016434	44014783	POLR2J4,POLR2J4	lncRNA,transcribed_unprocessed_pseudogene	True	False	ENSG00000214783.9,ENSG00000272655.2	1	False	False	False	False	False	1650	True	True	True	True	False	False	False	False
14:77723277:77730988:clu_213004_-	chr14	77723277	77730988	clu_213004_-	-	77730988	77723277	SNW1	protein_coding	True	False	ENSG00000100603.13	1	True	False	False	False	False	7710	True	True	True	True	False	False	False	False
10:87206643:87288442:clu_177564_-	chr10	87206643	87288442	clu_177564_-	-	87288442	87206643	NUTM2A-AS1	lncRNA	True	False	ENSG00000223482.8	2	True	False	False	False	False	81798	True	False	False	True	False	False	False	False
11:65046114:65047647:clu_124024_-	chr11	65046114	65047647	clu_124024_-	-	65047647	65046114	NAALADL1	protein_coding	True	False	ENSG00000168060.16	1	True	True	False	True	True	1532	True	True	True	True	False	False	True	False	Transferrin re...,Transferrin re...,Peptidase M28	TFR_dimer,Peptidase_M28
19:19632266:19633803:clu_52232_-	chr19	19632266	19633803	clu_52232_-	-	19633803	19632266	GMIP	protein_coding	True	False	ENSG00000089639.11	2	False	False	False	False	False	1536	True	False	False	True	False	False	False	False
6:159679278:159680811:clu_23745_-	chr6	159679278	159680811	clu_23745_-	-	159680811	159679278	SOD2,SOD2	protein_coding,protein_coding	True	False	ENSG00000112096.18,ENSG00000285441.1	3	True	False	False	True	False	1532	False	False	False	False	False	False	False	False
12:8788734:8794305:clu_57786_+	chr12	8788734	8794305	clu_57786_+	+	8788734	8794305	AC092490.1	lncRNA	True	False	ENSG00000249790.3	2	True	False	False	False	False	5570	False	True	False	True	False	False	False	False
16:57772288:57794999:clu_10767_-	chr16	57772288	57794999	clu_10767_-	-	57794999	57772288	KIFC3	protein_coding	True	False	ENSG00000140859.16	1	True	True	False	False	True	22710	True	True	True	True	False	False	False	False
9:136511271:136513021:clu_88220_-	chr9	136511271	136513021	clu_88220_-	-	136513021	136511271	NOTCH1	protein_coding	True	False	ENSG00000148400.12	1	False	False	False	False	False	1749	True	True	True	True	False	False	False	False
15:40291487:40291606:clu_14445_-	chr15	40291487	40291606	clu_14445_-	-	40291606	40291487	PLCB2	protein_coding	True	False	ENSG00000137841.12	1	True	False	False	False	False	118	True	True	True	True	False	False	False	False
1:46303820:46309101:clu_168573_+	chr1	46303820	46309101	clu_168573_+	+	46303820	46309101	UQCRH	protein_coding	True	False	ENSG00000173660.12	1	False	False	False	False	False	5280	True	True	True	True	False	False	False	False
12:133083561:133105510:clu_62728_+	chr12	133083561	133105510	clu_62728_+	+	133083561	133105510	ZNF140	protein_coding	True	False	ENSG00000196387.9	1	True	True	False	True	False	21948	True	True	True	True	False	False	False	False
3:188341719:188406112:clu_107762_+	chr3	188341719	188406112	clu_107762_+	+	188341719	188406112	LPP	protein_coding	True	False	ENSG00000145012.13	1	False	False	False	False	False	64392	True	True	True	True	False	False	False	False
3:12606299:12608766:clu_147468_-	chr3	12606299	12608766	clu_147468_-	-	12608766	12606299	RAF1	protein_coding	True	False	ENSG00000132155.12	1	True	False	False	False	False	2466	True	True	True	True	False	False	False	False
21:44927943:44928808:clu_47088_+	chr21	44927943	44928808	clu_47088_+	+	44927943	44928808	ITGB2-AS1	lncRNA	True	False	ENSG00000227039.6	3	True	False	False	False	False	864	False	False	False	False	False	False	False	False
21:5143292:5144091:clu_185049_-	chr21	5143292	5144091	clu_185049_-	-	5144091	5143292	FP565260.1	protein_coding	True	False	ENSG00000275464.5	1	False	False	False	False	False	798	True	True	True	True	False	False	False	False
6:3010189:3016884:clu_112943_+	chr6	3010189	3016884	clu_112943_+	+	3010189	3016884	NQO2	protein_coding	True	False	ENSG00000124588.20	1	True	True	False	False	False	6694	True	True	True	True	False	False	False	False	Flavodoxin-lik...,Flavodoxin-lik...,Flavodoxin-lik...,Flavodoxin-lik...	Flavodoxin_2,FMN_red
5:135335141:135343260:clu_44224_-	chr5	135335141	135343260	clu_44224_-	-	135343260	135335141	MACROH2A1	protein_coding	True	False	ENSG00000113648.16	1	False	False	False	False	False	8118	True	True	True	True	False	False	False	False
19:3053603:3054120:clu_48271_-	chr19	3053603	3054120	clu_48271_-	-	3054120	3053603	TLE5	protein_coding	True	False	ENSG00000104964.14	2	True	True	False	True	False	516	True	False	False	True	False	False	False	False	Groucho/TLE N-...	TLE_N
16:89561353:89561583:clu_83813_+	chr16	89561353	89561583	clu_83813_+	+	89561353	89561583	RPL13	protein_coding	True	False	ENSG00000167526.13	3	True	True	False	False	True	229	False	False	False	False	False	False	False	False		Ribosomal_L13e
10:119832100:119836983:clu_178778_-	chr10	119832100	119836983	clu_178778_-	-	119836983	119832100	MCMBP	protein_coding	True	False	ENSG00000197771.12	2	True	True	False	False	False	4882	False	True	False	True	False	False	False	False		MCM_bind
22:41939196:41940139:clu_26448_-	chr22	41939196	41940139	clu_26448_-	-	41940139	41939196	CENPM	protein_coding	True	False	ENSG00000100162.15	1	False	False	False	False	False	942	True	True	True	True	False	False	False	False
1:161592242:161595553:clu_172482_+	chr1	161592242	161595553	clu_172482_+	+	161592242	161595553	FCGR2C	polymorphic_pseudogene	True	False	ENSG00000244682.7	1	True	False	False	False	False	3310	True	True	True	True	False	False	False	False
17:80422245:80423520:clu_69662_+	chr17	80422245	80423520	clu_69662_+	+	80422245	80423520	ENDOV	protein_coding	True	False	ENSG00000173818.17	1	False	False	False	False	False	1274	True	True	True	True	False	False	False	False
17:78132870:78133406:clu_69436_+	chr17	78132870	78133406	clu_69436_+	+	78132870	78133406	TMC8	protein_coding	True	False	ENSG00000167895.15	1	False	False	False	False	False	535	True	True	True	True	False	False	False	False
11:64225580:64225786:clu_123733_-	chr11	64225580	64225786	clu_123733_-	-	64225786	64225580	TRPT1	protein_coding	True	False	ENSG00000149743.14	1	False	False	False	False	False	205	True	True	True	True	False	False	False	False
12:104287109:104288931:clu_60921_+	chr12	104287109	104288931	clu_60921_+	+	104287109	104288931	TXNRD1	protein_coding	True	False	ENSG00000198431.16	1	True	True	False	False	True	1821	True	True	True	True	False	False	False	False	Glutaredoxin,Glutaredoxin	Glutaredoxin
12:108623587:108623708:clu_162451_-	chr12	108623587	108623708	clu_162451_-	-	108623708	108623587	SELPLG	protein_coding	True	False	ENSG00000110876.9	3	True	True	True	False	False	120	False	False	False	False	False	False	True	False
19:53433750:53439828:clu_198522_+	chr19	53433750	53439828	clu_198522_+	+	53433750	53439828	AC022137.3,TPM3P9	protein_coding,transcribed_processed_pseudogene	True	False	ENSG00000286261.1,ENSG00000241015.2	3	False	False	False	False	False	6077	False	False	False	False	False	False	False	False
6:3010189:3012544:clu_112943_+	chr6	3010189	3012544	clu_112943_+	+	3010189	3012544	NQO2	protein_coding	True	False	ENSG00000124588.20	1	False	False	False	False	False	2354	True	True	True	True	False	False	False	False
9:34647567:34647657:clu_200261_+	chr9	34647567	34647657	clu_200261_+	+	34647567	34647657	GALT	protein_coding	True	False	ENSG00000213930.11	1	True	False	False	False	False	89	True	True	True	True	False	False	False	False
11:459078:459199:clu_214415_+	chr11	459078	459199	clu_214415_+	+	459078	459199	PTDSS2	protein_coding	True	False	ENSG00000174915.12	3	True	False	False	False	False	120	False	False	False	False	False	False	False	False
11:65642377:65642463:clu_217184_+	chr11	65642377	65642463	clu_217184_+	+	65642377	65642463	SIPA1	protein_coding	True	False	ENSG00000213445.10	1	False	False	False	False	False	85	True	True	True	True	False	False	False	False
12:123265322:123267185:clu_163737_-	chr12	123265322	123267185	clu_163737_-	-	123267185	123265322	CDK2AP1	protein_coding	True	False	ENSG00000111328.7	1	False	False	False	False	False	1862	True	True	True	True	False	False	False	False
17:5486684:5488823:clu_63746_+	chr17	5486684	5488823	clu_63746_+	+	5486684	5488823	MIS12	protein_coding	True	False	ENSG00000167842.16	1	True	False	False	False	True	2138	True	True	True	True	False	False	False	False
12:10610680:10613439:clu_159412_-	chr12	10610680	10613439	clu_159412_-	-	10613439	10610680	MAGOHB	protein_coding	True	False	ENSG00000111196.10	1	True	True	False	True	False	2758	True	True	True	True	False	False	False	False		Mago_nashi
2:85697652:85698642:clu_98665_+	chr2	85697652	85698642	clu_98665_+	+	85697652	85698642	GNLY	protein_coding	True	False	ENSG00000115523.16	3	True	True	False	True	False	989	False	False	False	False	False	False	False	False	Saposin B-type
7:64684205:64684335:clu_154368_+	chr7	64684205	64684335	clu_154368_+	+	64684205	64684335	ZNF107	protein_coding	True	False	ENSG00000196247.11	3	False	False	False	False	False	129	False	False	False	False	False	False	False	False
10:102470494:102470665:clu_91822_+	chr10	102470494	102470665	clu_91822_+	+	102470494	102470665	MFSD13A	protein_coding	True	False	ENSG00000138111.14	2	False	False	False	False	False	170	False	True	False	True	False	False	False	False
16:3054311:3054816:clu_7407_-	chr16	3054311	3054816	clu_7407_-	-	3054816	3054311	MMP25-AS1	lncRNA	True	False	ENSG00000261971.8	3	True	False	False	False	False	504	False	False	False	False	False	False	False	False
14:75431901:75437898:clu_76409_+	chr14	75431901	75437898	clu_76409_+	+	75431901	75437898	JDP2	protein_coding	True	False	ENSG00000140044.13	2	True	True	False	False	True	5996	False	True	False	True	False	False	False	False
17:3924601:3924784:clu_135011_-	chr17	3924601	3924784	clu_135011_-	-	3924784	3924601	ATP2A3	protein_coding	True	False	ENSG00000074370.18	3	True	False	False	True	False	182	False	False	False	False	False	False	False	False
1:113699799:113700794:clu_33092_-	chr1	113699799	113700794	clu_33092_-	-	113700794	113699799	PHTF1	protein_coding	True	False	ENSG00000116793.16	1	True	False	False	False	False	994	True	True	True	True	False	False	False	False
17:62692726:62693361:clu_68148_+	chr17	62692726	62693361	clu_68148_+	+	62692726	62693361	MRC2	protein_coding	True	False	ENSG00000011028.14	3	True	False	False	True	False	634	False	False	False	False	False	False	False	False
19:54577723:54587201:clu_198723_+	chr19	54577723	54587201	clu_198723_+	+	54577723	54587201	LILRA2	protein_coding	True	False	ENSG00000239998.6	1	True	True	False	False	False	9477	True	True	True	True	False	False	True	False
2:45488331:45546317:clu_205514_-	chr2	45488331	45546317	clu_205514_-	-	45546317	45488331	SRBD1	protein_coding	True	False	ENSG00000068784.13	2	False	False	False	False	False	57985	False	True	False	True	False	False	False	False
5:177460703:177462232:clu_45465_-	chr5	177460703	177462232	clu_45465_-	-	177462232	177460703	DBN1	protein_coding	True	False	ENSG00000113758.13	1	False	False	False	False	False	1528	True	True	True	True	False	False	False	False
17:18487757:18490733:clu_64732_+	chr17	18487757	18490733	clu_64732_+	+	18487757	18490733	LGALS9C	protein_coding	True	False	ENSG00000171916.17	1	True	True	False	True	False	2975	True	True	True	True	False	False	False	False
6:130052991:130053328:clu_116828_+	chr6	130052991	130053328	clu_116828_+	+	130052991	130053328	L3MBTL3	protein_coding	True	False	ENSG00000198945.8	2	False	False	False	False	False	336	True	False	False	True	False	False	False	False
16:3054683:3054784:clu_78644_+	chr16	3054683	3054784	clu_78644_+	+	3054683	3054784	MMP25	protein_coding	True	False	ENSG00000008516.17	3	False	False	False	False	False	100	False	False	False	False	False	False	False	False
16:88577375:88586600:clu_83656_+	chr16	88577375	88586600	clu_83656_+	+	88577375	88586600	ZC3H18	protein_coding	True	False	ENSG00000158545.15	1	True	True	False	False	False	9224	True	True	True	True	False	False	False	False
13:51799667:51826566:clu_18004_-	chr13	51799667	51826566	clu_18004_-	-	51826566	51799667	AL162377.3	protein_coding	True	False	ENSG00000285444.1	2	True	True	False	True	True	26898	True	True	True	True	True	False	False	False
12:56042602:56043424:clu_59537_+	chr12	56042602	56043424	clu_59537_+	+	56042602	56043424	RPS26	protein_coding	True	False	ENSG00000197728.11	2	True	True	False	False	False	821	True	False	False	True	False	False	False	False		Ribosomal_S26e
6:39105776:39114883:clu_21251_-	chr6	39105776	39114883	clu_21251_-	-	39114883	39105776	SAYSD1	protein_coding	True	False	ENSG00000112167.10	1	True	True	False	False	True	9106	True	True	True	True	False	True	False	False
17:47209557:47213799:clu_67169_+	chr17	47209557	47213799	clu_67169_+	+	47209557	47213799	MYL4	protein_coding	True	False	ENSG00000198336.9	1	False	False	False	False	False	4241	True	True	True	True	False	False	False	False
22:41781845:41793829:clu_188967_+	chr22	41781845	41793829	clu_188967_+	+	41781845	41793829	MEI1	protein_coding	True	False	ENSG00000167077.13	1	True	True	False	False	False	11983	True	True	True	True	False	False	False	False
8:144099363:144099468:clu_120892_-	chr8	144099363	144099468	clu_120892_-	-	144099468	144099363	SHARPIN	protein_coding	True	False	ENSG00000179526.17	3	True	True	False	False	False	104	False	False	False	False	False	False	False	False	Ubiquitin-like
15:83127477:83130736:clu_112163_+	chr15	83127477	83130736	clu_112163_+	+	83127477	83130736	TM6SF1	protein_coding	True	False	ENSG00000136404.16	2	False	False	False	False	False	3258	True	False	False	True	False	False	False	False
11:7639870:7641479:clu_215026_+	chr11	7639870	7641479	clu_215026_+	+	7639870	7641479	PPFIBP2	protein_coding	True	False	ENSG00000166387.13	1	True	True	False	False	False	1608	True	True	True	True	False	False	False	False
17:75973785:75978534:clu_140827_-	chr17	75973785	75978534	clu_140827_-	-	75978534	75973785	ACOX1	protein_coding	True	False	ENSG00000161533.12	1	True	False	False	False	False	4748	True	True	True	True	False	False	False	False
22:46721015:46738007:clu_26882_-	chr22	46721015	46738007	clu_26882_-	-	46738007	46721015	CERK	protein_coding	True	False	ENSG00000100422.14	1	True	False	False	False	False	16991	True	True	True	True	False	False	False	False
12:46387972:46876575:clu_58695_+	chr12	46387972	46876575	clu_58695_+	+	46387972	46876575	AC008014.1	lncRNA	True	False	ENSG00000257261.6	2	True	False	False	False	False	488602	True	False	False	True	False	False	False	False
3:40461661:40461939:clu_104041_+	chr3	40461661	40461939	clu_104041_+	+	40461661	40461939	RPL14	protein_coding	True	False	ENSG00000188846.14	1	False	False	False	False	False	277	True	True	True	True	False	False	False	False
4:38829537:38845830:clu_144694_-	chr4	38829537	38845830	clu_144694_-	-	38845830	38829537	TLR6	protein_coding	True	False	ENSG00000174130.12	2	True	False	False	False	True	16292	False	True	False	True	False	False	False	False
10:43160595:43162200:clu_89867_+	chr10	43160595	43162200	clu_89867_+	+	43160595	43162200	CSGALNACT2	protein_coding	True	False	ENSG00000169826.8	2	False	False	False	False	False	1604	True	False	False	True	False	False	False	False
17:48851628:48852926:clu_67329_+	chr17	48851628	48852926	clu_67329_+	+	48851628	48852926	CALCOCO2	protein_coding	True	False	ENSG00000136436.14	1	True	True	False	False	False	1297	True	True	True	True	False	False	False	False
16:88809706:88810070:clu_12096_-	chr16	88809706	88810070	clu_12096_-	-	88810070	88809706	APRT	protein_coding	True	False	ENSG00000198931.11	1	True	True	False	True	False	363	True	True	True	True	False	False	False	False	Phosphoribosyl...	Pribosyltran
19:16325497:16325765:clu_193770_+	chr19	16325497	16325765	clu_193770_+	+	16325497	16325765	KLF2	protein_coding	True	False	ENSG00000127528.5	3	True	True	True	False	False	267	False	False	False	False	False	False	False	False
9:136978362:136978993:clu_203883_+	chr9	136978362	136978993	clu_203883_+	+	136978362	136978993	AL807752.7,PTGDS	protein_coding,protein_coding	True	False	ENSG00000284341.1,ENSG00000107317.13	2	True	False	False	False	False	630	False	True	False	True	False	False	False	False
14:94114880:94115815:clu_76886_+	chr14	94114880	94115815	clu_76886_+	+	94114880	94115815	IFI27	protein_coding	True	False	ENSG00000165949.12	2	True	True	False	False	True	934	True	False	False	True	True	False	False	False		Ifi-6-16
14:24146240:24146534:clu_211232_-	chr14	24146240	24146534	clu_211232_-	-	24146534	24146240	PSME2	protein_coding	True	False	ENSG00000100911.16	1	True	False	False	False	True	293	True	True	True	True	False	False	False	False
1:16233017:16233612:clu_28995_-	chr1	16233017	16233612	clu_28995_-	-	16233612	16233017	CPLANE2	protein_coding	True	False	ENSG00000132881.12	1	False	False	False	False	False	594	True	True	True	True	False	False	False	False
2:63841232:63842539:clu_98005_+	chr2	63841232	63842539	clu_98005_+	+	63841232	63842539	UGP2	protein_coding	True	False	ENSG00000169764.15	1	True	True	False	False	True	1306	True	True	True	True	False	False	False	False
10:97321363:97321533:clu_91433_+	chr10	97321363	97321533	clu_91433_+	+	97321363	97321533	FRAT1	protein_coding	True	False	ENSG00000165879.9	3	True	False	False	True	False	169	False	False	False	False	False	False	False	False
12:106311232:106312293:clu_60978_+	chr12	106311232	106312293	clu_60978_+	+	106311232	106312293	TCP11L2	protein_coding	True	False	ENSG00000166046.11	1	False	False	False	False	False	1060	True	True	True	True	False	False	False	False
5:1798947:1799810:clu_41675_-	chr5	1798947	1799810	clu_41675_-	-	1799810	1798947	MRPL36	protein_coding	True	False	ENSG00000171421.13	1	True	False	False	False	True	862	True	True	True	True	False	False	False	False
5:94989271:95017367:clu_43544_-	chr5	94989271	95017367	clu_43544_-	-	95017367	94989271	MCTP1	protein_coding	True	False	ENSG00000175471.19	2	False	False	False	False	False	28095	True	False	False	True	False	False	False	False
10:103181328:103193236:clu_178370_-	chr10	103181328	103193236	clu_178370_-	-	103193236	103181328	NT5C2	protein_coding	True	False	ENSG00000076685.18	2	False	False	False	False	False	11907	True	False	False	True	False	False	False	False
19:41425555:41425709:clu_53953_-	chr19	41425555	41425709	clu_53953_-	-	41425709	41425555	B3GNT8	protein_coding	True	False	ENSG00000177191.2	3	True	True	False	True	False	153	False	False	False	False	False	False	False	False	Lumenal
2:53973810:53977069:clu_97736_+	chr2	53973810	53977069	clu_97736_+	+	53973810	53977069	ACYP2	protein_coding	True	False	ENSG00000170634.13	2	True	True	False	True	False	3258	True	False	False	True	False	False	False	False
1:212342280:212345803:clu_174139_+	chr1	212342280	212345803	clu_174139_+	+	212342280	212345803	PPP2R5A	protein_coding	True	False	ENSG00000066027.12	1	False	False	False	False	False	3522	True	True	True	True	False	False	False	False
2:151468146:151468641:clu_100278_+	chr2	151468146	151468641	clu_100278_+	+	151468146	151468641	RIF1	protein_coding	True	False	ENSG00000080345.18	1	True	True	False	False	False	494	True	True	True	True	False	False	False	False
19:17212920:17212974:clu_194117_+	chr19	17212920	17212974	clu_194117_+	+	17212920	17212974	MYO9B	protein_coding	True	False	ENSG00000099331.13	3	True	False	False	True	False	53	False	False	False	False	False	False	False	False
19:54459352:54459465:clu_198916_+	chr19	54459352	54459465	clu_198916_+	+	54459352	54459465	LENG8	protein_coding	True	False	ENSG00000167615.16	3	True	False	False	True	False	112	False	False	False	False	False	False	False	False
1:109669571:109671287:clu_169914_+	chr1	109669571	109671287	clu_169914_+	+	109669571	109671287	GSTM4,GSTM2	protein_coding,protein_coding	True	False	ENSG00000168765.17,ENSG00000213366.13	1	True	False	False	False	False	1715	True	True	True	True	False	False	False	False
17:78404089:78414879:clu_69474_+	chr17	78404089	78414879	clu_69474_+	+	78404089	78414879	PGS1	protein_coding	True	False	ENSG00000087157.19	1	False	False	False	False	False	10789	True	True	True	True	False	False	False	False
3:157153156:157158866:clu_151430_-	chr3	157153156	157158866	clu_151430_-	-	157158866	157153156	CCNL1	protein_coding	True	False	ENSG00000163660.11	1	True	True	False	True	False	5709	True	True	True	True	False	False	False	False		Cyclin_N
1:111137586:111140038:clu_32966_-	chr1	111137586	111140038	clu_32966_-	-	111140038	111137586	DRAM2	protein_coding	True	False	ENSG00000156171.14	1	True	False	False	False	True	2451	True	True	True	True	False	False	False	False
11:2300768:2301756:clu_121629_-	chr11	2300768	2301756	clu_121629_-	-	2301756	2300768	C11orf21	protein_coding	True	False	ENSG00000110665.11	1	True	False	False	False	False	987	True	True	True	True	False	False	False	False
22:50277771:50277853:clu_27050_-	chr22	50277771	50277853	clu_27050_-	-	50277853	50277771	PLXNB2	protein_coding	True	False	ENSG00000196576.15	2	False	False	False	False	False	81	True	False	False	True	False	False	False	False
8:144789913:144791418:clu_120972_-	chr8	144789913	144791418	clu_120972_-	-	144791418	144789913	RPL8	protein_coding	True	False	ENSG00000161016.17	3	True	True	False	True	False	1504	False	False	False	False	False	False	False	False	Large ribosoma...,Large ribosoma...,Large ribosoma...,Large ribosoma...	Ribosomal_L2_C
10:46013026:46013550:clu_176474_-	chr10	46013026	46013550	clu_176474_-	-	46013550	46013026	NCOA4	protein_coding	True	False	ENSG00000266412.5	1	False	False	False	False	False	523	True	True	True	True	False	False	False	False
11:119193243:119194923:clu_126439_-	chr11	119193243	119194923	clu_126439_-	-	119194923	119193243	CCDC153	protein_coding	True	False	ENSG00000248712.7	1	True	True	False	False	False	1679	True	True	True	True	False	False	False	False
11:118312170:118312618:clu_219349_+	chr11	118312170	118312618	clu_219349_+	+	118312170	118312618	CD3E	protein_coding	True	False	ENSG00000198851.10	1	True	False	False	False	False	447	True	True	True	True	False	False	False	False
18:3596675:3597176:clu_12633_+	chr18	3596675	3597176	clu_12633_+	+	3596675	3597176	DLGAP1-AS1	lncRNA	True	False	ENSG00000177337.8	1	True	False	False	False	False	500	True	True	True	True	False	False	False	False
1:159068701:159073238:clu_35340_-	chr1	159068701	159073238	clu_35340_-	-	159073238	159068701	AIM2	protein_coding	True	False	ENSG00000163568.15	1	False	False	False	False	False	4536	True	True	True	True	False	False	False	False
13:113538881:113539357:clu_143556_+	chr13	113538881	113539357	clu_143556_+	+	113538881	113539357	TMCO3	protein_coding	True	False	ENSG00000150403.18	2	False	False	False	False	False	475	False	True	False	True	False	False	False	False
7:66127740:66130127:clu_154466_+	chr7	66127740	66130127	clu_154466_+	+	66127740	66130127	CRCP	protein_coding	True	False	ENSG00000241258.7	1	False	False	False	False	False	2386	True	True	True	True	False	False	False	False
1:89262785:89263736:clu_32452_-	chr1	89262785	89263736	clu_32452_-	-	89263736	89262785	GBP5	protein_coding	True	False	ENSG00000154451.14	1	True	False	False	False	False	950	True	True	True	True	False	False	False	False
19:8486114:8486169:clu_192082_+	chr19	8486114	8486169	clu_192082_+	+	8486114	8486169	HNRNPM	protein_coding	True	False	ENSG00000099783.12	3	True	True	True	True	False	54	False	False	False	False	False	False	False	False
7:50368065:50382540:clu_154232_+	chr7	50368065	50382540	clu_154232_+	+	50368065	50382540	IKZF1	protein_coding	True	False	ENSG00000185811.19	1	True	True	False	True	False	14474	True	True	True	True	False	False	False	False	C2H2-type,zinc finger
12:123267282:123268169:clu_163738_-	chr12	123267282	123268169	clu_163738_-	-	123268169	123267282	CDK2AP1	protein_coding	True	False	ENSG00000111328.7	1	True	False	False	False	True	886	True	True	True	True	False	False	False	False
17:7016685:7016950:clu_63836_+	chr17	7016685	7016950	clu_63836_+	+	7016685	7016950	C17orf49	protein_coding	True	False	ENSG00000258315.5	1	True	True	False	True	False	264	True	True	True	True	False	False	False	False
2:241090044:241102253:clu_210612_-	chr2	241090044	241102253	clu_210612_-	-	241102253	241090044	MTERF4	protein_coding	True	False	ENSG00000122085.17	1	True	True	False	True	True	12208	True	True	True	True	False	False	False	False		mTERF
3:50352046:50353241:clu_104929_+	chr3	50352046	50353241	clu_104929_+	+	50352046	50353241	CYB561D2	protein_coding	True	False	ENSG00000114395.10	1	False	False	False	False	False	1194	True	True	True	True	False	False	False	False
11:72697486:72697598:clu_125112_-	chr11	72697486	72697598	clu_125112_-	-	72697598	72697486	ARAP1	protein_coding	True	False	ENSG00000186635.14	1	False	False	False	False	False	111	True	True	True	True	False	False	False	False
10:133272604:133272798:clu_179130_-	chr10	133272604	133272798	clu_179130_-	-	133272798	133272604	ADAM8	protein_coding	True	False	ENSG00000151651.16	2	True	False	False	False	False	193	True	False	False	True	False	False	False	False
11:131951:133588:clu_121186_-	chr11	131951	133588	clu_121186_-	-	133588	131951	LINC01001	lncRNA	True	False	ENSG00000230724.9	2	True	False	False	False	False	1636	True	False	False	True	False	False	False	False
8:124556354:124557681:clu_120205_-	chr8	124556354	124557681	clu_120205_-	-	124557681	124556354	MTSS1	protein_coding	True	False	ENSG00000170873.18	1	True	True	False	False	False	1326	True	True	True	True	False	False	False	False
20:62198852:62199119:clu_6131_+	chr20	62198852	62199119	clu_6131_+	+	62198852	62199119	MTG2	protein_coding	True	False	ENSG00000101181.17	1	False	False	False	False	False	266	True	True	True	True	False	False	False	False
1:47184043:47185002:clu_31615_-	chr1	47184043	47185002	clu_31615_-	-	47185002	47184043	PDZK1IP1	protein_coding	True	False	ENSG00000162366.8	1	False	False	False	False	False	958	True	True	True	True	False	False	False	False
1:212807848:212812251:clu_174174_+	chr1	212807848	212812251	clu_174174_+	+	212807848	212812251	TATDN3	protein_coding	True	False	ENSG00000203705.11	1	True	True	False	True	False	4402	True	True	True	True	False	False	False	False		TatD_DNase
5:142913293:142919211:clu_130012_+	chr5	142913293	142919211	clu_130012_+	+	142913293	142919211	ARHGAP26	protein_coding	True	False	ENSG00000145819.18	1	True	False	False	False	False	5917	True	True	True	True	False	False	False	False
14:23970332:23990182:clu_74831_+	chr14	23970332	23990182	clu_74831_+	+	23970332	23990182	DHRS4L2	protein_coding	True	False	ENSG00000187630.17	1	True	True	False	False	True	19849	True	True	True	True	False	False	False	True		adh_short,KR,adh_short_C2
12:586118:587878:clu_158579_-	chr12	586118	587878	clu_158579_-	-	587878	586118	NINJ2	protein_coding	True	False	ENSG00000171840.12	3	True	False	False	False	False	1759	False	False	False	False	False	False	False	False
17:39658820:39661017:clu_66089_+	chr17	39658820	39661017	clu_66089_+	+	39658820	39661017	STARD3	protein_coding	True	False	ENSG00000131748.16	2	True	True	False	True	False	2196	True	False	False	True	False	True	False	False	MENTAL,MENTAL,MENTAL,START,START,START,START	START
17:73209768:73212678:clu_140437_-	chr17	73209768	73212678	clu_140437_-	-	73212678	73209768	FAM104A	protein_coding	True	False	ENSG00000133193.12	1	False	False	False	False	False	2909	True	True	True	True	False	False	False	False
1:3773181:3775299:clu_164944_+	chr1	3773181	3775299	clu_164944_+	+	3773181	3775299	SMIM1	protein_coding	True	False	ENSG00000235169.8	1	False	False	False	False	False	2117	True	True	True	True	False	False	False	False
14:73279424:73282359:clu_212569_-	chr14	73279424	73282359	clu_212569_-	-	73282359	73279424	NUMB	protein_coding	True	False	ENSG00000133961.20	1	True	False	False	False	False	2934	True	True	True	True	False	False	False	False
16:25111996:25128475:clu_80373_+	chr16	25111996	25128475	clu_80373_+	+	25111996	25128475	LCMT1	protein_coding	True	False	ENSG00000205629.12	1	True	True	False	False	False	16478	True	True	True	True	False	False	False	False		LCM
15:55389433:55408221:clu_15265_-	chr15	55389433	55408221	clu_15265_-	-	55408221	55389433	CCPG1	protein_coding	True	False	ENSG00000260916.7	1	True	False	False	False	True	18787	True	True	True	True	False	False	False	False
19:34221738:34226408:clu_195216_+	chr19	34221738	34226408	clu_195216_+	+	34221738	34226408	LSM14A	protein_coding	True	False	ENSG00000257103.8	1	True	True	False	False	False	4669	True	True	True	True	False	False	False	False
15:55205705:55223889:clu_15262_-	chr15	55205705	55223889	clu_15262_-	-	55223889	55205705	RAB27A	protein_coding	True	False	ENSG00000069974.16	1	False	False	False	False	False	18183	True	True	True	True	False	False	False	False
19:18177764:18177884:clu_194141_+	chr19	18177764	18177884	clu_194141_+	+	18177764	18177884	IFI30,AC007192.1	protein_coding,protein_coding	True	False	ENSG00000216490.4,ENSG00000268173.3	2	True	True	False	True	False	119	True	False	False	True	False	False	False	False
1:43453004:43453413:clu_31339_-	chr1	43453004	43453413	clu_31339_-	-	43453413	43453004	HYI	protein_coding	True	False	ENSG00000178922.16	1	True	True	False	False	False	408	True	True	True	True	False	False	False	False	Xylose isomera...,Xylose isomera...,Xylose isomera...,Xylose isomera...,Xylose isomera...,Xylose isomera...	AP_endonuc_2
17:82720363:82722804:clu_70130_+	chr17	82720363	82722804	clu_70130_+	+	82720363	82722804	FN3KRP	protein_coding	True	False	ENSG00000141560.15	1	True	True	False	True	False	2440	True	True	True	True	False	False	False	False		APH,Fructosamin_kin
12:47206145:47209281:clu_160100_-	chr12	47206145	47209281	clu_160100_-	-	47209281	47206145	PCED1B-AS1	lncRNA	True	False	ENSG00000247774.7	1	True	False	False	False	False	3135	True	True	True	True	False	False	False	False
21:42848378:42848637:clu_185961_-	chr21	42848378	42848637	clu_185961_-	-	42848637	42848378	WDR4	protein_coding	True	False	ENSG00000160193.12	3	False	False	False	False	False	258	False	False	False	False	False	False	False	False
5:181263766:181264052:clu_131235_+	chr5	181263766	181264052	clu_131235_+	+	181263766	181264052	TRIM52-AS1	lncRNA	True	False	ENSG00000248275.2	1	True	False	False	False	False	285	True	True	True	True	False	False	False	False
2:95897342:95897437:clu_206896_-	chr2	95897342	95897437	clu_206896_-	-	95897437	95897342	ANKRD36C	protein_coding	True	False	ENSG00000174501.14	3	False	False	False	False	False	94	False	False	False	False	False	False	False	False
7:158871562:158876632:clu_158497_+	chr7	158871562	158876632	clu_158497_+	+	158871562	158876632	WDR60	protein_coding	True	False	ENSG00000126870.16	2	True	True	False	False	False	5069	True	False	False	True	False	False	False	False
19:47755436:47755492:clu_197447_+	chr19	47755436	47755492	clu_197447_+	+	47755436	47755492	NOP53	protein_coding	True	False	ENSG00000105373.19	3	True	True	True	False	False	55	False	False	False	False	False	False	False	False		Nop53
4:184652100:184657082:clu_96075_+	chr4	184652100	184657082	clu_96075_+	+	184652100	184657082	PRIMPOL	protein_coding	True	False	ENSG00000164306.11	1	False	False	False	False	False	4981	True	True	True	True	False	False	False	False
12:108623527:108623648:clu_162451_-	chr12	108623527	108623648	clu_162451_-	-	108623648	108623527	SELPLG	protein_coding	True	False	ENSG00000110876.9	3	True	True	True	False	False	120	False	False	False	False	False	False	True	False
19:9418631:9419217:clu_49942_-	chr19	9418631	9419217	clu_49942_-	-	9419217	9418631	ZNF266	protein_coding	True	False	ENSG00000174652.19	1	True	False	False	False	True	585	True	True	True	True	False	False	False	False
3:158804371:158807040:clu_107210_+	chr3	158804371	158807040	clu_107210_+	+	158804371	158807040	MFSD1	protein_coding	True	False	ENSG00000118855.21	1	True	True	False	True	True	2668	True	True	True	True	True	False	False	False		MFS_1
2:240500565:240512802:clu_210559_-	chr2	240500565	240512802	clu_210559_-	-	240512802	240500565	ANKMY1	protein_coding	True	False	ENSG00000144504.15	1	True	True	False	True	False	12236	True	True	True	True	False	False	False	False		Ank_2,Ank,Ank_3,Ank
12:109478109:109481637:clu_61102_+	chr12	109478109	109481637	clu_61102_+	+	109478109	109481637	UBE3B	protein_coding	True	False	ENSG00000151148.14	1	False	False	False	False	False	3527	True	True	True	True	False	False	False	False
5:90501988:90506528:clu_128813_+	chr5	90501988	90506528	clu_128813_+	+	90501988	90506528	POLR3G	protein_coding	True	False	ENSG00000113356.12	1	False	False	False	False	False	4539	True	True	True	True	False	False	False	False
19:18430930:18431647:clu_194463_+	chr19	18430930	18431647	clu_194463_+	+	18430930	18431647	SSBP4	protein_coding	True	False	ENSG00000130511.16	1	True	True	False	False	False	716	True	True	True	True	False	False	False	False		SSDP
14:24271310:24292198:clu_74961_+	chr14	24271310	24292198	clu_74961_+	+	24271310	24292198	AL096870.10	lncRNA	True	False	ENSG00000288044.1	2	True	False	False	False	False	20887	True	False	False	True	False	False	False	False
11:64925028:64925848:clu_217042_+	chr11	64925028	64925848	clu_217042_+	+	64925028	64925848	PPP2R5B	protein_coding	True	False	ENSG00000068971.14	1	True	True	False	False	True	819	True	True	True	True	False	False	False	False
19:35345126:35346151:clu_195357_+	chr19	35345126	35346151	clu_195357_+	+	35345126	35346151	CD22	protein_coding	True	False	ENSG00000012124.17	1	True	True	False	True	False	1024	True	True	True	True	False	True	False	False
2:10793202:10797081:clu_204437_-	chr2	10793202	10797081	clu_204437_-	-	10797081	10793202	PDIA6	protein_coding	True	False	ENSG00000143870.12	1	False	False	False	False	False	3878	True	True	True	True	False	False	False	False
20:44206924:44210696:clu_133020_-	chr20	44206924	44210696	clu_133020_-	-	44210696	44206924	OSER1	protein_coding	True	False	ENSG00000132823.11	2	True	True	False	False	True	3771	True	False	False	True	False	False	False	False		DUF776
1:84566012:84570582:clu_32337_-	chr1	84566012	84570582	clu_32337_-	-	84570582	84566012	CTBS	protein_coding	True	False	ENSG00000117151.13	1	True	True	False	True	False	4569	True	True	True	True	False	False	False	False	GH18,GH18,GH18,GH18	Glyco_hydro_18
5:140194652:140243305:clu_129809_+	chr5	140194652	140243305	clu_129809_+	+	140194652	140243305	CYSTM1	protein_coding	True	False	ENSG00000120306.11	1	True	True	False	True	False	48652	True	True	True	True	False	False	False	False		CYSTM
3:158123991:158132086:clu_107195_+	chr3	158123991	158132086	clu_107195_+	+	158123991	158132086	RSRC1	protein_coding	True	False	ENSG00000174891.13	1	False	False	False	False	False	8094	True	True	True	True	False	False	False	False
10:87288495:87324973:clu_177564_-	chr10	87288495	87324973	clu_177564_-	-	87324973	87288495	NUTM2A-AS1	lncRNA	True	False	ENSG00000223482.8	2	True	False	False	False	False	36477	False	True	False	True	False	False	False	False
14:23377399:23379031:clu_74796_+	chr14	23377399	23379031	clu_74796_+	+	23377399	23379031	CMTM5	protein_coding	True	False	ENSG00000166091.21	2	True	True	False	False	False	1631	False	True	False	True	True	False	False	False	MARVEL	MARVEL
1:51825382:51827796:clu_31715_-	chr1	51825382	51827796	clu_31715_-	-	51827796	51825382	NRDC	protein_coding	True	False	ENSG00000078618.21	1	False	False	False	False	False	2413	True	True	True	True	False	False	False	False
10:119104197:119105311:clu_92252_+	chr10	119104197	119105311	clu_92252_+	+	119104197	119105311	DENND10	protein_coding	True	False	ENSG00000119979.18	1	True	True	False	True	True	1113	True	True	True	True	False	False	False	False	uDENN,UDENN,UDENN
2:219172382:219172484:clu_209890_-	chr2	219172382	219172484	clu_209890_-	-	219172484	219172382	CNPPD1	protein_coding	True	False	ENSG00000115649.16	3	True	False	False	True	False	101	False	False	False	False	False	False	False	False
19:41351202:41352942:clu_196442_+	chr19	41351202	41352942	clu_196442_+	+	41351202	41352942	AC011462.1,TMEM91	protein_coding,protein_coding	True	False	ENSG00000255730.5,ENSG00000142046.15	2	False	False	False	False	False	1739	True	False	False	True	False	False	False	False
17:7627044:7627143:clu_135742_-	chr17	7627044	7627143	clu_135742_-	-	7627143	7627044	SAT2	protein_coding	True	False	ENSG00000141504.12	1	True	False	False	False	False	98	True	True	True	True	False	False	False	False
3:16320791:16322397:clu_103547_+	chr3	16320791	16322397	clu_103547_+	+	16320791	16322397	OXNAD1	protein_coding	True	False	ENSG00000154814.14	3	False	False	False	False	False	1605	False	False	False	False	False	False	False	False
14:51999784:52001798:clu_75525_+	chr14	51999784	52001798	clu_75525_+	+	51999784	52001798	RTRAF	protein_coding	True	False	ENSG00000087302.9	2	True	True	False	True	False	2013	False	True	False	True	False	False	False	False		RLL
2:219386948:219387070:clu_209962_-	chr2	219386948	219387070	clu_209962_-	-	219387070	219386948	DNPEP	protein_coding	True	False	ENSG00000123992.19	1	True	True	False	True	False	121	True	True	True	True	False	False	False	False		Peptidase_M18
3:128644983:128651373:clu_150667_-	chr3	128644983	128651373	clu_150667_-	-	128651373	128644983	RPN1	protein_coding	True	False	ENSG00000163902.12	1	True	True	False	False	True	6389	True	True	True	True	False	False	False	True	Lumenal	Ribophorin_I
1:161863312:161912296:clu_172552_+	chr1	161863312	161912296	clu_172552_+	+	161863312	161912296	ATF6	protein_coding	True	False	ENSG00000118217.6	1	True	False	False	False	False	48983	True	True	True	True	False	False	False	False
3:185645623:185647025:clu_151979_-	chr3	185645623	185647025	clu_151979_-	-	185647025	185645623	IGF2BP2	protein_coding	True	False	ENSG00000073792.15	1	True	False	False	False	False	1401	True	True	True	True	False	False	False	False
7:151341965:151345348:clu_158253_+	chr7	151341965	151345348	clu_158253_+	+	151341965	151345348	NUB1	protein_coding	True	False	ENSG00000013374.16	1	True	False	False	False	True	3382	True	True	True	True	False	False	False	False
10:98429642:98429791:clu_178022_-	chr10	98429642	98429791	clu_178022_-	-	98429791	98429642	HPS1	protein_coding	True	False	ENSG00000107521.19	1	False	False	False	False	False	148	True	True	True	True	False	False	False	False
9:421078:422048:clu_199721_+	chr9	421078	422048	clu_199721_+	+	421078	422048	DOCK8	protein_coding	True	False	ENSG00000107099.15	1	False	False	False	False	False	969	True	True	True	True	False	False	False	False
3:14946154:14947114:clu_147584_-	chr3	14946154	14947114	clu_147584_-	-	14947114	14946154	FGD5-AS1	lncRNA	True	False	ENSG00000225733.6	1	True	False	False	False	False	959	True	True	True	True	False	False	False	False
9:137112029:137112112:clu_88424_-	chr9	137112029	137112112	clu_88424_-	-	137112112	137112029	DPP7	protein_coding	True	False	ENSG00000176978.14	1	False	False	False	False	False	82	True	True	True	True	False	False	False	False
19:52374427:52379421:clu_198411_+	chr19	52374427	52379421	clu_198411_+	+	52374427	52379421	ZNF880	protein_coding	True	False	ENSG00000221923.9	1	True	True	False	True	False	4993	True	True	True	True	False	False	False	False
10:97757723:97759236:clu_91504_+	chr10	97757723	97759236	clu_91504_+	+	97757723	97759236	ZFYVE27	protein_coding	True	False	ENSG00000155256.17	1	True	False	False	False	False	1512	True	True	True	True	False	False	False	False
9:35684807:35685269:clu_84813_-	chr9	35684807	35685269	clu_84813_-	-	35685269	35684807	TPM2	protein_coding	True	False	ENSG00000198467.15	1	True	True	False	False	False	461	True	True	True	True	False	False	False	False		Tropomyosin
14:50921067:50923985:clu_211868_-	chr14	50921067	50923985	clu_211868_-	-	50923985	50921067	PYGL	protein_coding	True	False	ENSG00000100504.17	2	True	True	False	False	False	2917	False	True	False	True	False	False	False	False		Phosphorylase
16:4483754:4505484:clu_79009_+	chr16	4483754	4505484	clu_79009_+	+	4483754	4505484	HMOX2	protein_coding	True	False	ENSG00000103415.12	1	True	True	False	False	True	21729	True	True	True	True	False	False	False	False
8:141423347:141425048:clu_40903_+	chr8	141423347	141425048	clu_40903_+	+	141423347	141425048	PTP4A3	protein_coding	True	False	ENSG00000184489.12	2	False	False	False	False	False	1700	False	True	False	True	False	False	False	False
17:20451643:20451795:clu_136562_-	chr17	20451643	20451795	clu_136562_-	-	20451795	20451643	LGALS9B	protein_coding	True	False	ENSG00000170298.15	1	True	False	False	False	False	151	True	True	True	True	False	False	False	False
19:51416776:51417082:clu_55714_-	chr19	51416776	51417082	clu_55714_-	-	51417082	51416776	SIGLEC10	protein_coding	True	False	ENSG00000142512.15	1	True	True	False	False	False	305	True	True	True	True	False	False	True	True	Ig-like C2-type 1,Ig-like,Ig-like
1:174874506:174877392:clu_172989_+	chr1	174874506	174877392	clu_172989_+	+	174874506	174877392	RABGAP1L	protein_coding	True	False	ENSG00000152061.23	1	True	False	False	False	True	2885	True	True	True	True	False	False	False	False
7:56079039:56079528:clu_154299_+	chr7	56079039	56079528	clu_154299_+	+	56079039	56079528	SUMF2	protein_coding	True	False	ENSG00000129103.18	1	True	False	False	True	False	488	True	True	True	True	False	False	False	False
12:89351025:89351701:clu_161951_-	chr12	89351025	89351701	clu_161951_-	-	89351701	89351025	DUSP6	protein_coding	True	False	ENSG00000139318.8	2	True	True	False	False	True	675	False	True	False	True	False	False	False	False	Rhodanese,Tyrosine-prote...,Tyrosine speci...	Rhodanese
10:87325108:87326630:clu_177564_-	chr10	87325108	87326630	clu_177564_-	-	87326630	87325108	NUTM2A-AS1	lncRNA	True	False	ENSG00000223482.8	1	True	False	False	False	False	1521	True	True	True	True	False	False	False	False
20:10420758:10434108:clu_131833_-	chr20	10420758	10434108	clu_131833_-	-	10434108	10420758	MKKS	protein_coding	True	False	ENSG00000125863.20	1	True	False	False	False	True	13349	True	True	True	True	False	False	False	False
4:143739117:143749096:clu_95574_+	chr4	143739117	143749096	clu_95574_+	+	143739117	143749096	AC107223.1	lncRNA	True	False	ENSG00000251600.8	2	False	False	False	False	False	9978	True	False	False	True	False	False	False	False
12:95998427:96003000:clu_60701_+	chr12	95998427	96003000	clu_60701_+	+	95998427	96003000	AC007298.2	lncRNA	True	False	ENSG00000257878.1	3	True	False	False	False	False	4572	False	False	False	False	False	False	False	False
17:39972613:39973810:clu_66155_+	chr17	39972613	39973810	clu_66155_+	+	39972613	39973810	GSDMA	protein_coding	True	False	ENSG00000167914.12	1	False	False	False	False	False	1196	True	True	True	True	False	False	False	False
1:7850922:7852901:clu_28316_-	chr1	7850922	7852901	clu_28316_-	-	7852901	7850922	UTS2	protein_coding	True	False	ENSG00000049247.13	1	False	False	False	False	False	1978	True	True	True	True	False	False	False	False
17:62692457:62693361:clu_68148_+	chr17	62692457	62693361	clu_68148_+	+	62692457	62693361	MRC2	protein_coding	True	False	ENSG00000011028.14	3	True	False	False	True	False	903	False	False	False	False	False	False	False	False
14:23989075:23990182:clu_74831_+	chr14	23989075	23990182	clu_74831_+	+	23989075	23990182	DHRS4L2	protein_coding	True	False	ENSG00000187630.17	1	False	False	False	False	False	1106	True	True	True	True	False	False	False	False
16:83803528:83805623:clu_11870_-	chr16	83803528	83805623	clu_11870_-	-	83805623	83803528	AC009119.1	lncRNA	True	False	ENSG00000260228.6	1	True	False	False	False	False	2094	True	True	True	True	False	False	False	False
2:95918042:95919733:clu_206900_-	chr2	95918042	95919733	clu_206900_-	-	95919733	95918042	ANKRD36C	protein_coding	True	False	ENSG00000174501.14	2	False	False	False	False	False	1690	False	True	False	True	False	False	False	False
15:64848742:64854921:clu_111295_+	chr15	64848742	64854921	clu_111295_+	+	64848742	64854921	PLEKHO2,AC069368.1	protein_coding,protein_coding	True	False	ENSG00000241839.10,ENSG00000249240.2	1	False	False	False	False	False	6178	True	True	True	True	False	False	False	False
22:49922443:49922612:clu_189398_+	chr22	49922443	49922612	clu_189398_+	+	49922443	49922612	CRELD2	protein_coding	True	False	ENSG00000184164.14	1	False	False	False	False	False	168	True	True	True	True	False	False	False	False
1:200972286:200973052:clu_36540_-	chr1	200972286	200973052	clu_36540_-	-	200973052	200972286	KIF21B	protein_coding	True	False	ENSG00000116852.14	3	True	False	False	True	False	765	False	False	False	False	False	False	False	False
8:11845789:11847052:clu_118142_-	chr8	11845789	11847052	clu_118142_-	-	11847052	11845789	CTSB	protein_coding	True	False	ENSG00000164733.21	1	True	True	False	False	False	1262	True	True	True	True	False	False	False	False	Peptidase C1A ...,Peptidase C1A ...,Peptidase C1A ...,Peptidase C1A ...,Peptidase C1A ...,Peptidase C1A ...,Peptidase C1A ...,Peptidase C1A ...,Peptidase C1A ...,Peptidase C1A ...,Peptidase C1A ...,Peptidase C1A ...	Peptidase_C1
21:46286415:46286870:clu_47273_+	chr21	46286415	46286870	clu_47273_+	+	46286415	46286870	YBEY	protein_coding	True	False	ENSG00000182362.14	1	True	False	False	False	True	454	True	True	True	True	False	False	False	False
11:44083311:44083424:clu_215663_+	chr11	44083311	44083424	clu_215663_+	+	44083311	44083424	ACCS	protein_coding	True	False	ENSG00000110455.14	1	False	False	False	False	False	112	True	True	True	True	False	False	False	False
9:34216789:34220908:clu_200201_+	chr9	34216789	34220908	clu_200201_+	+	34216789	34220908	UBAP1	protein_coding	True	False	ENSG00000165006.14	2	True	False	False	False	True	4118	False	True	False	True	False	False	False	False
19:8251249:8254499:clu_191985_+	chr19	8251249	8254499	clu_191985_+	+	8251249	8254499	CERS4	protein_coding	True	False	ENSG00000090661.12	1	False	False	False	False	False	3249	True	True	True	True	False	False	False	False
2:74959756:74960105:clu_98513_+	chr2	74959756	74960105	clu_98513_+	+	74959756	74960105	POLE4	protein_coding	True	False	ENSG00000115350.12	1	False	False	False	False	False	348	True	True	True	True	False	False	False	False
7:142802211:142802503:clu_157749_+	chr7	142802211	142802503	clu_157749_+	+	142802211	142802503	TRBC2	TR_C_gene	True	False	ENSG00000211772.11	1	False	False	False	False	False	291	True	True	True	True	False	False	False	False
11:67438501:67438632:clu_124626_-	chr11	67438501	67438632	clu_124626_-	-	67438632	67438501	CORO1B	protein_coding	True	False	ENSG00000172725.14	2	False	False	False	False	False	130	False	True	False	True	False	False	False	False
11:67435987:67436196:clu_124649_-	chr11	67435987	67436196	clu_124649_-	-	67436196	67435987	CORO1B,PTPRCAP	protein_coding,protein_coding	True	False	ENSG00000172725.14,ENSG00000213402.3	3	True	True	True	True	False	208	False	False	False	False	True	False	False	False		PTPRCAP
8:11853479:11868001:clu_118145_-	chr8	11853479	11868001	clu_118145_-	-	11868001	11853479	CTSB	protein_coding	True	False	ENSG00000164733.21	1	True	False	False	False	True	14521	True	True	True	True	False	False	False	False
8:674047:692478:clu_117854_-	chr8	674047	692478	clu_117854_-	-	692478	674047	ERICH1	protein_coding	True	False	ENSG00000104714.14	1	True	False	False	False	False	18430	True	True	True	True	False	False	False	False
12:62255314:62258763:clu_161514_-	chr12	62255314	62258763	clu_161514_-	-	62258763	62255314	TAFA2	protein_coding	True	False	ENSG00000198673.10	1	True	False	False	False	False	3448	True	True	True	True	False	False	False	False
2:71078355:71078436:clu_98266_+	chr2	71078355	71078436	clu_98266_+	+	71078355	71078436	NAGK	protein_coding	True	False	ENSG00000124357.13	3	True	True	True	True	False	80	False	False	False	False	False	False	False	False
3:121644928:121647319:clu_150404_-	chr3	121644928	121647319	clu_150404_-	-	121647319	121644928	HCLS1	protein_coding	True	False	ENSG00000180353.11	1	False	False	False	False	False	2390	True	True	True	True	False	False	False	False
19:39735073:39735822:clu_53661_-	chr19	39735073	39735822	clu_53661_-	-	39735822	39735073	CLC	protein_coding	True	False	ENSG00000105205.7	2	False	False	False	False	False	748	False	True	False	True	False	False	False	False
6:107708011:107731974:clu_22645_-	chr6	107708011	107731974	clu_22645_-	-	107731974	107708011	SCML4	protein_coding	True	False	ENSG00000146285.14	1	True	True	False	True	True	23962	True	True	True	True	False	False	False	False	SAM
5:176958154:176969601:clu_45340_-	chr5	176958154	176969601	clu_45340_-	-	176969601	176958154	UIMC1	protein_coding	True	False	ENSG00000087206.17	1	True	True	False	True	False	11446	True	True	True	True	False	False	False	False
13:113501880:113510238:clu_143555_+	chr13	113501880	113510238	clu_143555_+	+	113501880	113510238	TMCO3	protein_coding	True	False	ENSG00000150403.18	1	True	True	False	True	False	8357	True	True	True	True	True	False	False	False	Cation/H+ exch...,Cation/H+ exch...	Na_H_Exchanger
1:234959916:234961417:clu_37758_-	chr1	234959916	234961417	clu_37758_-	-	234961417	234959916	AL391832.2	lncRNA	True	False	ENSG00000238005.4	1	True	False	False	False	False	1500	True	True	True	True	False	False	False	False
17:1735717:1736136:clu_63032_+	chr17	1735717	1736136	clu_63032_+	+	1735717	1736136	WDR81	protein_coding	True	False	ENSG00000167716.18	2	True	True	False	False	False	418	True	False	False	True	False	False	False	False
8:11558054:11561302:clu_38501_+	chr8	11558054	11561302	clu_38501_+	+	11558054	11561302	BLK	protein_coding	True	False	ENSG00000136573.14	2	True	False	False	False	False	3247	False	True	False	True	False	False	False	False
1:228109021:228109149:clu_37549_-	chr1	228109021	228109149	clu_37549_-	-	228109149	228109021	MRPL55	protein_coding	True	False	ENSG00000162910.19	1	True	False	False	False	True	127	True	True	True	True	False	False	False	False
9:113536918:113582072:clu_202160_+	chr9	113536918	113582072	clu_202160_+	+	113536918	113582072	RGS3	protein_coding	True	False	ENSG00000138835.22	1	True	True	False	True	True	45153	True	True	True	True	False	False	False	False
19:39354066:39355055:clu_196090_+	chr19	39354066	39355055	clu_196090_+	+	39354066	39355055	SAMD4B	protein_coding	True	False	ENSG00000179134.15	2	False	False	False	False	False	988	True	False	False	True	False	False	False	False
2:96256564:96265138:clu_206936_-	chr2	96256564	96265138	clu_206936_-	-	96265138	96256564	TMEM127	protein_coding	True	False	ENSG00000135956.8	2	True	False	False	False	True	8573	True	False	False	True	False	False	False	False
10:79723654:79723915:clu_177481_-	chr10	79723654	79723915	clu_177481_-	-	79723915	79723654	NUTM2B-AS1	lncRNA	True	False	ENSG00000225484.7	1	False	False	False	False	False	260	True	True	True	True	False	False	False	False
16:90169211:90169358:clu_84055_+	chr16	90169211	90169358	clu_84055_+	+	90169211	90169358	FAM157C	lncRNA	True	False	ENSG00000260528.5	3	False	False	False	False	False	146	False	False	False	False	False	False	False	False
1:9936627:9941167:clu_28553_-	chr1	9936627	9941167	clu_28553_-	-	9941167	9936627	LZIC	protein_coding	True	False	ENSG00000162441.12	2	False	False	False	False	False	4539	False	True	False	True	False	False	False	False
17:74473874:74474532:clu_68722_+	chr17	74473874	74474532	clu_68722_+	+	74473874	74474532	CD300A	protein_coding	True	False	ENSG00000167851.15	1	False	False	False	False	False	657	True	True	True	True	False	False	False	False
14:22880114:22880746:clu_74649_+	chr14	22880114	22880746	clu_74649_+	+	22880114	22880746	LRP10	protein_coding	True	False	ENSG00000197324.9	3	True	False	False	True	False	631	False	False	False	False	False	False	False	False
17:80203965:80204499:clu_141402_-	chr17	80203965	80204499	clu_141402_-	-	80204499	80203965	AC087741.1	lncRNA	True	False	ENSG00000262580.5	1	True	False	False	False	False	533	True	True	True	True	False	False	False	False
22:19919599:19931030:clu_24358_-	chr22	19919599	19931030	clu_24358_-	-	19931030	19919599	TXNRD2	protein_coding	True	False	ENSG00000184470.21	1	False	False	False	False	False	11430	True	True	True	True	False	False	False	False
22:42384155:42384250:clu_26435_-	chr22	42384155	42384250	clu_26435_-	-	42384250	42384155	NFAM1	protein_coding	True	False	ENSG00000235568.7	3	True	False	False	True	False	94	False	False	False	False	False	False	False	False
12:124913092:124913321:clu_163882_-	chr12	124913092	124913321	clu_163882_-	-	124913321	124913092	UBC	protein_coding	True	False	ENSG00000150991.15	2	True	True	True	False	False	228	True	False	False	True	False	False	False	False	Ubiquitin-like,Ubiquitin-like 3,Ubiquitin-like,Ubiquitin-like,Ubiquitin-like,Ubiquitin-like,Ubiquitin-like 2,Ubiquitin-like,Ubiquitin-like	ubiquitin,Rad60-SLD_2,Rad60-SLD,Ubiquitin_2
15:101178980:101187993:clu_17075_-	chr15	101178980	101187993	clu_17075_-	-	101187993	101178980	CHSY1	protein_coding	True	False	ENSG00000131873.7	1	True	False	False	False	False	9012	True	True	True	True	False	False	False	False
10:71747785:71748296:clu_177017_-	chr10	71747785	71748296	clu_177017_-	-	71748296	71747785	VSIR	protein_coding	True	False	ENSG00000107738.20	3	True	False	False	True	False	510	False	False	False	False	False	False	False	False
14:64736374:64736853:clu_75883_+	chr14	64736374	64736853	clu_75883_+	+	64736374	64736853	PLEKHG3	protein_coding	True	False	ENSG00000126822.17	2	False	False	False	False	False	478	False	True	False	True	False	False	False	False
15:74844101:74844169:clu_16110_-	chr15	74844101	74844169	clu_16110_-	-	74844169	74844101	SCAMP2	protein_coding	True	False	ENSG00000140497.16	3	True	False	False	True	False	67	False	False	False	False	False	False	False	False
5:160276412:160280525:clu_45003_-	chr5	160276412	160280525	clu_45003_-	-	160280525	160276412	CCNJL	protein_coding	True	False	ENSG00000135083.15	1	False	False	False	False	False	4112	True	True	True	True	False	False	False	False
11:47981008:48110058:clu_215990_+	chr11	47981008	48110058	clu_215990_+	+	47981008	48110058	PTPRJ	protein_coding	True	False	ENSG00000149177.13	1	True	False	False	False	False	129049	True	True	True	True	False	False	False	False
22:42381689:42383289:clu_26429_-	chr22	42381689	42383289	clu_26429_-	-	42383289	42381689	NFAM1	protein_coding	True	False	ENSG00000235568.7	3	True	False	False	True	False	1599	False	False	False	False	False	False	False	False
19:45618943:45619060:clu_54511_-	chr19	45618943	45619060	clu_54511_-	-	45619060	45618943	EML2	protein_coding	True	False	ENSG00000125746.16	1	False	False	False	False	False	116	True	True	True	True	False	False	False	False
14:92117642:92121642:clu_213246_-	chr14	92117642	92121642	clu_213246_-	-	92121642	92117642	NDUFB1	protein_coding	True	False	ENSG00000183648.11	1	True	False	False	False	True	3999	True	True	True	True	False	False	False	False
12:98614340:98634296:clu_162181_-	chr12	98614340	98634296	clu_162181_-	-	98634296	98614340	IKBIP	protein_coding	True	False	ENSG00000166130.15	1	True	True	False	True	False	19955	True	True	True	True	False	False	False	False
14:24440926:24441771:clu_211366_-	chr14	24440926	24441771	clu_211366_-	-	24441771	24440926	SDR39U1	protein_coding	True	False	ENSG00000100445.17	2	True	True	False	False	True	844	False	True	False	True	False	False	False	False		Epimerase
11:68043653:68043798:clu_217973_+	chr11	68043653	68043798	clu_217973_+	+	68043653	68043798	TCIRG1	protein_coding	True	False	ENSG00000110719.10	2	True	False	False	False	False	144	True	False	False	True	False	False	False	False
4:13613571:13614196:clu_144395_-	chr4	13613571	13614196	clu_144395_-	-	13614196	13613571	BOD1L1	protein_coding	True	False	ENSG00000038219.13	2	True	True	False	True	False	624	True	False	False	True	False	False	False	False
1:45551155:45561789:clu_168486_+	chr1	45551155	45561789	clu_168486_+	+	45551155	45561789	AKR1A1	protein_coding	True	False	ENSG00000117448.13	1	True	False	False	False	True	10633	True	True	True	True	False	False	False	False
19:38410998:38411115:clu_53406_-	chr19	38410998	38411115	clu_53406_-	-	38411115	38410998	RASGRP4	protein_coding	True	False	ENSG00000171777.16	1	True	False	False	False	False	116	True	True	True	True	False	False	False	False
11:85983973:85990250:clu_125601_-	chr11	85983973	85990250	clu_125601_-	-	85990250	85983973	PICALM	protein_coding	True	False	ENSG00000073921.18	1	False	False	False	False	False	6276	True	True	True	True	False	False	False	False
1:110897892:110899124:clu_169975_+	chr1	110897892	110899124	clu_169975_+	+	110897892	110899124	CD53	protein_coding	True	False	ENSG00000143119.14	1	False	False	False	False	False	1231	True	True	True	True	False	False	False	False
5:140552184:140557147:clu_44419_-	chr5	140552184	140557147	clu_44419_-	-	140557147	140552184	SRA1	protein_coding	True	False	ENSG00000213523.10	1	False	False	False	False	False	4962	True	True	True	True	False	False	False	False
2:119367644:119368188:clu_99810_+	chr2	119367644	119368188	clu_99810_+	+	119367644	119368188	DBI	protein_coding	True	False	ENSG00000155368.16	1	True	True	False	False	True	543	True	True	True	True	False	False	False	False	ACB,ACB,ACB,ACB	ACBP
5:91245010:91264663:clu_43473_-	chr5	91245010	91264663	clu_43473_-	-	91264663	91245010	LUCAT1	lncRNA	True	False	ENSG00000248323.7	1	False	False	False	False	False	19652	True	True	True	True	False	False	False	False
3:15269877:15271601:clu_147621_-	chr3	15269877	15271601	clu_147621_-	-	15271601	15269877	SH3BP5	protein_coding	True	False	ENSG00000131370.16	1	False	False	False	False	False	1723	True	True	True	True	False	False	False	False
17:5214836:5214925:clu_135341_-	chr17	5214836	5214925	clu_135341_-	-	5214925	5214836	SCIMP	protein_coding	True	False	ENSG00000161929.15	1	False	False	False	False	False	88	True	True	True	True	False	False	False	False
21:42848636:42848866:clu_185961_-	chr21	42848636	42848866	clu_185961_-	-	42848866	42848636	WDR4	protein_coding	True	False	ENSG00000160193.12	3	False	False	False	False	False	229	False	False	False	False	False	False	False	False
7:66402545:66407290:clu_181143_-	chr7	66402545	66407290	clu_181143_-	-	66407290	66402545	LINC00174	lncRNA	True	False	ENSG00000179406.8	1	True	False	False	False	False	4744	True	True	True	True	False	False	False	False
2:24135187:24169356:clu_96701_+	chr2	24135187	24169356	clu_96701_+	+	24135187	24169356	FAM228B	protein_coding	True	False	ENSG00000219626.9	1	True	True	False	True	True	34168	True	True	True	True	False	False	False	False
16:4474166:4474423:clu_7612_-	chr16	4474166	4474423	clu_7612_-	-	4474423	4474166	NMRAL1	protein_coding	True	False	ENSG00000153406.13	1	True	False	False	False	True	256	True	True	True	True	False	False	False	False
12:128799034:128799259:clu_163939_-	chr12	128799034	128799259	clu_163939_-	-	128799259	128799034	SLC15A4	protein_coding	True	False	ENSG00000139370.12	2	False	False	False	False	False	224	True	False	False	True	False	False	False	False
12:120563070:120563347:clu_61637_+	chr12	120563070	120563347	clu_61637_+	+	120563070	120563347	RNF10	protein_coding	True	False	ENSG00000022840.16	1	True	True	False	False	False	276	True	True	True	True	False	False	False	False
16:55811007:55812903:clu_10578_-	chr16	55811007	55812903	clu_10578_-	-	55812903	55811007	CES1	protein_coding	True	False	ENSG00000198848.12	1	True	True	False	True	False	1895	True	True	True	True	False	False	False	False	Carboxylestera...	COesterase
16:70148553:70156475:clu_82915_+	chr16	70148553	70156475	clu_82915_+	+	70148553	70156475	PDPR	protein_coding	True	False	ENSG00000090857.13	1	True	True	False	True	False	7921	True	True	True	True	False	False	False	False	Aminomethyltra...,Aminomethyltra...,Aminomethyltra...,Aminomethyltra...,Aminomethyltra...	GCV_T
11:65855448:65855654:clu_124272_-	chr11	65855448	65855654	clu_124272_-	-	65855654	65855448	CFL1	protein_coding	True	False	ENSG00000172757.13	1	True	False	False	False	False	205	True	True	True	True	False	False	False	False
7:31606:35015:clu_179248_-	chr7	31606	35015	clu_179248_-	-	35015	31606	AC215522.2	lncRNA	True	False	ENSG00000282572.2	2	True	False	False	False	False	3408	False	True	False	True	False	False	False	False
8:143575093:143575191:clu_120635_-	chr8	143575093	143575191	clu_120635_-	-	143575191	143575093	NAPRT	protein_coding	True	False	ENSG00000147813.16	1	True	True	False	True	False	97	True	True	True	True	False	False	False	False	Nicotinate pho...,Nicotinate pho...,Nicotinate pho...,Nicotinate pho...	NAPRTase_C
1:9997331:10007570:clu_165341_+	chr1	9997331	10007570	clu_165341_+	+	9997331	10007570	RBP7	protein_coding	True	False	ENSG00000162444.12	1	True	True	False	True	False	10238	True	True	True	True	False	False	False	False	Lipocalin/cyto...	Lipocalin
19:18431418:18431647:clu_194463_+	chr19	18431418	18431647	clu_194463_+	+	18431418	18431647	SSBP4	protein_coding	True	False	ENSG00000130511.16	1	True	False	False	False	False	228	True	True	True	True	False	False	False	False
1:84574423:84582940:clu_169354_+	chr1	84574423	84582940	clu_169354_+	+	84574423	84582940	AL359762.1	lncRNA	True	False	ENSG00000284882.1	1	True	False	False	False	False	8516	True	True	True	True	False	False	False	False
17:81512115:81512232:clu_141626_-	chr17	81512115	81512232	clu_141626_-	-	81512232	81512115	ACTG1	protein_coding	True	False	ENSG00000184009.12	1	True	True	False	False	False	116	True	True	True	True	False	False	False	False		Actin
7:100860232:100861392:clu_156448_+	chr7	100860232	100861392	clu_156448_+	+	100860232	100861392	SLC12A9	protein_coding	True	False	ENSG00000146828.18	1	True	True	False	True	False	1159	True	True	True	True	True	True	True	False	Amino acid per...,Amino acid per...,Amino acid per...,Amino acid per...,Amino acid per...	AA_permease_2,AA_permease
21:42910521:42910598:clu_46908_+	chr21	42910521	42910598	clu_46908_+	+	42910521	42910598	NDUFV3	protein_coding	True	False	ENSG00000160194.18	3	True	False	False	True	False	76	False	False	False	False	False	False	False	False
15:40854086:40854639:clu_110290_+	chr15	40854086	40854639	clu_110290_+	+	40854086	40854639	SPINT1	protein_coding	True	False	ENSG00000166145.14	1	True	True	False	False	False	552	True	True	True	True	False	False	False	False	LDL-receptor c...	Ldl_recept_a
19:49866528:49867054:clu_55472_-	chr19	49866528	49867054	clu_55472_-	-	49867054	49866528	PNKP	protein_coding	True	False	ENSG00000039650.12	1	True	True	False	False	True	525	True	True	True	True	False	False	False	False	FHA,PNK FHA,PNK FHA,PNK FHA	FHA_2
12:53295639:53297850:clu_59368_+	chr12	53295639	53297850	clu_59368_+	+	53295639	53297850	PFDN5	protein_coding	True	False	ENSG00000123349.14	1	True	True	False	True	False	2210	True	True	True	True	False	False	False	False		Prefoldin
8:11844957:11845099:clu_118137_-	chr8	11844957	11845099	clu_118137_-	-	11845099	11844957	CTSB	protein_coding	True	False	ENSG00000164733.21	3	True	False	False	True	False	141	False	False	False	False	False	False	False	False
3:195691168:195691313:clu_107904_+	chr3	195691168	195691313	clu_107904_+	+	195691168	195691313	MUC20-OT1	lncRNA	True	False	ENSG00000242086.8	3	False	False	False	False	False	144	False	False	False	False	False	False	False	False
16:3069109:3069308:clu_78651_+	chr16	3069109	3069308	clu_78651_+	+	3069109	3069308	IL32	protein_coding	True	False	ENSG00000008517.16	2	True	True	True	False	False	198	True	False	False	True	False	False	False	True		IL32
7:101218217:101218319:clu_156552_+	chr7	101218217	101218319	clu_156552_+	+	101218217	101218319	ZNHIT1	protein_coding	True	False	ENSG00000106400.12	1	False	False	False	False	False	101	True	True	True	True	False	False	False	False
2:111429620:111469787:clu_207531_-	chr2	111429620	111469787	clu_207531_-	-	111469787	111429620	MIR4435-2HG	lncRNA	True	False	ENSG00000172965.17	1	True	False	False	False	False	40166	True	True	True	True	False	False	False	False
15:75338133:75338646:clu_111860_+	chr15	75338133	75338646	clu_111860_+	+	75338133	75338646	COMMD4	protein_coding	True	False	ENSG00000140365.16	1	True	True	False	True	False	512	True	True	True	True	False	False	False	False
3:195713038:195713507:clu_107912_+	chr3	195713038	195713507	clu_107912_+	+	195713038	195713507	MUC20-OT1	lncRNA	True	False	ENSG00000242086.8	3	False	False	False	False	False	468	False	False	False	False	False	False	False	False
22:23653352:23659865:clu_24796_-	chr22	23653352	23659865	clu_24796_-	-	23659865	23653352	GUSBP11	lncRNA	True	False	ENSG00000228315.12	1	True	False	False	False	False	6512	True	True	True	True	False	False	False	False
16:88859443:88859573:clu_83779_+	chr16	88859443	88859573	clu_83779_+	+	88859443	88859573	TRAPPC2L	protein_coding	True	False	ENSG00000167515.10	1	True	False	False	True	False	129	True	True	True	True	False	False	False	False
1:234967500:234968388:clu_37758_-	chr1	234967500	234968388	clu_37758_-	-	234968388	234967500	AL391832.2	lncRNA	True	False	ENSG00000238005.4	2	False	False	False	False	False	887	True	False	False	True	False	False	False	False
7:128081501:128085711:clu_157162_+	chr7	128081501	128085711	clu_157162_+	+	128081501	128085711	SND1	protein_coding	True	False	ENSG00000197157.11	1	True	True	False	False	False	4209	True	True	True	True	False	False	False	False	TNase-like,Tudor	TUDOR
16:19487127:19487240:clu_8529_-	chr16	19487127	19487240	clu_8529_-	-	19487240	19487127	AC130456.3	lncRNA	True	False	ENSG00000260592.1	3	True	False	False	False	False	112	False	False	False	False	False	False	False	False
12:69352298:69353153:clu_60284_+	chr12	69352298	69353153	clu_60284_+	+	69352298	69353153	LYZ	protein_coding	True	False	ENSG00000090382.7	1	False	False	False	False	False	854	True	True	True	True	False	False	False	False
19:49811491:49811631:clu_55475_-	chr19	49811491	49811631	clu_55475_-	-	49811631	49811491	FUZ	protein_coding	True	False	ENSG00000010361.14	1	False	False	False	False	False	139	True	True	True	True	False	False	False	False
3:121632563:121633067:clu_150403_-	chr3	121632563	121633067	clu_150403_-	-	121633067	121632563	HCLS1	protein_coding	True	False	ENSG00000180353.11	1	False	False	False	False	False	503	True	True	True	True	False	False	False	False
9:75069102:75069742:clu_85517_-	chr9	75069102	75069742	clu_85517_-	-	75069742	75069102	NMRK1	protein_coding	True	False	ENSG00000106733.21	1	True	False	False	True	False	639	True	True	True	True	False	False	False	False
16:90168630:90168971:clu_84055_+	chr16	90168630	90168971	clu_84055_+	+	90168630	90168971	FAM157C	lncRNA	True	False	ENSG00000260528.5	3	False	False	False	False	False	340	False	False	False	False	False	False	False	False
12:52675296:52675501:clu_160642_-	chr12	52675296	52675501	clu_160642_-	-	52675501	52675296	KRT1	protein_coding	True	False	ENSG00000167768.4	3	True	True	True	False	False	204	False	False	False	False	False	False	False	False		Keratin_2_tail
11:8684835:8685678:clu_215065_+	chr11	8684835	8685678	clu_215065_+	+	8684835	8685678	RPL27A	protein_coding	True	False	ENSG00000166441.13	2	True	True	False	True	False	842	False	True	False	True	False	False	False	False	Large ribosoma...,Large ribosoma...,Large ribosoma...,Large ribosoma...	Ribosomal_L27A
7:128409484:128409756:clu_183829_-	chr7	128409484	128409756	clu_183829_-	-	128409756	128409484	IMPDH1	protein_coding	True	False	ENSG00000106348.18	1	True	True	False	False	False	271	True	True	True	True	False	False	False	False
8:143691713:143692245:clu_41067_+	chr8	143691713	143692245	clu_41067_+	+	143691713	143692245	ZNF707	protein_coding	True	False	ENSG00000181135.16	1	True	True	False	True	False	531	True	True	True	True	False	False	False	False	KRAB
9:98004257:98004964:clu_201745_+	chr9	98004257	98004964	clu_201745_+	+	98004257	98004964	ANP32B	protein_coding	True	False	ENSG00000136938.9	2	True	False	False	False	False	706	False	True	False	True	False	False	False	False
12:57108299:57110043:clu_161254_-	chr12	57108299	57110043	clu_161254_-	-	57110043	57108299	STAT6	protein_coding	True	False	ENSG00000166888.12	1	True	False	False	False	True	1743	True	True	True	True	False	False	False	False
11:126355842:126406096:clu_219823_+	chr11	126355842	126406096	clu_219823_+	+	126355842	126406096	ST3GAL4	protein_coding	True	False	ENSG00000110080.18	1	True	True	False	False	True	50253	True	True	True	True	False	False	False	False
1:111697497:111703336:clu_170016_+	chr1	111697497	111703336	clu_170016_+	+	111697497	111703336	RAP1A	protein_coding	True	False	ENSG00000116473.14	1	False	False	False	False	False	5838	True	True	True	True	False	False	False	False
7:76611813:76618183:clu_182104_-	chr7	76611813	76618183	clu_182104_-	-	76618183	76611813	POMZP3	protein_coding	True	False	ENSG00000146707.14	1	False	False	False	False	False	6369	True	True	True	True	False	False	False	False
2:218279353:218280026:clu_209791_-	chr2	218279353	218280026	clu_209791_-	-	218280026	218279353	TMBIM1	protein_coding	True	False	ENSG00000135926.15	1	True	False	False	False	False	672	True	True	True	True	False	False	False	False
19:7698854:7699739:clu_49397_-	chr19	7698854	7699739	clu_49397_-	-	7699739	7698854	FCER2	protein_coding	True	False	ENSG00000104921.15	1	True	True	False	False	True	884	True	True	True	True	False	True	False	False
7:77013998:77015672:clu_155533_+	chr7	77013998	77015672	clu_155533_+	+	77013998	77015672	DTX2P1-UPK3BP1-PMS2P11	lncRNA	True	False	ENSG00000265479.6	1	True	False	False	False	False	1673	True	True	True	True	False	False	False	False
9:137102106:137102265:clu_203953_+	chr9	137102106	137102265	clu_203953_+	+	137102106	137102265	MAN1B1	protein_coding	True	False	ENSG00000177239.15	3	False	False	False	False	False	158	False	False	False	False	False	False	False	False
22:44185872:44187776:clu_189179_+	chr22	44185872	44187776	clu_189179_+	+	44185872	44187776	PARVG	protein_coding	True	False	ENSG00000138964.17	1	True	False	False	False	False	1903	True	True	True	True	False	False	False	False
14:97959820:97960263:clu_213467_-	chr14	97959820	97960263	clu_213467_-	-	97960263	97959820	LINC01550	lncRNA	True	False	ENSG00000246223.9	1	True	False	False	False	False	442	True	True	True	True	False	False	False	False
19:49811467:49811631:clu_55475_-	chr19	49811467	49811631	clu_55475_-	-	49811631	49811467	FUZ	protein_coding	True	False	ENSG00000010361.14	1	True	True	False	True	False	163	True	True	True	True	False	False	False	False	FUZ/MON1/HPS1 ...,FUZ/MON1/HPS1 ...	Fuz_longin_1
18:79904183:79915387:clu_109512_-	chr18	79904183	79915387	clu_109512_-	-	79915387	79904183	SLC66A2	protein_coding	True	False	ENSG00000122490.19	1	False	False	False	False	False	11203	True	True	True	True	False	False	False	False
19:35015967:35019391:clu_195279_+	chr19	35015967	35019391	clu_195279_+	+	35015967	35019391	GRAMD1A	protein_coding	True	False	ENSG00000089351.14	1	True	True	False	True	False	3423	True	True	True	True	False	False	False	False	VASt	VASt
1:3775408:3775484:clu_164944_+	chr1	3775408	3775484	clu_164944_+	+	3775408	3775484	SMIM1	protein_coding	True	False	ENSG00000235169.8	3	True	True	True	False	False	75	False	False	False	False	False	True	False	False		DUF4731
4:25252475:25255065:clu_93700_+	chr4	25252475	25255065	clu_93700_+	+	25252475	25255065	PI4K2B	protein_coding	True	False	ENSG00000038210.14	1	False	False	False	False	False	2589	True	True	True	True	False	False	False	False
12:10379482:10379700:clu_159380_-	chr12	10379482	10379700	clu_159380_-	-	10379700	10379482	KLRK1,KLRC4-KLRK1	protein_coding,protein_coding	True	False	ENSG00000213809.9,ENSG00000255819.7	1	True	False	False	False	False	217	True	True	True	True	False	False	False	False
4:113661772:113759320:clu_146148_-	chr4	113661772	113759320	clu_146148_-	-	113759320	113661772	CAMK2D	protein_coding	True	False	ENSG00000145349.17	1	True	False	False	False	False	97547	True	True	True	True	False	False	False	False
8:81715114:81718182:clu_119567_-	chr8	81715114	81718182	clu_119567_-	-	81718182	81715114	ZFAND1	protein_coding	True	False	ENSG00000104231.11	1	True	True	False	False	True	3067	True	True	True	True	False	False	False	False	AN1-type,zinc finger	zf-AN1
10:103100019:103101045:clu_178367_-	chr10	103100019	103101045	clu_178367_-	-	103101045	103100019	NT5C2	protein_coding	True	False	ENSG00000076685.18	1	True	True	False	True	False	1025	True	True	True	True	False	False	False	False		5_nucleotid
17:3664798:3668488:clu_134950_-	chr17	3664798	3668488	clu_134950_-	-	3668488	3664798	TAX1BP3	protein_coding	True	False	ENSG00000213977.8	1	False	False	False	False	False	3689	True	True	True	True	False	False	False	False
10:124546189:124613264:clu_92392_+	chr10	124546189	124613264	clu_92392_+	+	124546189	124613264	LHPP	protein_coding	True	False	ENSG00000107902.14	1	True	False	False	False	False	67074	True	True	True	True	False	False	False	False
12:132507388:132508153:clu_62481_+	chr12	132507388	132508153	clu_62481_+	+	132507388	132508153	FBRSL1	protein_coding	True	False	ENSG00000112787.13	1	False	False	False	False	False	764	True	True	True	True	False	False	False	False
1:151156722:151163931:clu_171146_+	chr1	151156722	151163931	clu_171146_+	+	151156722	151163931	SCNM1	protein_coding	True	False	ENSG00000163156.12	2	True	True	False	True	True	7208	True	False	False	True	False	False	False	False		DUF758
10:100984074:100986687:clu_178145_-	chr10	100984074	100986687	clu_178145_-	-	100986687	100984074	MRPL43	protein_coding	True	False	ENSG00000055950.16	1	True	True	False	True	False	2612	True	True	True	True	False	False	False	False
20:62193624:62195802:clu_6129_+	chr20	62193624	62195802	clu_6129_+	+	62193624	62195802	MTG2	protein_coding	True	False	ENSG00000101181.17	1	True	False	False	False	False	2177	True	True	True	True	False	False	False	False
7:100859161:100859427:clu_156447_+	chr7	100859161	100859427	clu_156447_+	+	100859161	100859427	SLC12A9	protein_coding	True	False	ENSG00000146828.18	2	True	False	False	False	False	265	True	False	False	True	False	False	False	False
11:17315475:17330134:clu_215321_+	chr11	17315475	17330134	clu_215321_+	+	17315475	17330134	NUCB2	protein_coding	True	False	ENSG00000070081.17	2	True	True	False	True	False	14658	True	False	False	True	False	False	False	False
8:22081911:22082095:clu_38699_+	chr8	22081911	22082095	clu_38699_+	+	22081911	22082095	DMTN	protein_coding	True	False	ENSG00000158856.18	3	True	False	False	True	False	183	False	False	False	False	False	False	False	False
9:125585727:125657651:clu_86903_-	chr9	125585727	125657651	clu_86903_-	-	125657651	125585727	MAPKAP1	protein_coding	True	False	ENSG00000119487.17	1	True	True	False	False	True	71923	True	True	True	True	False	False	False	False		CRIM
17:16433698:16434890:clu_64513_+	chr17	16433698	16434890	clu_64513_+	+	16433698	16434890	TRPV2	protein_coding	True	False	ENSG00000187688.15	1	True	True	False	False	False	1191	True	True	True	True	False	True	False	False
7:36514707:36522039:clu_180394_-	chr7	36514707	36522039	clu_180394_-	-	36522039	36514707	AOAH	protein_coding	True	False	ENSG00000136250.12	2	False	False	False	False	False	7331	True	False	False	True	False	False	False	False
21:42288037:42288211:clu_46837_+	chr21	42288037	42288211	clu_46837_+	+	42288037	42288211	ABCG1	protein_coding	True	False	ENSG00000160179.18	1	True	True	False	False	False	173	True	True	True	True	False	True	False	False
9:137102382:137102580:clu_203953_+	chr9	137102382	137102580	clu_203953_+	+	137102382	137102580	MAN1B1	protein_coding	True	False	ENSG00000177239.15	3	True	False	False	False	False	197	False	False	False	False	False	False	False	False
14:64504946:64516600:clu_75875_+	chr14	64504946	64516600	clu_75875_+	+	64504946	64516600	ZBTB1	protein_coding	True	False	ENSG00000126804.13	1	True	False	False	False	True	11653	True	True	True	True	False	False	False	False
2:190649360:190659158:clu_101050_+	chr2	190649360	190659158	clu_101050_+	+	190649360	190659158	NAB1	protein_coding	True	False	ENSG00000138386.17	1	True	False	False	False	True	9797	True	True	True	True	False	False	False	False
1:171557349:171557416:clu_172895_+	chr1	171557349	171557416	clu_172895_+	+	171557349	171557416	PRRC2C	protein_coding	True	False	ENSG00000117523.16	3	True	True	True	False	False	66	False	False	False	False	False	False	False	False
1:15721388:15725317:clu_165868_+	chr1	15721388	15725317	clu_165868_+	+	15721388	15725317	PLEKHM2	protein_coding	True	False	ENSG00000116786.13	1	False	False	False	False	False	3928	True	True	True	True	False	False	False	False
7:66740792:66768831:clu_154524_+	chr7	66740792	66768831	clu_154524_+	+	66740792	66768831	RABGEF1	protein_coding	True	False	ENSG00000154710.17	1	True	True	False	False	True	28038	True	True	True	True	False	False	False	False
19:51746125:51746249:clu_55786_-	chr19	51746125	51746249	clu_55786_-	-	51746249	51746125	FPR1	protein_coding	True	False	ENSG00000171051.8	3	True	True	True	False	False	123	False	False	False	False	True	False	True	False	G-protein coup...	7tm_1
5:160417241:160419023:clu_44993_-	chr5	160417241	160419023	clu_44993_-	-	160419023	160417241	SLU7	protein_coding	True	False	ENSG00000164609.10	1	True	False	False	False	True	1781	True	True	True	True	False	False	False	False
1:78662878:78663765:clu_169315_+	chr1	78662878	78663765	clu_169315_+	+	78662878	78663765	IFI44	protein_coding	True	False	ENSG00000137965.11	1	True	True	False	False	False	886	True	True	True	True	False	False	False	False
1:167684001:167690049:clu_172753_+	chr1	167684001	167690049	clu_172753_+	+	167684001	167690049	RCSD1	protein_coding	True	False	ENSG00000198771.11	1	True	True	False	False	False	6047	True	True	True	True	False	False	False	False
15:40812902:40813338:clu_110276_+	chr15	40812902	40813338	clu_110276_+	+	40812902	40813338	ZFYVE19	protein_coding	True	False	ENSG00000166140.17	1	True	True	False	False	False	435	True	True	True	True	False	False	False	False
16:90149125:90159433:clu_83941_+	chr16	90149125	90159433	clu_83941_+	+	90149125	90159433	FAM157C	lncRNA	True	False	ENSG00000260528.5	2	True	False	False	False	False	10307	False	True	False	True	False	False	False	False
7:6026822:6037424:clu_179761_-	chr7	6026822	6037424	clu_179761_-	-	6037424	6026822	EIF2AK1	protein_coding	True	False	ENSG00000086232.13	2	True	True	False	False	False	10601	True	False	False	True	False	False	False	False	Protein kinase,Protein kinase	PK_Tyr_Ser-Thr,Pkinase
10:131947791:131955684:clu_92534_+	chr10	131947791	131955684	clu_92534_+	+	131947791	131955684	PPP2R2D	protein_coding	True	False	ENSG00000175470.20	1	False	False	False	False	False	7892	True	True	True	True	False	False	False	False
11:36417620:36419255:clu_215592_+	chr11	36417620	36419255	clu_215592_+	+	36417620	36419255	PRR5L	protein_coding	True	False	ENSG00000135362.14	2	False	False	False	False	False	1634	False	True	False	True	False	False	False	False
19:40448046:40451364:clu_53757_-	chr19	40448046	40451364	clu_53757_-	-	40451364	40448046	BLVRB	protein_coding	True	False	ENSG00000090013.11	1	False	False	False	False	False	3317	True	True	True	True	False	False	False	False
7:2958631:2980520:clu_179481_-	chr7	2958631	2980520	clu_179481_-	-	2980520	2958631	CARD11	protein_coding	True	False	ENSG00000198286.9	1	False	False	False	False	False	21888	True	True	True	True	False	False	False	False
11:59209323:59212413:clu_123122_-	chr11	59209323	59212413	clu_123122_-	-	59212413	59209323	MPEG1	protein_coding	True	False	ENSG00000197629.6	3	True	True	False	True	False	3089	False	False	False	False	True	False	False	False	MACPF	MACPF
19:11577679:11578585:clu_50577_-	chr19	11577679	11578585	clu_50577_-	-	11578585	11577679	ACP5	protein_coding	True	False	ENSG00000102575.13	1	True	False	False	False	True	905	True	True	True	True	False	False	False	False
15:90074290:90079660:clu_112455_+	chr15	90074290	90079660	clu_112455_+	+	90074290	90079660	ZNF710	protein_coding	True	False	ENSG00000140548.10	1	True	True	False	True	False	5369	True	True	True	True	False	False	False	False
16:50313036:50313958:clu_81924_+	chr16	50313036	50313958	clu_81924_+	+	50313036	50313958	ADCY7	protein_coding	True	False	ENSG00000121281.13	1	True	False	False	False	False	921	True	True	True	True	False	False	False	False
3:33852736:33853879:clu_103842_+	chr3	33852736	33853879	clu_103842_+	+	33852736	33853879	PDCD6IP	protein_coding	True	False	ENSG00000170248.15	1	False	False	False	False	False	1142	True	True	True	True	False	False	False	False
1:52988136:53014890:clu_168798_+	chr1	52988136	53014890	clu_168798_+	+	52988136	53014890	SCP2	protein_coding	True	False	ENSG00000116171.18	1	True	True	False	True	False	26753	True	True	True	True	False	False	False	False	Thiolase C-ter...	Thiolase_C
17:46193885:46196368:clu_67058_+	chr17	46193885	46196368	clu_67058_+	+	46193885	46196368	KANSL1-AS1	lncRNA	True	False	ENSG00000214401.4	1	True	False	False	False	False	2482	True	True	True	True	False	False	False	False
14:21230366:21230958:clu_210869_-	chr14	21230366	21230958	clu_210869_-	-	21230958	21230366	HNRNPC	protein_coding	True	False	ENSG00000092199.17	1	True	False	False	False	False	591	True	True	True	True	False	False	False	False
22:42381685:42381789:clu_26427_-	chr22	42381685	42381789	clu_26427_-	-	42381789	42381685	NFAM1	protein_coding	True	False	ENSG00000235568.7	3	True	False	False	True	False	103	False	False	False	False	False	False	False	False
7:99377455:99385702:clu_156009_+	chr7	99377455	99385702	clu_156009_+	+	99377455	99385702	ARPC1B	protein_coding	True	False	ENSG00000130429.15	1	True	False	False	False	True	8246	True	True	True	True	False	False	False	False
19:54217477:54218361:clu_198680_+	chr19	54217477	54218361	clu_198680_+	+	54217477	54218361	RPS9	protein_coding	True	False	ENSG00000170889.14	3	False	False	False	False	False	883	False	False	False	False	False	False	False	False
9:65731867:65732947:clu_200940_+	chr9	65731867	65732947	clu_200940_+	+	65731867	65732947	CBWD5	protein_coding	True	False	ENSG00000147996.16	1	True	False	False	True	False	1079	True	True	True	True	False	False	False	False
16:1346684:1346847:clu_78260_+	chr16	1346684	1346847	clu_78260_+	+	1346684	1346847	BAIAP3	protein_coding	True	False	ENSG00000007516.13	1	True	False	False	False	False	162	True	True	True	True	False	False	False	False
18:9119388:9119474:clu_12697_+	chr18	9119388	9119474	clu_12697_+	+	9119388	9119474	NDUFV2,AP005263.1	protein_coding,lncRNA	True	False	ENSG00000178127.13,ENSG00000265257.5	1	False	False	False	False	False	85	True	True	True	True	False	False	False	False
2:95897465:95899145:clu_206897_-	chr2	95897465	95899145	clu_206897_-	-	95899145	95897465	ANKRD36C	protein_coding	True	False	ENSG00000174501.14	2	False	False	False	False	False	1679	True	False	False	True	False	False	False	False
10:131959187:131959373:clu_92538_+	chr10	131959187	131959373	clu_92538_+	+	131959187	131959373	PPP2R2D	protein_coding	True	False	ENSG00000175470.20	3	True	False	False	True	False	185	False	False	False	False	False	False	False	False
14:22952450:22952541:clu_211001_-	chr14	22952450	22952541	clu_211001_-	-	22952541	22952450	HAUS4	protein_coding	True	False	ENSG00000092036.18	2	True	True	False	False	True	90	True	False	False	True	False	False	False	False
18:2960849:2982668:clu_108366_-	chr18	2960849	2982668	clu_108366_-	-	2982668	2960849	LPIN2	protein_coding	True	False	ENSG00000101577.9	1	True	False	False	False	False	21818	True	True	True	True	False	False	False	False
19:53086321:53091637:clu_55893_-	chr19	53086321	53091637	clu_55893_-	-	53091637	53086321	ZNF160	protein_coding	True	False	ENSG00000170949.17	1	True	False	False	False	True	5315	True	True	True	True	False	False	False	False
2:102424135:102424231:clu_99395_+	chr2	102424135	102424231	clu_99395_+	+	102424135	102424231	IL18RAP	protein_coding	True	False	ENSG00000115607.9	1	True	False	False	False	False	95	True	True	True	True	False	False	False	False
4:128873243:128874415:clu_146358_-	chr4	128873243	128874415	clu_146358_-	-	128874415	128873243	SCLT1	protein_coding	True	False	ENSG00000151466.12	1	False	False	False	False	False	1171	True	True	True	True	False	False	False	False
6:152145555:152148045:clu_23547_-	chr6	152145555	152148045	clu_23547_-	-	152148045	152145555	SYNE1	protein_coding	True	False	ENSG00000131018.24	1	True	False	False	False	False	2489	True	True	True	True	False	False	False	False
11:62520321:62522482:clu_123421_-	chr11	62520321	62522482	clu_123421_-	-	62522482	62520321	AHNAK	protein_coding	True	False	ENSG00000124942.14	3	True	True	True	False	False	2160	False	False	False	False	False	False	False	False
7:44050280:44051830:clu_153998_+	chr7	44050280	44051830	clu_153998_+	+	44050280	44051830	DBNL	protein_coding	True	False	ENSG00000136279.20	1	True	False	False	False	False	1549	True	True	True	True	False	False	False	False
17:38771272:38777687:clu_137732_-	chr17	38771272	38777687	clu_137732_-	-	38777687	38771272	PIP4K2B	protein_coding	True	False	ENSG00000276293.4	1	True	False	False	False	False	6414	True	True	True	True	False	False	False	False
11:66497477:66509079:clu_217630_+	chr11	66497477	66509079	clu_217630_+	+	66497477	66509079	DPP3	protein_coding	True	False	ENSG00000254986.7	1	True	True	False	False	False	11601	True	True	True	True	False	False	False	False		Peptidase_M49
2:102423991:102424231:clu_99395_+	chr2	102423991	102424231	clu_99395_+	+	102423991	102424231	IL18RAP	protein_coding	True	False	ENSG00000115607.9	2	True	True	False	False	False	239	False	True	False	True	False	False	True	False		Ig_6
3:67495940:67508807:clu_149722_-	chr3	67495940	67508807	clu_149722_-	-	67508807	67495940	SUCLG2	protein_coding	True	False	ENSG00000172340.14	1	True	True	False	False	False	12866	True	True	True	True	False	False	False	False	ATP-citrate sy...,ATP-citrate sy...,ATP-grasp	Ligase_CoA,ATP-grasp_2,ATP-grasp_5
16:18368386:18372578:clu_8430_-	chr16	18368386	18372578	clu_8430_-	-	18372578	18368386	NPIPA9	protein_coding	True	False	ENSG00000233024.7	1	True	False	False	False	False	4191	True	True	True	True	False	False	False	False
8:23566326:23566484:clu_38749_+	chr8	23566326	23566484	clu_38749_+	+	23566326	23566484	SLC25A37	protein_coding	True	False	ENSG00000147454.14	3	True	True	False	True	False	157	False	False	False	False	True	False	False	False		Mito_carr
7:56104475:56106364:clu_180872_-	chr7	56104475	56106364	clu_180872_-	-	56106364	56104475	CHCHD2	protein_coding	True	False	ENSG00000106153.13	1	False	False	False	False	False	1888	True	True	True	True	False	False	False	False
4:118278809:118279389:clu_95208_+	chr4	118278809	118279389	clu_95208_+	+	118278809	118279389	SNHG8	lncRNA	True	False	ENSG00000269893.8	2	True	False	False	False	False	579	False	True	False	True	False	False	False	False
17:3943516:3944704:clu_134894_-	chr17	3943516	3944704	clu_134894_-	-	3944704	3943516	ATP2A3	protein_coding	True	False	ENSG00000074370.18	2	True	True	False	False	False	1187	True	False	False	True	False	True	False	False		Cation_ATPase,Hydrolase
17:4715336:4715973:clu_63439_+	chr17	4715336	4715973	clu_63439_+	+	4715336	4715973	ARRB2	protein_coding	True	False	ENSG00000141480.18	1	True	False	False	False	True	636	True	True	True	True	False	False	False	False
11:410027:414823:clu_121277_-	chr11	410027	414823	clu_121277_-	-	414823	410027	SIGIRR	protein_coding	True	False	ENSG00000185187.13	1	False	False	False	False	False	4795	True	True	True	True	False	False	False	False
16:399873:400219:clu_77982_+	chr16	399873	400219	clu_77982_+	+	399873	400219	NME4	protein_coding	True	False	ENSG00000103202.13	2	True	True	False	True	False	345	False	True	False	True	False	False	False	False	Nucleoside dip...,Nucleoside dip...,Nucleoside dip...,Nucleoside dip...	NDK
15:101633728:101645087:clu_17107_-	chr15	101633728	101645087	clu_17107_-	-	101645087	101633728	TM2D3	protein_coding	True	False	ENSG00000184277.13	1	True	True	False	True	False	11358	True	True	True	True	True	True	True	False	TM2	TM2
12:47206145:47206511:clu_160100_-	chr12	47206145	47206511	clu_160100_-	-	47206511	47206145	PCED1B-AS1	lncRNA	True	False	ENSG00000247774.7	1	True	False	False	False	False	365	True	True	True	True	False	False	False	False
12:9971469:9971577:clu_57910_+	chr12	9971469	9971577	clu_57910_+	+	9971469	9971577	CLEC12A	protein_coding	True	False	ENSG00000172322.14	1	True	False	False	False	True	107	True	True	True	True	False	False	False	False
4:344430:357903:clu_92771_+	chr4	344430	357903	clu_92771_+	+	344430	357903	ZNF141	protein_coding	True	False	ENSG00000131127.14	2	True	False	False	False	False	13472	True	False	False	True	False	False	False	False
6:34425221:34425796:clu_20888_-	chr6	34425221	34425796	clu_20888_-	-	34425796	34425221	RPS10,RPS10-NUDT3	protein_coding,protein_coding	True	False	ENSG00000124614.16,ENSG00000270800.3	1	True	False	False	False	True	574	True	True	True	True	False	False	False	False
15:34553956:34582750:clu_14340_-	chr15	34553956	34582750	clu_14340_-	-	34582750	34553956	GOLGA8B	protein_coding	True	False	ENSG00000215252.11	1	True	False	False	False	False	28793	True	True	True	True	False	False	False	False
22:38295447:38298786:clu_25948_-	chr22	38295447	38298786	clu_25948_-	-	38298786	38295447	CSNK1E	protein_coding	True	False	ENSG00000213923.13	1	True	True	False	True	False	3338	True	True	True	True	False	False	False	False
2:85394958:85395538:clu_206501_-	chr2	85394958	85395538	clu_206501_-	-	85395538	85394958	CAPG	protein_coding	True	False	ENSG00000042493.16	1	False	False	False	False	False	579	True	True	True	True	False	False	False	False
17:82101866:82127692:clu_141688_-	chr17	82101866	82127692	clu_141688_-	-	82127692	82101866	CCDC57	protein_coding	True	False	ENSG00000176155.19	1	True	True	False	True	False	25825	True	True	True	True	False	False	False	False
22:20061683:20063338:clu_186750_+	chr22	20061683	20063338	clu_186750_+	+	20061683	20063338	TANGO2	protein_coding	True	False	ENSG00000183597.16	1	True	False	False	False	False	1654	True	True	True	True	False	False	False	False
9:75078611:75083087:clu_85518_-	chr9	75078611	75083087	clu_85518_-	-	75083087	75078611	NMRK1	protein_coding	True	False	ENSG00000106733.21	2	True	False	False	False	False	4475	True	False	False	True	False	False	False	False
11:128532:128777:clu_121185_-	chr11	128532	128777	clu_121185_-	-	128777	128532	LINC01001	lncRNA	True	False	ENSG00000230724.9	3	False	False	False	False	False	244	False	False	False	False	False	False	False	False
2:9474647:9478222:clu_96417_+	chr2	9474647	9478222	clu_96417_+	+	9474647	9478222	IAH1	protein_coding	True	False	ENSG00000134330.19	1	True	True	False	False	True	3574	True	True	True	True	False	False	False	False		Lipase_GDSL,Lipase_GDSL_2
14:64737375:64741091:clu_75884_+	chr14	64737375	64741091	clu_75884_+	+	64737375	64741091	PLEKHG3	protein_coding	True	False	ENSG00000126822.17	2	True	True	False	False	True	3715	True	False	False	True	False	False	False	False
21:38291747:38296926:clu_46728_+	chr21	38291747	38296926	clu_46728_+	+	38291747	38296926	KCNJ15	protein_coding	True	False	ENSG00000157551.19	1	True	False	False	False	True	5178	True	True	True	True	False	False	False	False
19:58480019:58480176:clu_199652_+	chr19	58480019	58480176	clu_199652_+	+	58480019	58480176	ZNF446	protein_coding	True	False	ENSG00000083838.16	1	False	False	False	False	False	156	True	True	True	True	False	False	False	False
1:65309938:65318327:clu_169082_+	chr1	65309938	65318327	clu_169082_+	+	65309938	65318327	DNAJC6	protein_coding	True	False	ENSG00000116675.16	2	False	False	False	False	False	8388	True	False	False	True	False	False	False	False
10:97321329:97321533:clu_91433_+	chr10	97321329	97321533	clu_91433_+	+	97321329	97321533	FRAT1	protein_coding	True	False	ENSG00000165879.9	3	True	False	False	True	False	203	False	False	False	False	False	False	False	False
1:173865282:173865510:clu_35970_-	chr1	173865282	173865510	clu_35970_-	-	173865510	173865282	GAS5	lncRNA	True	False	ENSG00000234741.8	1	True	False	False	False	False	227	True	True	True	True	False	False	False	False
19:19627284:19627397:clu_52279_-	chr19	19627284	19627397	clu_52279_-	-	19627397	19627284	LPAR2	protein_coding	True	False	ENSG00000064547.14	1	True	False	False	False	True	112	True	True	True	True	False	False	False	False
6:90206681:90296480:clu_22486_-	chr6	90206681	90296480	clu_22486_-	-	90296480	90206681	BACH2	protein_coding	True	False	ENSG00000112182.15	1	True	False	False	False	True	89798	True	True	True	True	False	False	False	False
21:37156906:37157161:clu_46700_+	chr21	37156906	37157161	clu_46700_+	+	37156906	37157161	TTC3	protein_coding	True	False	ENSG00000182670.13	1	False	False	False	False	False	254	True	True	True	True	False	False	False	False
22:44185872:44186577:clu_189179_+	chr22	44185872	44186577	clu_189179_+	+	44185872	44186577	PARVG	protein_coding	True	False	ENSG00000138964.17	1	True	False	False	False	False	704	True	True	True	True	False	False	False	False
16:90173566:90177717:clu_83944_+	chr16	90173566	90177717	clu_83944_+	+	90173566	90177717	LINC02193	lncRNA	True	False	ENSG00000260923.7	1	True	False	False	False	False	4150	True	True	True	True	False	False	False	False
5:66170947:66171882:clu_127973_+	chr5	66170947	66171882	clu_127973_+	+	66170947	66171882	SREK1	protein_coding	True	False	ENSG00000153914.16	2	False	False	False	False	False	934	True	False	False	True	False	False	False	False
12:6537216:6537848:clu_57456_+	chr12	6537216	6537848	clu_57456_+	+	6537216	6537848	GAPDH	protein_coding	True	False	ENSG00000111640.15	2	True	True	False	False	False	631	True	False	False	True	False	False	False	False	Glyceraldehyde...,Glyceraldehyde...,Glyceraldehyde...,Glyceraldehyde...,Glyceraldehyde...	Gp_dh_C
7:157856130:157857290:clu_158458_+	chr7	157856130	157857290	clu_158458_+	+	157856130	157857290	AC011899.2	lncRNA	True	False	ENSG00000233038.6	1	False	False	False	False	False	1159	True	True	True	True	False	False	False	False
3:11807895:11809517:clu_147441_-	chr3	11807895	11809517	clu_147441_-	-	11809517	11807895	TAMM41	protein_coding	True	False	ENSG00000144559.10	1	True	False	False	True	False	1621	True	True	True	True	False	False	False	False
22:36282185:36282388:clu_25640_-	chr22	36282185	36282388	clu_25640_-	-	36282388	36282185	MYH9	protein_coding	True	False	ENSG00000100345.21	3	True	False	False	True	False	202	False	False	False	False	False	False	False	False
1:6449091:6451603:clu_165051_+	chr1	6449091	6451603	clu_165051_+	+	6449091	6451603	ESPN	protein_coding	True	False	ENSG00000187017.17	1	True	True	False	False	True	2511	True	True	True	True	False	False	False	False
17:81510755:81510927:clu_141611_-	chr17	81510755	81510927	clu_141611_-	-	81510927	81510755	ACTG1	protein_coding	True	False	ENSG00000184009.12	2	True	True	False	True	False	171	True	False	False	True	False	False	False	False		Actin
2:87013119:87016302:clu_206652_-	chr2	87013119	87016302	clu_206652_-	-	87016302	87013119	PLGLB1	protein_coding	True	False	ENSG00000183281.14	1	True	False	False	False	False	3182	True	True	True	True	False	False	False	False
19:54164601:54165419:clu_56332_-	chr19	54164601	54165419	clu_56332_-	-	54165419	54164601	TMC4	protein_coding	True	False	ENSG00000167608.11	1	True	False	False	False	False	817	True	True	True	True	False	False	False	False
9:129828023:129830888:clu_87501_-	chr9	129828023	129830888	clu_87501_-	-	129830888	129828023	C9orf78	protein_coding	True	False	ENSG00000136819.15	3	True	True	False	True	False	2864	False	False	False	False	False	False	False	False		Hep_59
1:149790338:149791237:clu_170978_+	chr1	149790338	149791237	clu_170978_+	+	149790338	149791237	FCGR1A	protein_coding	True	False	ENSG00000150337.13	1	True	False	False	False	False	898	True	True	True	True	False	False	False	False
1:155319688:155319794:clu_171807_+	chr1	155319688	155319794	clu_171807_+	+	155319688	155319794	FDPS	protein_coding	True	False	ENSG00000160752.14	1	True	False	False	False	False	105	True	True	True	True	False	False	False	False
1:209779374:209780470:clu_174077_+	chr1	209779374	209780470	clu_174077_+	+	209779374	209780470	TRAF3IP3	protein_coding	True	False	ENSG00000009790.15	1	True	True	False	True	False	1095	True	True	True	True	False	True	False	False
5:132489483:132490545:clu_44044_-	chr5	132489483	132490545	clu_44044_-	-	132490545	132489483	IRF1	protein_coding	True	False	ENSG00000125347.14	1	True	False	False	False	True	1061	True	True	True	True	False	False	False	False
22:17104810:17105591:clu_186494_+	chr22	17104810	17105591	clu_186494_+	+	17104810	17105591	IL17RA	protein_coding	True	False	ENSG00000177663.14	1	False	False	False	False	False	780	True	True	True	True	False	False	False	False
10:102481172:102483011:clu_178320_-	chr10	102481172	102483011	clu_178320_-	-	102483011	102481172	ACTR1A	protein_coding	True	False	ENSG00000138107.13	1	True	True	False	False	False	1838	True	True	True	True	False	False	False	False		Actin
16:86552292:86554645:clu_12017_-	chr16	86552292	86554645	clu_12017_-	-	86554645	86552292	MTHFSD	protein_coding	True	False	ENSG00000103248.19	1	True	False	False	False	False	2352	True	True	True	True	False	False	False	False
2:218125871:218126291:clu_101817_+	chr2	218125871	218126291	clu_101817_+	+	218125871	218126291	CXCR2	protein_coding	True	False	ENSG00000180871.8	2	True	False	False	False	True	419	False	True	False	True	False	False	False	False
7:75987285:75987360:clu_182029_-	chr7	75987285	75987360	clu_182029_-	-	75987360	75987285	TMEM120A	protein_coding	True	False	ENSG00000189077.11	1	True	True	True	True	False	74	True	True	True	True	True	False	False	False		TMPIT
6:159742146:159743665:clu_117530_+	chr6	159742146	159743665	clu_117530_+	+	159742146	159743665	WTAP	protein_coding	True	False	ENSG00000146457.16	1	False	False	False	False	False	1518	True	True	True	True	False	False	False	False
16:12772119:12781185:clu_8087_-	chr16	12772119	12781185	clu_8087_-	-	12781185	12772119	CPPED1	protein_coding	True	False	ENSG00000103381.12	2	True	False	False	False	False	9065	True	False	False	True	False	False	False	False
7:140015860:140020025:clu_157608_+	chr7	140015860	140020025	clu_157608_+	+	140015860	140020025	TBXAS1	protein_coding	True	False	ENSG00000059377.17	1	True	True	False	True	False	4164	True	True	True	True	False	True	False	False		p450
10:102395796:102395888:clu_91782_+	chr10	102395796	102395888	clu_91782_+	+	102395796	102395888	NFKB2	protein_coding	True	False	ENSG00000077150.20	1	True	False	False	False	True	91	True	True	True	True	False	False	False	False
16:72056243:72058254:clu_83129_+	chr16	72056243	72058254	clu_83129_+	+	72056243	72058254	HP	protein_coding	True	False	ENSG00000257017.9	1	True	True	False	False	False	2010	True	True	True	True	False	False	False	False	Sushi,Sushi 1,Sushi
11:4386990:4389654:clu_121780_-	chr11	4386990	4389654	clu_121780_-	-	4389654	4386990	TRIM21	protein_coding	True	False	ENSG00000132109.10	1	True	True	False	False	False	2663	True	True	True	True	False	False	False	False
17:75828983:75830028:clu_140855_-	chr17	75828983	75830028	clu_140855_-	-	75830028	75828983	UNC13D	protein_coding	True	False	ENSG00000092929.11	1	True	False	False	False	False	1044	True	True	True	True	False	False	False	False
2:69916220:69921736:clu_98197_+	chr2	69916220	69921736	clu_98197_+	+	69916220	69921736	MXD1	protein_coding	True	False	ENSG00000059728.11	1	True	False	False	False	False	5515	True	True	True	True	False	False	False	False
15:64954206:64955016:clu_111337_+	chr15	64954206	64955016	clu_111337_+	+	64954206	64955016	ANKDD1A	protein_coding	True	False	ENSG00000166839.17	3	False	False	False	False	False	809	False	False	False	False	False	False	False	False
7:45000363:45038253:clu_154063_+	chr7	45000363	45038253	clu_154063_+	+	45000363	45038253	CCM2	protein_coding	True	False	ENSG00000136280.16	1	True	True	False	False	True	37889	True	True	True	True	False	False	False	False
16:12665115:12781185:clu_8087_-	chr16	12665115	12781185	clu_8087_-	-	12781185	12665115	CPPED1	protein_coding	True	False	ENSG00000103381.12	1	True	True	False	False	False	116069	True	True	True	True	False	False	False	False		Metallophos
11:763216:763280:clu_214543_+	chr11	763216	763280	clu_214543_+	+	763216	763280	TALDO1	protein_coding	True	False	ENSG00000177156.11	3	False	False	False	False	False	63	False	False	False	False	False	False	False	False
8:8339635:8376247:clu_118060_-	chr8	8339635	8376247	clu_118060_-	-	8376247	8339635	PRAG1	protein_coding	True	False	ENSG00000275342.5	1	False	False	False	False	False	36611	True	True	True	True	False	False	False	False
8:90001561:90018909:clu_40040_+	chr8	90001561	90018909	clu_40040_+	+	90001561	90018909	DECR1	protein_coding	True	False	ENSG00000104325.7	1	True	True	False	True	True	17347	True	True	True	True	False	False	False	False		adh_short,KR,adh_short_C2
4:39454944:39456406:clu_144753_-	chr4	39454944	39456406	clu_144753_-	-	39456406	39454944	RPL9	protein_coding	True	False	ENSG00000163682.16	1	True	False	False	False	False	1461	True	True	True	True	False	False	False	False
14:24146234:24146534:clu_211232_-	chr14	24146234	24146534	clu_211232_-	-	24146534	24146234	PSME2	protein_coding	True	False	ENSG00000100911.16	2	True	True	False	False	True	299	True	False	False	True	False	False	False	False	Proteasome act...,Proteasome act...	PA28_alpha
13:45383169:45383760:clu_142723_+	chr13	45383169	45383760	clu_142723_+	+	45383169	45383760	TPT1-AS1	lncRNA	True	False	ENSG00000170919.16	1	True	False	False	False	False	590	True	True	True	True	False	False	False	False
12:8791649:8794305:clu_57786_+	chr12	8791649	8794305	clu_57786_+	+	8791649	8794305	AC092490.1	lncRNA	True	False	ENSG00000249790.3	2	False	False	False	False	False	2655	False	True	False	True	False	False	False	False
16:90169357:90170136:clu_84055_+	chr16	90169357	90170136	clu_84055_+	+	90169357	90170136	FAM157C	lncRNA	True	False	ENSG00000260528.5	3	False	False	False	False	False	778	False	False	False	False	False	False	False	False
17:39906987:39908958:clu_137942_-	chr17	39906987	39908958	clu_137942_-	-	39908958	39906987	GSDMB	protein_coding	True	False	ENSG00000073605.18	1	True	True	False	False	False	1970	True	True	True	True	False	False	False	False	Gasdermin pore...	Gasdermin
19:20545389:20545642:clu_52403_-	chr19	20545389	20545642	clu_52403_-	-	20545642	20545389	ZNF737	protein_coding	True	False	ENSG00000237440.9	3	True	True	True	False	False	252	False	False	False	False	False	False	False	False	zinc finger,C2H2-type,C2H2-type,zinc finger,C2H2-type,zinc finger,C2H2-type,zinc finger	zf-C2H2,zf-C2H2_6,zf-C2H2,zf-C2H2,zf-C2H2
17:7559893:7560049:clu_64016_+	chr17	7559893	7560049	clu_64016_+	+	7559893	7560049	TNFSF13,TNFSF12-TNFSF13	protein_coding,protein_coding	True	False	ENSG00000161955.16,ENSG00000248871.1	1	False	False	False	False	False	155	True	True	True	True	False	False	False	False
6:10755232:10756467:clu_113118_+	chr6	10755232	10756467	clu_113118_+	+	10755232	10756467	TMEM14B	protein_coding	True	False	ENSG00000137210.14	1	True	True	False	True	False	1234	True	True	True	True	True	False	False	False		Tmemb_14
22:16602215:16611658:clu_186479_+	chr22	16602215	16611658	clu_186479_+	+	16602215	16611658	AP000547.3,TPTEP1	lncRNA,transcribed_unprocessed_pseudogene	True	False	ENSG00000283633.1,ENSG00000100181.22	1	False	False	False	False	False	9442	True	True	True	True	False	False	False	False
1:2563162:2563331:clu_164827_+	chr1	2563162	2563331	clu_164827_+	+	2563162	2563331	TNFRSF14	protein_coding	True	False	ENSG00000157873.17	3	True	True	False	True	False	168	False	False	False	False	False	True	False	False
1:150301916:150308048:clu_171089_+	chr1	150301916	150308048	clu_171089_+	+	150301916	150308048	MRPS21	protein_coding	True	False	ENSG00000266472.5	2	False	False	False	False	False	6131	False	True	False	True	False	False	False	False
8:25410202:25411194:clu_38958_+	chr8	25410202	25411194	clu_38958_+	+	25410202	25411194	DOCK5	protein_coding	True	False	ENSG00000147459.18	1	False	False	False	False	False	991	True	True	True	True	False	False	False	False
22:39120573:39149789:clu_26082_-	chr22	39120573	39149789	clu_26082_-	-	39149789	39120573	CBX7	protein_coding	True	False	ENSG00000100307.13	1	True	True	False	True	False	29215	True	True	True	True	False	False	False	False	Chromo,Chromo	CBX7_C,Chromo
1:161600766:161601240:clu_172483_+	chr1	161600766	161601240	clu_172483_+	+	161600766	161601240	FCGR2C,AL590385.2	polymorphic_pseudogene,lncRNA	True	False	ENSG00000244682.7,ENSG00000273112.1	2	False	False	False	False	False	473	False	True	False	True	False	False	False	False
11:118205991:118210487:clu_126238_-	chr11	118205991	118210487	clu_126238_-	-	118210487	118205991	JAML	protein_coding	True	False	ENSG00000160593.19	1	True	False	False	False	False	4495	True	True	True	True	False	False	False	False
15:50725323:50726321:clu_15105_-	chr15	50725323	50726321	clu_15105_-	-	50726321	50725323	SPPL2A	protein_coding	True	False	ENSG00000138600.10	1	True	True	False	False	False	997	True	True	True	True	False	False	False	False	Lumenal	Peptidase_A22B
12:558088:558508:clu_57157_+	chr12	558088	558508	clu_57157_+	+	558088	558508	B4GALNT3	protein_coding	True	False	ENSG00000139044.12	1	False	False	False	False	False	419	True	True	True	True	False	False	False	False
10:79668452:79766271:clu_177481_-	chr10	79668452	79766271	clu_177481_-	-	79766271	79668452	NUTM2B-AS1	lncRNA	True	False	ENSG00000225484.7	1	True	False	False	False	False	97818	True	True	True	True	False	False	False	False
7:578812:579256:clu_179288_-	chr7	578812	579256	clu_179288_-	-	579256	578812	PRKAR1B	protein_coding	True	False	ENSG00000188191.15	2	False	False	False	False	False	443	True	False	False	True	False	False	False	False
11:824130:824314:clu_214565_+	chr11	824130	824314	clu_214565_+	+	824130	824314	PNPLA2	protein_coding	True	False	ENSG00000177666.17	1	False	False	False	False	False	183	True	True	True	True	False	False	False	False
11:68911603:68914823:clu_218072_+	chr11	68911603	68914823	clu_218072_+	+	68911603	68914823	IGHMBP2	protein_coding	True	False	ENSG00000132740.8	1	False	False	False	False	False	3219	True	True	True	True	False	False	False	False
1:171557436:171557509:clu_172896_+	chr1	171557436	171557509	clu_172896_+	+	171557436	171557509	PRRC2C	protein_coding	True	False	ENSG00000117523.16	3	True	True	True	False	False	72	False	False	False	False	False	False	False	False
19:199709:199856:clu_47343_-	chr19	199709	199856	clu_47343_-	-	199856	199709	LINC01002	lncRNA	True	False	ENSG00000282508.2	3	True	False	False	False	False	146	False	False	False	False	False	False	False	False
1:20650652:20650923:clu_166212_+	chr1	20650652	20650923	clu_166212_+	+	20650652	20650923	PINK1	protein_coding	True	False	ENSG00000158828.8	3	True	True	False	True	False	270	False	False	False	False	False	True	False	False
1:21602913:21603835:clu_29458_-	chr1	21602913	21603835	clu_29458_-	-	21603835	21602913	RAP1GAP	protein_coding	True	False	ENSG00000076864.19	1	True	True	False	False	False	921	True	True	True	True	False	False	False	False
1:58536741:58537297:clu_31936_-	chr1	58536741	58537297	clu_31936_-	-	58537297	58536741	OMA1	protein_coding	True	False	ENSG00000162600.12	2	False	False	False	False	False	555	False	True	False	True	False	False	False	False
20:49849680:49855438:clu_5762_+	chr20	49849680	49855438	clu_5762_+	+	49849680	49855438	SLC9A8	protein_coding	True	False	ENSG00000197818.11	1	True	True	False	False	False	5757	True	True	True	True	False	False	False	False		Na_H_Exchanger
11:61017550:61017819:clu_216254_+	chr11	61017550	61017819	clu_216254_+	+	61017550	61017819	CD6	protein_coding	True	False	ENSG00000013725.14	2	True	True	False	True	False	268	True	False	False	True	False	True	False	False
12:9655979:9656921:clu_57880_+	chr12	9655979	9656921	clu_57880_+	+	9655979	9656921	AC010186.2,AC010186.4,AC092821.4	transcribed_unprocessed_pseudogene,lncRNA,lncRNA	True	False	ENSG00000256594.8,ENSG00000272917.1,ENSG00000284634.1	1	True	False	False	False	False	941	True	True	True	True	False	False	False	False
20:50282199:50282553:clu_5808_+	chr20	50282199	50282553	clu_5808_+	+	50282199	50282553	SMIM25	lncRNA	True	False	ENSG00000224397.7	2	False	False	False	False	False	353	False	True	False	True	False	False	False	False
1:45385960:45421725:clu_31492_-	chr1	45385960	45421725	clu_31492_-	-	45421725	45385960	TESK2,AL451136.1	protein_coding,protein_coding	True	False	ENSG00000070759.17,ENSG00000288208.1	1	True	False	False	False	False	35764	True	True	True	True	False	False	False	False
3:121636489:121637146:clu_150404_-	chr3	121636489	121637146	clu_150404_-	-	121637146	121636489	HCLS1	protein_coding	True	False	ENSG00000180353.11	1	False	False	False	False	False	656	True	True	True	True	False	False	False	False
1:91500948:91501654:clu_169491_+	chr1	91500948	91501654	clu_169491_+	+	91500948	91501654	CDC7	protein_coding	True	False	ENSG00000097046.13	1	True	False	False	False	True	705	True	True	True	True	False	False	False	False
12:6789662:6814142:clu_57556_+	chr12	6789662	6814142	clu_57556_+	+	6789662	6814142	CD4	protein_coding	True	False	ENSG00000010610.10	1	True	True	False	False	True	24479	True	True	True	True	False	False	True	True	Immunoglobulin,Ig-like,Ig-like,Ig-like V-type	I-set,ig,V-set,Receptor_2B4
18:36797050:36798449:clu_108909_-	chr18	36797050	36798449	clu_108909_-	-	36798449	36797050	TPGS2	protein_coding	True	False	ENSG00000134779.15	1	True	True	False	True	False	1398	True	True	True	True	False	False	False	False
9:132264985:132266127:clu_87756_-	chr9	132264985	132266127	clu_87756_-	-	132266127	132264985	SETX	protein_coding	True	False	ENSG00000107290.14	1	False	False	False	False	False	1141	True	True	True	True	False	False	False	False
15:82986369:82987336:clu_112155_+	chr15	82986369	82987336	clu_112155_+	+	82986369	82987336	RAMAC	protein_coding	True	False	ENSG00000169612.4	1	False	False	False	False	False	966	True	True	True	True	False	False	False	False
1:155060832:155061418:clu_171773_+	chr1	155060832	155061418	clu_171773_+	+	155060832	155061418	ADAM15	protein_coding	True	False	ENSG00000143537.13	1	True	True	False	False	False	585	True	True	True	True	False	True	False	False
20:37199225:37203885:clu_5240_+	chr20	37199225	37203885	clu_5240_+	+	37199225	37203885	RPN2	protein_coding	True	False	ENSG00000118705.17	1	True	True	False	False	False	4659	True	True	True	True	False	False	False	False	Lumenal	Ribophorin_II
7:149764678:149769090:clu_184592_-	chr7	149764678	149769090	clu_184592_-	-	149769090	149764678	ZNF467	protein_coding	True	False	ENSG00000181444.13	1	True	True	False	True	False	4411	True	True	True	True	False	False	False	False	zinc finger,zinc finger,zinc finger,zinc finger,zinc finger,zinc finger,zinc finger,zinc finger,zinc finger,zinc finger,zinc finger,zinc finger	zf-C2H2_4,zf-C2H2,zf-C2H2,zf-C2H2,zf-C2H2_6,zf-C2H2,zf-C2H2,zf-C2H2,zf-C2H2_6,zf-C2H2,zf-C2H2
8:143576674:143576771:clu_120637_-	chr8	143576674	143576771	clu_120637_-	-	143576771	143576674	NAPRT	protein_coding	True	False	ENSG00000147813.16	3	True	True	True	True	False	96	False	False	False	False	False	False	False	False
1:247868120:247875900:clu_175253_+	chr1	247868120	247875900	clu_175253_+	+	247868120	247875900	TRIM58	protein_coding	True	False	ENSG00000162722.9	2	False	False	False	False	False	7779	False	True	False	True	False	False	False	False
5:180917046:180917116:clu_131221_+	chr5	180917046	180917116	clu_131221_+	+	180917046	180917116	BTNL8	protein_coding	True	False	ENSG00000113303.12	3	False	False	False	False	False	69	False	False	False	False	False	False	False	False
11:1752848:1752985:clu_121571_-	chr11	1752848	1752985	clu_121571_-	-	1752985	1752848	CTSD,AC068580.4	protein_coding,protein_coding	True	False	ENSG00000117984.14,ENSG00000250644.3	3	True	False	False	True	False	136	False	False	False	False	False	False	False	False
12:46470262:46571256:clu_58695_+	chr12	46470262	46571256	clu_58695_+	+	46470262	46571256	AC008014.1	lncRNA	True	False	ENSG00000257261.6	2	True	False	False	False	False	100993	True	True	True	True	False	False	False	False
5:177303320:177303411:clu_45347_-	chr5	177303320	177303411	clu_45347_-	-	177303411	177303320	RAB24	protein_coding	True	False	ENSG00000169228.14	1	True	False	False	False	True	90	True	True	True	True	False	False	False	False
11:72135841:72135953:clu_218213_+	chr11	72135841	72135953	clu_218213_+	+	72135841	72135953	FOLR3	protein_coding	True	False	ENSG00000110203.9	3	True	False	False	False	True	111	False	False	False	False	False	False	False	False
19:38309643:38317152:clu_53414_-	chr19	38309643	38317152	clu_53414_-	-	38317152	38309643	YIF1B	protein_coding	True	False	ENSG00000167645.17	1	True	True	False	False	True	7508	True	True	True	True	False	True	False	False
17:37538420:37539037:clu_137590_-	chr17	37538420	37539037	clu_137590_-	-	37539037	37538420	SYNRG	protein_coding	True	False	ENSG00000275066.5	2	False	False	False	False	False	616	False	True	False	True	False	False	False	False
7:44013679:44016434:clu_180555_-	chr7	44013679	44016434	clu_180555_-	-	44016434	44013679	AC017116.2,AC004951.4,POLR2J4	lncRNA,lncRNA,lncRNA	True	False	ENSG00000285596.1,ENSG00000273432.1,ENSG00000214783.9	1	True	False	False	False	False	2754	True	True	True	True	False	False	False	False
16:55811010:55812903:clu_10578_-	chr16	55811010	55812903	clu_10578_-	-	55812903	55811010	CES1	protein_coding	True	False	ENSG00000198848.12	1	True	True	False	True	False	1892	True	True	True	True	False	False	False	False	Carboxylestera...	COesterase
1:39745498:39748903:clu_168025_+	chr1	39745498	39748903	clu_168025_+	+	39745498	39748903	PPIE	protein_coding	True	False	ENSG00000084072.17	1	True	False	False	True	False	3404	True	True	True	True	False	False	False	False
1:120914412:120952439:clu_170344_+	chr1	120914412	120952439	clu_170344_+	+	120914412	120952439	LINC00623	lncRNA	True	False	ENSG00000226067.7	2	True	False	False	False	False	38026	False	True	False	True	False	False	False	False
19:199223:199515:clu_47343_-	chr19	199223	199515	clu_47343_-	-	199515	199223	LINC01002	lncRNA	True	False	ENSG00000282508.2	3	True	False	False	False	False	291	False	False	False	False	False	False	False	False
21:34073745:34102835:clu_46605_+	chr21	34073745	34102835	clu_46605_+	+	34073745	34102835	MRPS6	protein_coding	True	False	ENSG00000243927.6	1	True	True	False	True	True	29089	True	True	True	True	True	True	True	False		Ribosomal_S6,SSF
7:142065468:142094620:clu_157732_+	chr7	142065468	142094620	clu_157732_+	+	142065468	142094620	MGAM	protein_coding	True	False	ENSG00000257335.8	1	True	True	False	False	False	29151	True	True	True	True	False	False	False	False	Lumenal,P-type 3,P-type	Glyco_hydro_31,Trefoil,NtCtMGAM_N,Glyco_hydro_31
20:4183403:4183494:clu_4046_+	chr20	4183403	4183494	clu_4046_+	+	4183403	4183494	SMOX	protein_coding	True	False	ENSG00000088826.18	2	False	False	False	False	False	90	False	True	False	True	False	False	False	False
19:48241063:48249523:clu_54976_-	chr19	48241063	48249523	clu_54976_-	-	48249523	48241063	CARD8	protein_coding	True	False	ENSG00000105483.18	1	True	False	False	False	True	8459	True	True	True	True	False	False	False	False
9:96356701:96360154:clu_86029_-	chr9	96356701	96360154	clu_86029_-	-	96360154	96356701	SLC35D2	protein_coding	True	False	ENSG00000130958.13	2	True	False	False	False	False	3452	True	False	False	True	False	False	False	False
5:134624037:134632728:clu_44202_-	chr5	134624037	134632728	clu_44202_-	-	134632728	134624037	SAR1B	protein_coding	True	False	ENSG00000152700.14	1	True	False	False	False	True	8690	True	True	True	True	False	False	False	False
21:42863596:42873551:clu_185965_-	chr21	42863596	42873551	clu_185965_-	-	42873551	42863596	WDR4	protein_coding	True	False	ENSG00000160193.12	1	False	False	False	False	False	9954	True	True	True	True	False	False	False	False
10:72072548:72072902:clu_177148_-	chr10	72072548	72072902	clu_177148_-	-	72072902	72072548	SPOCK2	protein_coding	True	False	ENSG00000107742.13	1	True	True	False	False	False	353	True	True	True	True	False	False	False	False
1:78660654:78663765:clu_169315_+	chr1	78660654	78663765	clu_169315_+	+	78660654	78663765	IFI44	protein_coding	True	False	ENSG00000137965.11	1	True	True	False	False	False	3110	True	True	True	True	False	False	False	False
19:54274829:54275951:clu_56088_-	chr19	54274829	54275951	clu_56088_-	-	54275951	54274829	LILRB2	protein_coding	True	False	ENSG00000131042.14	1	False	False	False	False	False	1121	True	True	True	True	False	False	False	False
12:7120625:7122245:clu_57617_+	chr12	7120625	7122245	clu_57617_+	+	7120625	7122245	C1RL-AS1	lncRNA	True	False	ENSG00000205885.7	1	True	False	False	False	False	1619	True	True	True	True	False	False	False	False
20:47659730:47661773:clu_133232_-	chr20	47659730	47661773	clu_133232_-	-	47661773	47659730	SULF2	protein_coding	True	False	ENSG00000196562.14	1	True	False	False	False	False	2042	True	True	True	True	False	False	False	False
17:40356094:40356231:clu_66245_+	chr17	40356094	40356231	clu_66245_+	+	40356094	40356231	RARA	protein_coding	True	False	ENSG00000131759.18	3	True	True	False	True	False	136	False	False	False	False	False	False	False	False
8:141141324:141144148:clu_40848_+	chr8	141141324	141144148	clu_40848_+	+	141141324	141144148	DENND3	protein_coding	True	False	ENSG00000105339.10	1	True	True	False	True	False	2823	True	True	True	True	False	False	False	False	UDENN,UDENN,UDENN,uDENN,UDENN	DENN
16:3050546:3057033:clu_78642_+	chr16	3050546	3057033	clu_78642_+	+	3050546	3057033	MMP25	protein_coding	True	False	ENSG00000008516.17	1	True	True	False	False	False	6486	True	True	True	True	False	False	False	False	Peptidase meta...	Peptidase_M10
7:73304036:73304230:clu_181323_-	chr7	73304036	73304230	clu_181323_-	-	73304230	73304036	NSUN5	protein_coding	True	False	ENSG00000130305.17	1	False	False	False	False	False	193	True	True	True	True	False	False	False	False
16:57074683:57076819:clu_82126_+	chr16	57074683	57076819	clu_82126_+	+	57074683	57076819	NLRC5	protein_coding	True	False	ENSG00000140853.15	1	True	True	False	False	False	2135	True	True	True	True	False	False	False	False		LRR_6
17:79077864:79079489:clu_69557_+	chr17	79077864	79079489	clu_69557_+	+	79077864	79079489	ENGASE	protein_coding	True	False	ENSG00000167280.16	1	False	False	False	False	False	1624	True	True	True	True	False	False	False	False
19:14766381:14766978:clu_50927_-	chr19	14766381	14766978	clu_50927_-	-	14766978	14766381	ADGRE2	protein_coding	True	False	ENSG00000127507.18	1	False	False	False	False	False	596	True	True	True	True	False	False	False	False
19:16325351:16325649:clu_193770_+	chr19	16325351	16325649	clu_193770_+	+	16325351	16325649	KLF2	protein_coding	True	False	ENSG00000127528.5	3	True	True	True	False	False	297	False	False	False	False	False	False	False	False
2:55578342:55579679:clu_205704_-	chr2	55578342	55579679	clu_205704_-	-	55579679	55578342	PPP4R3B	protein_coding	True	False	ENSG00000275052.5	1	False	False	False	False	False	1336	True	True	True	True	False	False	False	False
16:84566067:84566328:clu_11924_-	chr16	84566067	84566328	clu_11924_-	-	84566328	84566067	COTL1	protein_coding	True	False	ENSG00000103187.8	3	True	False	False	True	False	260	False	False	False	False	False	False	False	False
3:155079756:155084158:clu_107146_+	chr3	155079756	155084158	clu_107146_+	+	155079756	155084158	MME	protein_coding	True	False	ENSG00000196549.10	1	True	False	False	False	True	4401	True	True	True	True	False	False	False	False
3:195864654:195864915:clu_152284_-	chr3	195864654	195864915	clu_152284_-	-	195864915	195864654	TNK2	protein_coding	True	False	ENSG00000061938.19	3	False	False	False	False	False	260	False	False	False	False	False	False	False	False
18:45725013:45734274:clu_13227_+	chr18	45725013	45734274	clu_13227_+	+	45725013	45734274	SLC14A1	protein_coding	True	False	ENSG00000141469.18	1	True	True	False	False	True	9260	True	True	True	True	True	False	False	False		UT
17:74466743:74473536:clu_68722_+	chr17	74466743	74473536	clu_68722_+	+	74466743	74473536	CD300A	protein_coding	True	False	ENSG00000167851.15	1	True	False	False	False	True	6792	True	True	True	True	False	False	False	False
18:21659343:21663678:clu_108667_-	chr18	21659343	21663678	clu_108667_-	-	21663678	21659343	ABHD3	protein_coding	True	False	ENSG00000158201.10	1	True	False	False	False	False	4334	True	True	True	True	False	False	False	False
2:127076706:127081832:clu_207823_-	chr2	127076706	127081832	clu_207823_-	-	127081832	127076706	BIN1	protein_coding	True	False	ENSG00000136717.15	2	False	False	False	False	False	5125	False	True	False	True	False	False	False	False
8:81718224:81721249:clu_119568_-	chr8	81718224	81721249	clu_119568_-	-	81721249	81718224	ZFAND1	protein_coding	True	False	ENSG00000104231.11	1	True	True	False	False	True	3024	True	True	True	True	False	False	False	False	AN1-type,zinc finger	zf-AN1
16:1770993:1771280:clu_6979_-	chr16	1770993	1771280	clu_6979_-	-	1771280	1770993	NME3	protein_coding	True	False	ENSG00000103024.7	1	True	True	False	True	True	286	True	True	True	True	False	False	False	False	Nucleoside dip...,Nucleoside dip...,Nucleoside dip...	NDK
17:75946795:75948251:clu_140824_-	chr17	75946795	75948251	clu_140824_-	-	75948251	75946795	ACOX1	protein_coding	True	False	ENSG00000161533.12	1	False	False	False	False	False	1455	True	True	True	True	False	False	False	False
12:10117523:10125297:clu_159331_-	chr12	10117523	10125297	clu_159331_-	-	10125297	10117523	CLEC7A	protein_coding	True	False	ENSG00000172243.18	2	True	True	False	True	False	7773	True	False	False	True	False	False	True	False	C-type lectin	UL45,Lectin_C
1:20633935:20637842:clu_166185_+	chr1	20633935	20637842	clu_166185_+	+	20633935	20637842	PINK1	protein_coding	True	False	ENSG00000158828.8	1	False	False	False	False	False	3906	True	True	True	True	False	False	False	False
2:127048633:127059011:clu_207820_-	chr2	127048633	127059011	clu_207820_-	-	127059011	127048633	BIN1	protein_coding	True	False	ENSG00000136717.15	1	True	True	False	False	False	10377	True	True	True	True	False	False	False	False	SH3,SH3	SH3_1,SH3_9,SH3_2
1:11984295:11989165:clu_165649_+	chr1	11984295	11989165	clu_165649_+	+	11984295	11989165	MFN2	protein_coding	True	False	ENSG00000116688.17	2	False	False	False	False	False	4869	False	True	False	True	False	False	False	False
7:157854875:157855927:clu_158458_+	chr7	157854875	157855927	clu_158458_+	+	157854875	157855927	AC011899.2	lncRNA	True	False	ENSG00000233038.6	1	False	False	False	False	False	1051	True	True	True	True	False	False	False	False
3:58409618:58424752:clu_105426_+	chr3	58409618	58424752	clu_105426_+	+	58409618	58424752	PXK	protein_coding	True	False	ENSG00000168297.16	1	True	True	False	True	False	15133	True	True	True	True	False	False	False	False	Protein kinase,Protein kinase,Protein kinase
16:4496266:4505484:clu_79009_+	chr16	4496266	4505484	clu_79009_+	+	4496266	4505484	HMOX2	protein_coding	True	False	ENSG00000103415.12	1	True	False	False	False	True	9217	True	True	True	True	False	False	False	False
2:217836211:217839755:clu_209697_-	chr2	217836211	217839755	clu_209697_-	-	217839755	217836211	TNS1	protein_coding	True	False	ENSG00000079308.19	2	False	False	False	False	False	3543	False	True	False	True	False	False	False	False
7:66654626:66666114:clu_154524_+	chr7	66654626	66666114	clu_154524_+	+	66654626	66666114	AC006001.2	lncRNA	True	False	ENSG00000226824.7	1	True	False	False	False	False	11487	True	True	True	True	False	False	False	False
1:86735179:86743128:clu_169399_+	chr1	86735179	86743128	clu_169399_+	+	86735179	86743128	SH3GLB1	protein_coding	True	False	ENSG00000097033.14	1	True	True	False	False	False	7948	True	True	True	True	False	False	False	False	BAR,BAR,BAR,SH3	BAR_3,SH3_2,SH3_1,SH3_9
17:21313743:21314147:clu_64932_+	chr17	21313743	21314147	clu_64932_+	+	21313743	21314147	MAP2K3	protein_coding	True	False	ENSG00000034152.19	2	True	True	False	True	False	403	False	True	False	True	False	False	False	False	Protein kinase	PK_Tyr_Ser-Thr,Pkinase
19:52613739:52613992:clu_55819_-	chr19	52613739	52613992	clu_55819_-	-	52613992	52613739	ZNF83	protein_coding	True	False	ENSG00000167766.18	3	True	True	True	True	False	252	False	False	False	False	False	False	False	False	C2H2-type,C2H2-type,zinc finger,C2H2-type,C2H2-type,zinc finger,C2H2-type,zinc finger,C2H2-type,zinc finger	zf-C2H2,zf-C2H2,zf-C2H2,zf-C2H2
16:90163954:90165589:clu_83942_+	chr16	90163954	90165589	clu_83942_+	+	90163954	90165589	FAM157C	lncRNA	True	False	ENSG00000260528.5	3	True	False	False	False	False	1634	False	False	False	False	False	False	False	False
2:126693909:126696092:clu_99878_+	chr2	126693909	126696092	clu_99878_+	+	126693909	126696092	GYPC	protein_coding	True	False	ENSG00000136732.16	3	True	True	False	False	False	2182	False	False	False	False	True	True	True	False	Neurexin/synde...
11:128824:128922:clu_121185_-	chr11	128824	128922	clu_121185_-	-	128922	128824	LINC01001	lncRNA	True	False	ENSG00000230724.9	3	False	False	False	False	False	97	False	False	False	False	False	False	False	False
18:61592623:61606851:clu_109241_-	chr18	61592623	61606851	clu_109241_-	-	61606851	61592623	AC090409.1	lncRNA	True	False	ENSG00000267279.2	1	True	False	False	False	False	14227	True	True	True	True	False	False	False	False
19:54356966:54360916:clu_56424_-	chr19	54356966	54360916	clu_56424_-	-	54360916	54356966	LAIR1	protein_coding	True	False	ENSG00000167613.16	1	True	True	False	True	False	3949	True	True	True	True	False	False	True	False
2:100104518:100105504:clu_207228_-	chr2	100104518	100105504	clu_207228_-	-	100105504	100104518	AFF3	protein_coding	True	False	ENSG00000144218.19	1	True	False	False	False	True	985	True	True	True	True	False	False	False	False
6:138406024:138412880:clu_117029_+	chr6	138406024	138412880	clu_117029_+	+	138406024	138412880	HEBP2	protein_coding	True	False	ENSG00000051620.11	2	True	True	False	True	False	6855	False	True	False	True	False	False	False	False		SOUL
7:38260230:38262171:clu_180433_-	chr7	38260230	38262171	clu_180433_-	-	38262171	38260230	TRGC1	TR_C_gene	True	False	ENSG00000211689.7	1	False	False	False	False	False	1940	True	True	True	True	False	False	False	False
16:74672538:74673900:clu_11693_-	chr16	74672538	74673900	clu_11693_-	-	74673900	74672538	MLKL	protein_coding	True	False	ENSG00000168404.13	2	False	False	False	False	False	1361	False	True	False	True	False	False	False	False
5:60945428:61073125:clu_127889_+	chr5	60945428	61073125	clu_127889_+	+	60945428	61073125	NDUFAF2	protein_coding	True	False	ENSG00000164182.11	1	True	False	False	False	False	127696	True	True	True	True	False	False	False	False
12:49008599:49013062:clu_160268_-	chr12	49008599	49013062	clu_160268_-	-	49013062	49008599	PRKAG1	protein_coding	True	False	ENSG00000181929.13	1	True	False	False	False	False	4462	True	True	True	True	False	False	False	False
11:125895789:125903170:clu_126634_-	chr11	125895789	125903170	clu_126634_-	-	125903170	125895789	PUS3	protein_coding	True	False	ENSG00000110060.9	1	True	True	False	False	True	7380	True	True	True	True	False	False	False	False
2:61888257:61888381:clu_205847_-	chr2	61888257	61888381	clu_205847_-	-	61888381	61888257	CCT4	protein_coding	True	False	ENSG00000115484.15	1	False	False	False	False	False	123	True	True	True	True	False	False	False	False
2:70051305:70069119:clu_206069_-	chr2	70051305	70069119	clu_206069_-	-	70069119	70051305	PCBP1-AS1	lncRNA	True	False	ENSG00000179818.14	1	True	False	False	False	False	17813	True	True	True	True	False	False	False	False
3:105867591:105868736:clu_150080_-	chr3	105867591	105868736	clu_150080_-	-	105868736	105867591	CBLB	protein_coding	True	False	ENSG00000114423.22	1	True	True	False	False	True	1144	True	True	True	True	False	False	False	False
6:49463453:49470140:clu_115630_+	chr6	49463453	49470140	clu_115630_+	+	49463453	49470140	CENPQ	protein_coding	True	False	ENSG00000031691.7	2	False	False	False	False	False	6686	True	False	False	True	False	False	False	False
20:37386174:37393895:clu_5234_+	chr20	37386174	37393895	clu_5234_+	+	37386174	37393895	SRC	protein_coding	True	False	ENSG00000197122.11	1	True	True	False	False	False	7720	True	True	True	True	False	False	False	False	SH3,SH3	SH3_1,SH3_9,SH3_2
17:5422829:5432542:clu_63736_+	chr17	5422829	5432542	clu_63736_+	+	5422829	5432542	RPAIN	protein_coding	True	False	ENSG00000129197.14	1	True	True	False	True	False	9712	True	True	True	True	False	False	False	False	zinc finger	RPA_interact_M,RPA_interact_C
1:247864935:247867845:clu_175253_+	chr1	247864935	247867845	clu_175253_+	+	247864935	247867845	TRIM58	protein_coding	True	False	ENSG00000162722.9	1	False	False	False	False	False	2909	True	True	True	True	False	False	False	False
4:13369965:13376545:clu_144382_-	chr4	13369965	13376545	clu_144382_-	-	13376545	13369965	RAB28	protein_coding	True	False	ENSG00000157869.15	1	True	True	False	True	False	6579	True	True	True	True	False	False	False	False
5:176975471:176982469:clu_45341_-	chr5	176975471	176982469	clu_45341_-	-	176982469	176975471	UIMC1	protein_coding	True	False	ENSG00000087206.17	2	True	True	False	False	False	6997	True	False	False	True	False	False	False	False
8:143983680:143984210:clu_120716_-	chr8	143983680	143984210	clu_120716_-	-	143984210	143983680	PARP10	protein_coding	True	False	ENSG00000178685.14	2	True	True	False	False	False	529	True	False	False	True	False	False	False	False
12:9648933:9650333:clu_57879_+	chr12	9648933	9650333	clu_57879_+	+	9648933	9650333	AC010186.2	transcribed_unprocessed_pseudogene	True	False	ENSG00000256594.8	2	False	False	False	False	False	1399	True	False	False	True	False	False	False	False
7:1027027:1028258:clu_179287_-	chr7	1027027	1028258	clu_179287_-	-	1028258	1027027	C7orf50	protein_coding	True	False	ENSG00000146540.15	1	False	False	False	False	False	1230	True	True	True	True	False	False	False	False
3:114307774:114307895:clu_106086_+	chr3	114307774	114307895	clu_106086_+	+	114307774	114307895	TIGIT	protein_coding	True	False	ENSG00000181847.12	2	False	False	False	False	False	120	False	True	False	True	False	False	False	False
8:123142456:123144717:clu_40572_+	chr8	123142456	123144717	clu_40572_+	+	123142456	123144717	TBC1D31	protein_coding	True	False	ENSG00000156787.17	1	False	False	False	False	False	2260	True	True	True	True	False	False	False	False
11:72136120:72139347:clu_218214_+	chr11	72136120	72139347	clu_218214_+	+	72136120	72139347	FOLR3	protein_coding	True	False	ENSG00000110203.9	1	True	True	False	True	False	3226	True	True	True	True	False	False	False	False	Folate recepto...,Folate recepto...	Folate_rec
14:100293377:100298842:clu_213530_-	chr14	100293377	100298842	clu_213530_-	-	100298842	100293377	SLC25A29	protein_coding	True	False	ENSG00000197119.13	1	True	True	False	True	True	5464	True	True	True	True	False	False	False	False		Mito_carr
11:10002689:10028452:clu_122085_-	chr11	10002689	10028452	clu_122085_-	-	10028452	10002689	SBF2	protein_coding	True	False	ENSG00000133812.15	1	True	False	False	False	False	25762	True	True	True	True	False	False	False	False
16:68346280:68352248:clu_82702_+	chr16	68346280	68352248	clu_82702_+	+	68346280	68352248	PRMT7	protein_coding	True	False	ENSG00000132600.16	1	True	True	False	False	False	5967	True	True	True	True	False	False	False	False	SAM-dependent ...
16:1357832:1361743:clu_78233_+	chr16	1357832	1361743	clu_78233_+	+	1357832	1361743	GNPTG	protein_coding	True	False	ENSG00000090581.10	1	True	False	False	True	False	3910	True	True	True	True	False	False	False	False
1:120823360:120823974:clu_170340_+	chr1	120823360	120823974	clu_170340_+	+	120823360	120823974	NBPF26	protein_coding	True	False	ENSG00000273136.7	1	False	False	False	False	False	613	True	True	True	True	False	False	False	False
13:113511987:113520616:clu_143555_+	chr13	113511987	113520616	clu_143555_+	+	113511987	113520616	TMCO3	protein_coding	True	False	ENSG00000150403.18	2	True	False	False	False	False	8628	True	True	True	True	False	False	False	False
1:17339813:17342299:clu_166012_+	chr1	17339813	17342299	clu_166012_+	+	17339813	17342299	PADI4	protein_coding	True	False	ENSG00000159339.13	1	True	True	False	False	False	2485	True	True	True	True	False	False	False	False		PAD_M
17:2042928:2043017:clu_63083_+	chr17	2042928	2043017	clu_63083_+	+	2042928	2043017	OVCA2,DPH1	protein_coding,protein_coding	True	False	ENSG00000262664.3,ENSG00000108963.17	3	True	True	True	True	False	88	False	False	False	False	False	False	False	False		FSH1,Abhydrolase_2
12:53446187:53446240:clu_59396_+	chr12	53446187	53446240	clu_59396_+	+	53446187	53446240	PRR13,AC023509.1	protein_coding,lncRNA	True	False	ENSG00000205352.11,ENSG00000257379.1	3	True	False	False	True	False	52	False	False	False	False	False	False	False	False
9:137272610:137272791:clu_204037_+	chr9	137272610	137272791	clu_204037_+	+	137272610	137272791	NELFB	protein_coding	True	False	ENSG00000188986.7	3	True	True	False	False	False	180	False	False	False	False	False	False	False	False
17:7436085:7436232:clu_64033_+	chr17	7436085	7436232	clu_64033_+	+	7436085	7436232	AC113189.9,TMEM102	protein_coding,protein_coding	True	False	ENSG00000286007.1,ENSG00000181284.3	2	True	True	False	True	False	146	True	False	False	True	False	False	True	False
19:14391079:14397658:clu_193295_+	chr19	14391079	14397658	clu_193295_+	+	14391079	14397658	ADGRE5	protein_coding	True	False	ENSG00000123146.20	1	True	True	False	False	False	6578	True	True	True	True	False	False	True	False	EGF-like 3; ca...,EGF-like,EGF-like,EGF-like,EGF-like,EGF-like 4; ca...,EGF-like,EGF-like 5; ca...,EGF-like	EGF_CA,EGF,hEGF,cEGF,EGF_CA,hEGF,EGF_CA
18:14227760:14234687:clu_12887_+	chr18	14227760	14234687	clu_12887_+	+	14227760	14234687	AP005212.4,ANKRD20A5P	lncRNA,transcribed_unprocessed_pseudogene	True	False	ENSG00000283294.1,ENSG00000186481.16	1	True	False	False	False	False	6926	True	True	True	True	False	False	False	False
19:35739769:35741024:clu_53038_-	chr19	35739769	35741024	clu_53038_-	-	35741024	35739769	IGFLR1	protein_coding	True	False	ENSG00000126246.10	1	True	True	False	True	False	1254	True	True	True	True	True	True	True	False
7:102568184:102569835:clu_183065_-	chr7	102568184	102569835	clu_183065_-	-	102569835	102568184	POLR2J3,POLR2J3	protein_coding,protein_coding	True	False	ENSG00000285437.1,ENSG00000168255.20	1	True	True	False	True	False	1650	True	True	True	True	False	False	False	False	DNA-directed R...,DNA-directed R...	RNA_pol_L,RNA_pol_L_2
5:176656924:176657518:clu_130739_+	chr5	176656924	176657518	clu_130739_+	+	176656924	176657518	TSPAN17	protein_coding	True	False	ENSG00000048140.18	1	True	True	False	True	False	593	True	True	True	True	True	True	False	False		Tetraspanin
4:143739117:143744694:clu_95574_+	chr4	143739117	143744694	clu_95574_+	+	143739117	143744694	AC107223.1	lncRNA	True	False	ENSG00000251600.8	2	False	False	False	False	False	5576	True	False	False	True	False	False	False	False
16:22534867:22535498:clu_80248_+	chr16	22534867	22535498	clu_80248_+	+	22534867	22535498	NPIPB5	protein_coding	True	False	ENSG00000243716.10	3	True	True	True	True	False	630	False	False	False	False	False	False	False	False
2:98616533:98618146:clu_99210_+	chr2	98616533	98618146	clu_99210_+	+	98616533	98618146	UNC50	protein_coding	True	False	ENSG00000115446.11	1	False	False	False	False	False	1612	True	True	True	True	False	False	False	False
10:6608408:6615763:clu_88863_+	chr10	6608408	6615763	clu_88863_+	+	6608408	6615763	PRKCQ-AS1	lncRNA	True	False	ENSG00000237943.7	1	True	False	False	False	False	7354	True	True	True	True	False	False	False	False
11:130911771:130916280:clu_126807_-	chr11	130911771	130916280	clu_126807_-	-	130916280	130911771	SNX19	protein_coding	True	False	ENSG00000120451.10	1	True	True	False	False	True	4508	True	True	True	True	True	False	False	False	PX,PX,PXA	PXA
19:8257077:8261930:clu_191988_+	chr19	8257077	8261930	clu_191988_+	+	8257077	8261930	CERS4	protein_coding	True	False	ENSG00000090661.12	1	True	True	False	False	False	4852	True	True	True	True	True	True	False	False	TLC	TRAM_LAG1_CLN8
5:140194652:140228730:clu_129809_+	chr5	140194652	140228730	clu_129809_+	+	140194652	140228730	CYSTM1	protein_coding	True	False	ENSG00000120306.11	1	True	False	False	False	False	34077	True	True	True	True	False	False	False	False
3:9363127:9365016:clu_103079_+	chr3	9363127	9365016	clu_103079_+	+	9363127	9365016	THUMPD3	protein_coding	True	False	ENSG00000134077.16	1	True	False	False	False	True	1888	True	True	True	True	False	False	False	False
1:154171488:154172908:clu_34515_-	chr1	154171488	154172908	clu_34515_-	-	154172908	154171488	TPM3	protein_coding	True	False	ENSG00000143549.21	1	True	True	False	True	False	1419	True	True	True	True	False	False	False	False		Tropomyosin,Tropomyosin_1
20:3928670:3929008:clu_131655_-	chr20	3928670	3929008	clu_131655_-	-	3929008	3928670	RNF24	protein_coding	True	False	ENSG00000101236.17	3	True	False	False	True	False	337	False	False	False	False	False	False	False	False
3:179592739:179593765:clu_151712_-	chr3	179592739	179593765	clu_151712_-	-	179593765	179592739	MRPL47	protein_coding	True	False	ENSG00000136522.14	1	False	False	False	False	False	1025	True	True	True	True	False	False	False	False
13:42919332:42926336:clu_17722_-	chr13	42919332	42926336	clu_17722_-	-	42926336	42919332	EPSTI1	protein_coding	True	False	ENSG00000133106.14	1	False	False	False	False	False	7003	True	True	True	True	False	False	False	False
15:88637529:88639343:clu_112327_+	chr15	88637529	88639343	clu_112327_+	+	88637529	88639343	ISG20	protein_coding	True	False	ENSG00000172183.15	2	True	False	False	False	True	1813	False	True	False	True	False	False	False	False
11:290781:290961:clu_214318_+	chr11	290781	290961	clu_214318_+	+	290781	290961	PGGHG	protein_coding	True	False	ENSG00000142102.16	2	True	True	True	False	False	179	True	False	False	True	False	False	False	False
8:107347097:107497262:clu_120005_-	chr8	107347097	107497262	clu_120005_-	-	107497262	107347097	ANGPT1	protein_coding	True	False	ENSG00000154188.10	1	True	False	False	False	True	150164	True	True	True	True	False	False	False	False
8:133476600:133499135:clu_120408_-	chr8	133476600	133499135	clu_120408_-	-	133499135	133476600	ST3GAL1	protein_coding	True	False	ENSG00000008513.16	1	True	False	False	False	True	22534	True	True	True	True	False	False	False	False
11:58959443:59009693:clu_123113_-	chr11	58959443	59009693	clu_123113_-	-	59009693	58959443	AP001636.3	lncRNA	True	False	ENSG00000255240.6	3	True	False	False	False	False	50249	False	False	False	False	False	False	False	False
15:81303650:81305908:clu_112068_+	chr15	81303650	81305908	clu_112068_+	+	81303650	81305908	IL16	protein_coding	True	False	ENSG00000172349.17	1	True	False	False	False	False	2257	True	True	True	True	False	False	False	False
19:34860302:34860534:clu_52874_-	chr19	34860302	34860534	clu_52874_-	-	34860534	34860302	AC008555.4	lncRNA	True	False	ENSG00000271109.2	1	True	False	False	False	False	231	True	True	True	True	False	False	False	False
10:101584919:101587246:clu_178182_-	chr10	101584919	101587246	clu_178182_-	-	101587246	101584919	POLL	protein_coding	True	False	ENSG00000166169.17	1	True	True	False	False	True	2326	True	True	True	True	False	False	False	False	DNA-directed D...,DNA-directed D...,DNA-directed D...,BRCT,BRCT,BRCT
1:209775489:209775599:clu_174077_+	chr1	209775489	209775599	clu_174077_+	+	209775489	209775599	TRAF3IP3	protein_coding	True	False	ENSG00000009790.15	1	True	False	False	False	False	109	True	True	True	True	False	False	False	False
9:127733560:127734299:clu_87033_-	chr9	127733560	127734299	clu_87033_-	-	127734299	127733560	TOR2A	protein_coding	True	False	ENSG00000160404.18	1	True	False	False	False	False	738	True	True	True	True	False	False	False	False
12:108564155:108564279:clu_61030_+	chr12	108564155	108564279	clu_61030_+	+	108564155	108564279	ISCU	protein_coding	True	False	ENSG00000136003.15	1	True	False	False	False	False	123	True	True	True	True	False	False	False	False
17:45034999:45051553:clu_138704_-	chr17	45034999	45051553	clu_138704_-	-	45051553	45034999	DCAKD	protein_coding	True	False	ENSG00000172992.12	1	True	False	False	False	True	16553	True	True	True	True	False	False	False	False
15:64112684:64118117:clu_111225_+	chr15	64112684	64118117	clu_111225_+	+	64112684	64118117	SNX1	protein_coding	True	False	ENSG00000028528.15	1	True	True	False	True	True	5432	True	True	True	True	False	False	False	False
7:77042063:77043595:clu_155534_+	chr7	77042063	77043595	clu_155534_+	+	77042063	77043595	DTX2P1-UPK3BP1-PMS2P11	lncRNA	True	False	ENSG00000265479.6	1	True	False	False	False	False	1531	True	True	True	True	False	False	False	False
7:100356883:100358220:clu_156215_+	chr7	100356883	100358220	clu_156215_+	+	100356883	100358220	PILRB,STAG3L5P-PVRIG2P-PILRB	protein_coding,lncRNA	True	False	ENSG00000121716.20,ENSG00000272752.6	1	True	False	False	False	True	1336	True	True	True	True	False	False	False	False
19:896807:896885:clu_47437_-	chr19	896807	896885	clu_47437_-	-	896885	896807	R3HDM4	protein_coding	True	False	ENSG00000198858.10	3	True	False	False	True	False	77	False	False	False	False	False	False	False	False
12:10118590:10125087:clu_159331_-	chr12	10118590	10125087	clu_159331_-	-	10125087	10118590	CLEC7A	protein_coding	True	False	ENSG00000172243.18	1	True	True	False	True	False	6496	True	True	True	True	False	False	True	False	C-type lectin	UL45,Lectin_C
9:114324897:114325049:clu_202197_+	chr9	114324897	114325049	clu_202197_+	+	114324897	114325049	ORM1	protein_coding	True	False	ENSG00000229314.5	1	False	False	False	False	False	151	True	True	True	True	False	False	False	False
19:51746125:51746264:clu_55786_-	chr19	51746125	51746264	clu_55786_-	-	51746264	51746125	FPR1	protein_coding	True	False	ENSG00000171051.8	3	True	True	True	False	False	138	False	False	False	False	True	False	True	False	G-protein coup...	7tm_1
19:3753926:3754019:clu_48588_-	chr19	3753926	3754019	clu_48588_-	-	3754019	3753926	APBA3	protein_coding	True	False	ENSG00000011132.12	1	True	False	False	False	False	92	True	True	True	True	False	False	False	False
6:3264325:3267591:clu_112977_+	chr6	3264325	3267591	clu_112977_+	+	3264325	3267591	PSMG4	protein_coding	True	False	ENSG00000180822.11	1	True	False	False	True	False	3265	True	True	True	True	False	False	False	False
2:71070586:71070741:clu_98262_+	chr2	71070586	71070741	clu_98262_+	+	71070586	71070741	NAGK	protein_coding	True	False	ENSG00000124357.13	1	True	False	False	False	False	154	True	True	True	True	False	False	False	False
3:14146159:14147290:clu_147551_-	chr3	14146159	14147290	clu_147551_-	-	14147290	14146159	XPC	protein_coding	True	False	ENSG00000154767.14	1	False	False	False	False	False	1130	True	True	True	True	False	False	False	False
10:97363903:97366184:clu_177945_-	chr10	97363903	97366184	clu_177945_-	-	97366184	97363903	RRP12	protein_coding	True	False	ENSG00000052749.14	2	True	True	False	True	False	2280	False	True	False	True	False	False	False	False
20:43458509:43459153:clu_5390_+	chr20	43458509	43459153	clu_5390_+	+	43458509	43459153	SRSF6	protein_coding	True	False	ENSG00000124193.16	1	True	False	False	False	False	643	True	True	True	True	False	False	False	False
6:18226242:18236452:clu_19472_-	chr6	18226242	18236452	clu_19472_-	-	18236452	18226242	DEK	protein_coding	True	False	ENSG00000124795.17	1	False	False	False	False	False	10209	True	True	True	True	False	False	False	False
19:50382841:50382938:clu_198159_+	chr19	50382841	50382938	clu_198159_+	+	50382841	50382938	NR1H2	protein_coding	True	False	ENSG00000131408.15	3	True	False	False	True	False	96	False	False	False	False	False	False	False	False
14:94111773:94115781:clu_76886_+	chr14	94111773	94115781	clu_76886_+	+	94111773	94115781	IFI27	protein_coding	True	False	ENSG00000165949.12	1	True	True	False	False	True	4007	True	True	True	True	True	False	False	False		Ifi-6-16
2:159772053:159777938:clu_208365_-	chr2	159772053	159777938	clu_208365_-	-	159777938	159772053	CD302,LY75-CD302	protein_coding,protein_coding	True	False	ENSG00000241399.7,ENSG00000248672.5	1	False	False	False	False	False	5884	True	True	True	True	False	False	False	False
13:46126282:46126446:clu_17786_-	chr13	46126282	46126446	clu_17786_-	-	46126446	46126282	LCP1	protein_coding	True	False	ENSG00000136167.14	3	True	False	False	True	False	163	False	False	False	False	False	False	False	False
11:65640021:65640831:clu_217182_+	chr11	65640021	65640831	clu_217182_+	+	65640021	65640831	SIPA1	protein_coding	True	False	ENSG00000213445.10	1	True	False	False	False	True	809	True	True	True	True	False	False	False	False
2:111818958:111822422:clu_207550_-	chr2	111818958	111822422	clu_207550_-	-	111822422	111818958	ANAPC1	protein_coding	True	False	ENSG00000153107.13	1	True	True	False	False	False	3463	True	True	True	True	False	False	False	False
5:176529090:176529274:clu_45318_-	chr5	176529090	176529274	clu_45318_-	-	176529274	176529090	RNF44	protein_coding	True	False	ENSG00000146083.12	2	True	True	False	True	False	183	False	True	False	True	False	False	False	False	zinc finger	zf-C3HC4,zf-rbx1,zf-C3HC4_2,zf-C3HC4_3,zf-RING_2,zf-RING_UBOX,zf-RING_5
1:155319688:155320409:clu_171807_+	chr1	155319688	155320409	clu_171807_+	+	155319688	155320409	FDPS	protein_coding	True	False	ENSG00000160752.14	1	True	True	False	False	False	720	True	True	True	True	False	False	False	False		polyprenyl_synt
8:38901445:38917907:clu_39278_+	chr8	38901445	38917907	clu_39278_+	+	38901445	38917907	PLEKHA2	protein_coding	True	False	ENSG00000169499.15	1	True	False	False	False	True	16461	True	True	True	True	False	False	False	False
1:159808444:159809095:clu_172322_+	chr1	159808444	159809095	clu_172322_+	+	159808444	159809095	FCRL6	protein_coding	True	False	ENSG00000181036.14	2	True	True	False	False	False	650	True	False	False	True	False	False	True	False	Ig-like C2-type 2	Ig_2
11:205667:205952:clu_121206_-	chr11	205667	205952	clu_121206_-	-	205952	205667	BET1L	protein_coding	True	False	ENSG00000177951.17	1	True	False	False	False	False	284	True	True	True	True	False	False	False	False
18:74255775:74263349:clu_109372_-	chr18	74255775	74263349	clu_109372_-	-	74263349	74255775	CYB5A	protein_coding	True	False	ENSG00000166347.19	1	True	True	False	True	False	7573	True	True	True	True	False	False	False	False
14:20313801:20316227:clu_210807_-	chr14	20313801	20316227	clu_210807_-	-	20316227	20313801	CCNB1IP1	protein_coding	True	False	ENSG00000100814.18	1	True	True	False	True	False	2425	True	True	True	True	False	False	False	False
16:66558348:66563122:clu_82322_+	chr16	66558348	66563122	clu_82322_+	+	66558348	66563122	CKLF,CKLF-CMTM1	protein_coding,protein_coding	True	False	ENSG00000217555.12,ENSG00000254788.7	1	True	True	False	True	False	4773	True	True	True	True	True	False	False	False	MARVEL,MARVEL
11:43881446:43882583:clu_215649_+	chr11	43881446	43882583	clu_215649_+	+	43881446	43882583	ALKBH3	protein_coding	True	False	ENSG00000166199.13	1	True	False	False	False	True	1136	True	True	True	True	False	False	False	False
17:17304477:17306543:clu_64587_+	chr17	17304477	17306543	clu_64587_+	+	17304477	17306543	NT5M	protein_coding	True	False	ENSG00000205309.14	1	True	False	False	True	False	2065	True	True	True	True	False	False	False	False
11:61393976:61397774:clu_216339_+	chr11	61393976	61397774	clu_216339_+	+	61393976	61397774	TMEM216	protein_coding	True	False	ENSG00000187049.10	1	True	False	False	False	False	3797	True	True	True	True	False	False	False	False
14:58512627:58547781:clu_75704_+	chr14	58512627	58547781	clu_75704_+	+	58512627	58547781	KIAA0586	protein_coding	True	False	ENSG00000100578.17	1	True	True	False	True	False	35153	True	True	True	True	False	False	False	False
19:41351182:41378281:clu_196442_+	chr19	41351182	41378281	clu_196442_+	+	41351182	41378281	AC011462.1,TMEM91	protein_coding,protein_coding	True	False	ENSG00000255730.5,ENSG00000142046.15	2	True	True	False	False	True	27098	False	True	False	True	False	False	False	False
1:153390574:153391041:clu_34491_-	chr1	153390574	153391041	clu_34491_-	-	153391041	153390574	S100A8	protein_coding	True	False	ENSG00000143546.10	2	True	False	False	False	True	466	True	False	False	True	False	False	False	False
2:102418940:102423178:clu_99394_+	chr2	102418940	102423178	clu_99394_+	+	102418940	102423178	IL18RAP	protein_coding	True	False	ENSG00000115607.9	1	True	False	False	False	True	4237	True	True	True	True	False	False	False	False
2:85327226:85327395:clu_206498_-	chr2	85327226	85327395	clu_206498_-	-	85327395	85327226	TGOLN2	protein_coding	True	False	ENSG00000152291.14	3	True	True	True	False	False	168	False	False	False	False	False	False	True	False
19:3053768:3053868:clu_48271_-	chr19	3053768	3053868	clu_48271_-	-	3053868	3053768	TLE5	protein_coding	True	False	ENSG00000104964.14	3	True	True	False	True	False	99	False	False	False	False	False	False	False	False
1:39026402:39028723:clu_167954_+	chr1	39026402	39028723	clu_167954_+	+	39026402	39028723	NDUFS5	protein_coding	True	False	ENSG00000168653.11	1	False	False	False	False	False	2320	True	True	True	True	False	False	False	False
4:40423707:40553220:clu_144851_-	chr4	40423707	40553220	clu_144851_-	-	40553220	40423707	RBM47	protein_coding	True	False	ENSG00000163694.15	3	True	True	False	True	True	129512	False	False	False	False	False	False	False	False	RRM,RRM 3,RRM,RRM 2,RRM,RRM 1,RRM,RRM,RRM,RRM	RRM_5,RRM_1,RRM_1,RRM_1
10:93675701:93676653:clu_177764_-	chr10	93675701	93676653	clu_177764_-	-	93676653	93675701	FRA10AC1	protein_coding	True	False	ENSG00000148690.12	2	False	False	False	False	False	951	True	False	False	True	False	False	False	False
19:49108057:49108310:clu_197815_+	chr19	49108057	49108310	clu_197815_+	+	49108057	49108310	SNRNP70	protein_coding	True	False	ENSG00000104852.15	3	True	True	True	True	False	252	False	False	False	False	False	False	False	False
2:24013410:24024095:clu_96694_+	chr2	24013410	24024095	clu_96694_+	+	24013410	24024095	MFSD2B	protein_coding	True	False	ENSG00000205639.11	1	True	True	False	False	False	10684	True	True	True	True	True	False	False	False		MFS_2
7:149080717:149090623:clu_184511_-	chr7	149080717	149090623	clu_184511_-	-	149090623	149080717	ZNF786	protein_coding	True	False	ENSG00000197362.15	1	False	False	False	False	False	9905	True	True	True	True	False	False	False	False
2:73860151:73862203:clu_98365_+	chr2	73860151	73862203	clu_98365_+	+	73860151	73862203	STAMBP	protein_coding	True	False	ENSG00000124356.16	1	True	False	False	False	False	2051	True	True	True	True	False	False	False	False
5:140281533:140303041:clu_44396_-	chr5	140281533	140303041	clu_44396_-	-	140303041	140281533	PFDN1	protein_coding	True	False	ENSG00000113068.10	1	True	True	False	False	False	21507	True	True	True	True	False	False	False	False		Prefoldin_2
1:156791368:156791697:clu_172170_+	chr1	156791368	156791697	clu_172170_+	+	156791368	156791697	PRCC	protein_coding	True	False	ENSG00000143294.15	2	True	False	False	False	False	328	False	True	False	True	False	False	False	False
12:48660619:48661195:clu_160199_-	chr12	48660619	48661195	clu_160199_-	-	48661195	48660619	KANSL2	protein_coding	True	False	ENSG00000139620.12	1	False	False	False	False	False	575	True	True	True	True	False	False	False	False
5:79641196:79642832:clu_128651_+	chr5	79641196	79642832	clu_128651_+	+	79641196	79642832	TENT2	protein_coding	True	False	ENSG00000164329.13	1	False	False	False	False	False	1635	True	True	True	True	False	False	False	False
2:9412405:9418626:clu_204377_-	chr2	9412405	9418626	clu_204377_-	-	9418626	9412405	ITGB1BP1	protein_coding	True	False	ENSG00000119185.12	1	True	True	False	False	False	6220	True	True	True	True	False	False	False	False		ICAP-1_inte_bdg,ICAP-1_inte_bdg
17:36486785:36492813:clu_65756_+	chr17	36486785	36492813	clu_65756_+	+	36486785	36492813	ZNHIT3	protein_coding	True	False	ENSG00000273611.5	1	True	True	False	False	True	6027	True	True	True	True	False	False	False	False	HIT-type,HIT-type,zinc finger	zf-HIT
19:49982188:49988372:clu_55441_-	chr19	49982188	49988372	clu_55441_-	-	49988372	49982188	VRK3	protein_coding	True	False	ENSG00000105053.11	1	True	True	False	True	False	6183	True	True	True	True	False	False	False	False	Protein kinase,Protein kinase,Protein kinase,Protein kinase,Protein kinase	Pkinase
5:83572560:83579980:clu_128758_+	chr5	83572560	83579980	clu_128758_+	+	83572560	83579980	VCAN	protein_coding	True	False	ENSG00000038427.16	1	False	False	False	False	False	7419	True	True	True	True	False	False	False	False
8:11853479:11864376:clu_118145_-	chr8	11853479	11864376	clu_118145_-	-	11864376	11853479	CTSB	protein_coding	True	False	ENSG00000164733.21	1	True	False	False	False	True	10896	True	True	True	True	False	False	False	False
16:90146712:90155968:clu_83941_+	chr16	90146712	90155968	clu_83941_+	+	90146712	90155968	FAM157C	lncRNA	True	False	ENSG00000260528.5	3	False	False	False	False	False	9255	False	False	False	False	False	False	False	False
1:44635666:44636030:clu_168396_+	chr1	44635666	44636030	clu_168396_+	+	44635666	44636030	RNF220	protein_coding	True	False	ENSG00000187147.18	1	False	False	False	False	False	363	True	True	True	True	False	False	False	False
17:78400855:78403568:clu_69474_+	chr17	78400855	78403568	clu_69474_+	+	78400855	78403568	PGS1	protein_coding	True	False	ENSG00000087157.19	1	False	False	False	False	False	2712	True	True	True	True	False	False	False	False
16:722083:722309:clu_78133_+	chr16	722083	722309	clu_78133_+	+	722083	722309	ANTKMT	protein_coding	True	False	ENSG00000103254.10	1	True	True	False	True	False	225	True	True	True	True	False	False	False	False
11:130895156:130903255:clu_126804_-	chr11	130895156	130903255	clu_126804_-	-	130903255	130895156	SNX19	protein_coding	True	False	ENSG00000120451.10	2	True	False	False	False	False	8098	True	False	False	True	False	False	False	False
11:63681778:63749991:clu_216671_+	chr11	63681778	63749991	clu_216671_+	+	63681778	63749991	RTN3	protein_coding	True	False	ENSG00000133318.14	1	True	True	False	False	False	68212	True	True	True	True	False	True	False	False	ORFhCG_1775344,Reticulon,Reticulon,Reticulon,Reticulon	Reticulon
1:109659110:109674747:clu_169913_+	chr1	109659110	109674747	clu_169913_+	+	109659110	109674747	GSTM4	protein_coding	True	False	ENSG00000168765.17	1	True	True	False	True	True	15636	True	True	True	True	False	False	False	False	GST C-terminal,GST C-terminal,GST N-terminal,GST N-terminal,GST N-terminal,GST C-terminal,GST C-terminal,GST C-terminal,GST C-terminal	GST_C_3,GST_C,GST_N,GST_C,GST_C_3
2:169811323:169811668:clu_100624_+	chr2	169811323	169811668	clu_100624_+	+	169811323	169811668	SSB	protein_coding	True	False	ENSG00000138385.16	1	False	False	False	False	False	344	True	True	True	True	False	False	False	False
19:17549759:17551786:clu_194091_+	chr19	17549759	17551786	clu_194091_+	+	17549759	17551786	NIBAN3	protein_coding	True	False	ENSG00000167483.18	2	True	False	False	True	False	2026	False	True	False	True	False	False	False	False
3:121632475:121634214:clu_150420_-	chr3	121632475	121634214	clu_150420_-	-	121634214	121632475	HCLS1	protein_coding	True	False	ENSG00000180353.11	3	True	True	False	True	False	1738	False	False	False	False	False	False	False	False
10:128082940:128085073:clu_92488_+	chr10	128082940	128085073	clu_92488_+	+	128082940	128085073	PTPRE	protein_coding	True	False	ENSG00000132334.16	3	True	False	False	True	False	2132	False	False	False	False	False	False	False	False
10:87238849:87288442:clu_177564_-	chr10	87238849	87288442	clu_177564_-	-	87288442	87238849	NUTM2A-AS1	lncRNA	True	False	ENSG00000223482.8	1	True	False	False	False	False	49592	True	True	True	True	False	False	False	False
11:76657156:76662629:clu_218552_+	chr11	76657156	76662629	clu_218552_+	+	76657156	76662629	AP001189.1	lncRNA	True	False	ENSG00000236304.1	1	True	False	False	False	False	5472	True	True	True	True	False	False	False	False
16:1786655:1787677:clu_78235_+	chr16	1786655	1787677	clu_78235_+	+	1786655	1787677	NUBP2	protein_coding	True	False	ENSG00000095906.17	1	True	True	False	True	True	1021	True	True	True	True	False	False	False	False		CbiA,ArsA_ATPase,AAA_31,ParA,MipZ
4:38791231:38794537:clu_144694_-	chr4	38791231	38794537	clu_144694_-	-	38794537	38791231	TLR1	protein_coding	True	False	ENSG00000174125.8	1	False	False	False	False	False	3305	True	True	True	True	False	False	False	False
7:127375034:127377186:clu_183781_-	chr7	127375034	127377186	clu_183781_-	-	127377186	127375034	ZNF800	protein_coding	True	False	ENSG00000048405.10	1	False	False	False	False	False	2151	True	True	True	True	False	False	False	False
17:8229446:8229891:clu_135881_-	chr17	8229446	8229891	clu_135881_-	-	8229891	8229446	CTC1	protein_coding	True	False	ENSG00000178971.16	1	False	False	False	False	False	444	True	True	True	True	False	False	False	False
8:143983701:143984210:clu_120716_-	chr8	143983701	143984210	clu_120716_-	-	143984210	143983701	PARP10	protein_coding	True	False	ENSG00000178685.14	2	True	True	False	False	False	508	True	False	False	True	False	False	False	False
12:120097373:120099030:clu_163118_-	chr12	120097373	120099030	clu_163118_-	-	120099030	120097373	RAB35	protein_coding	True	False	ENSG00000111737.12	1	True	True	False	True	False	1656	True	True	True	True	False	False	False	False		Ras,Arf,Roc,MMR_HSR1
15:101178980:101235082:clu_17075_-	chr15	101178980	101235082	clu_17075_-	-	101235082	101178980	CHSY1	protein_coding	True	False	ENSG00000131873.7	1	True	True	False	True	False	56101	True	True	True	True	False	False	False	False	Lumenal	CHGN,Fringe
6:3155055:3155625:clu_19140_-	chr6	3155055	3155625	clu_19140_-	-	3155625	3155055	TUBB2A	protein_coding	True	False	ENSG00000137267.6	1	False	False	False	False	False	569	True	True	True	True	False	False	False	False
16:10923325:10941186:clu_79276_+	chr16	10923325	10941186	clu_79276_+	+	10923325	10941186	CIITA	protein_coding	True	False	ENSG00000179583.19	1	True	False	False	True	False	17860	True	True	True	True	False	False	False	False
8:141155970:141163333:clu_40849_+	chr8	141155970	141163333	clu_40849_+	+	141155970	141163333	DENND3	protein_coding	True	False	ENSG00000105339.10	1	True	True	False	False	False	7362	True	True	True	True	False	False	False	False	UDENN,UDENN,dDENN
9:90878953:90888515:clu_201435_+	chr9	90878953	90888515	clu_201435_+	+	90878953	90888515	SYK	protein_coding	True	False	ENSG00000165025.15	1	True	True	False	False	False	9561	True	True	True	True	False	False	False	False	Protein kinase	PK_Tyr_Ser-Thr,Pkinase
11:69087206:69087875:clu_218090_+	chr11	69087206	69087875	clu_218090_+	+	69087206	69087875	TPCN2,AP003071.5	protein_coding,protein_coding	True	False	ENSG00000162341.18,ENSG00000287725.1	1	False	False	False	False	False	668	True	True	True	True	False	False	False	False
12:8357141:8390270:clu_159182_-	chr12	8357141	8390270	clu_159182_-	-	8390270	8357141	LINC00937	lncRNA	True	False	ENSG00000226091.7	1	True	False	False	False	False	33128	True	True	True	True	False	False	False	False
1:169691802:169696535:clu_35827_-	chr1	169691802	169696535	clu_35827_-	-	169696535	169691802	SELL	protein_coding	True	False	ENSG00000188404.10	1	False	False	False	False	False	4732	True	True	True	True	False	False	False	False
6:127314896:127315934:clu_23040_-	chr6	127314896	127315934	clu_23040_-	-	127315934	127314896	ECHDC1	protein_coding	True	False	ENSG00000093144.19	1	True	True	False	False	False	1037	True	True	True	True	True	False	False	False		ECH_1,ECH_2
8:144792140:144792245:clu_120976_-	chr8	144792140	144792245	clu_120976_-	-	144792245	144792140	RPL8	protein_coding	True	False	ENSG00000161016.17	1	True	False	False	False	True	104	True	True	True	True	False	False	False	False
11:47290816:47295496:clu_215834_+	chr11	47290816	47295496	clu_215834_+	+	47290816	47295496	MADD	protein_coding	True	False	ENSG00000110514.19	1	True	True	False	False	True	4679	True	True	True	True	False	False	False	False
2:98610634:98610775:clu_99208_+	chr2	98610634	98610775	clu_99208_+	+	98610634	98610775	UNC50	protein_coding	True	False	ENSG00000115446.11	2	False	False	False	False	False	140	False	True	False	True	False	False	False	False
8:23434681:23435392:clu_118523_-	chr8	23434681	23435392	clu_118523_-	-	23435392	23434681	ENTPD4	protein_coding	True	False	ENSG00000197217.13	1	True	False	False	False	False	710	True	True	True	True	False	False	False	False
14:24308738:24310649:clu_211340_-	chr14	24308738	24310649	clu_211340_-	-	24310649	24308738	CIDEB	protein_coding	True	False	ENSG00000136305.11	2	True	False	False	False	True	1910	True	False	False	True	False	False	False	False
6:152995294:152998550:clu_23595_-	chr6	152995294	152998550	clu_23595_-	-	152998550	152995294	MTRF1L	protein_coding	True	False	ENSG00000112031.16	1	True	True	False	False	False	3255	True	True	True	True	False	False	False	False		PCRF
6:85678188:85678698:clu_22306_-	chr6	85678188	85678698	clu_22306_-	-	85678698	85678188	SNHG5	lncRNA	True	False	ENSG00000203875.13	1	True	False	False	False	False	509	True	True	True	True	False	False	False	False
10:7965595:7965665:clu_88906_+	chr10	7965595	7965665	clu_88906_+	+	7965595	7965665	TAF3	protein_coding	True	False	ENSG00000165632.8	3	True	True	True	False	False	69	False	False	False	False	False	False	False	False
16:71924817:71927614:clu_83114_+	chr16	71924817	71927614	clu_83114_+	+	71924817	71927614	IST1	protein_coding	True	False	ENSG00000182149.21	1	False	False	False	False	False	2796	True	True	True	True	False	False	False	False
12:123267282:123270887:clu_163738_-	chr12	123267282	123270887	clu_163738_-	-	123270887	123267282	CDK2AP1	protein_coding	True	False	ENSG00000111328.7	1	True	False	False	False	True	3604	True	True	True	True	False	False	False	False
5:140175285:140194446:clu_129808_+	chr5	140175285	140194446	clu_129808_+	+	140175285	140194446	CYSTM1	protein_coding	True	False	ENSG00000120306.11	1	False	False	False	False	False	19160	True	True	True	True	False	False	False	False
19:52613844:52614013:clu_55941_-	chr19	52613844	52614013	clu_55941_-	-	52614013	52613844	ZNF83	protein_coding	True	False	ENSG00000167766.18	3	True	True	True	True	False	168	False	False	False	False	False	False	False	False	C2H2-type,zinc finger,C2H2-type,zinc finger,C2H2-type,zinc finger	zf-C2H2,zf-C2H2,zf-C2H2
17:4734479:4734583:clu_135207_-	chr17	4734479	4734583	clu_135207_-	-	4734583	4734479	CXCL16	protein_coding	True	False	ENSG00000161921.15	1	True	False	False	True	False	103	True	True	True	True	False	False	False	False
8:127989291:127996561:clu_40689_+	chr8	127989291	127996561	clu_40689_+	+	127989291	127996561	PVT1	lncRNA	True	False	ENSG00000249859.11	1	True	False	False	False	False	7269	True	True	True	True	False	False	False	False
5:181321842:181323475:clu_131214_+	chr5	181321842	181323475	clu_131214_+	+	181321842	181323475	AC138035.1	lncRNA	True	False	ENSG00000238035.8	2	False	False	False	False	False	1632	True	False	False	True	False	False	False	False
21:39345274:39345830:clu_185821_-	chr21	39345274	39345830	clu_185821_-	-	39345830	39345274	HMGN1	protein_coding	True	False	ENSG00000205581.11	1	True	False	False	False	False	555	True	True	True	True	False	False	False	False
6:46708161:46710545:clu_21834_-	chr6	46708161	46710545	clu_21834_-	-	46710545	46708161	PLA2G7	protein_coding	True	False	ENSG00000146070.17	1	True	True	False	False	False	2383	True	True	True	True	False	False	False	False		Abhydrolase_1,PAF-AH_p_II,Chlorophyllase2,Peptidase_S9
20:5773043:5817485:clu_4107_+	chr20	5773043	5817485	clu_4107_+	+	5773043	5817485	SHLD1	protein_coding	True	False	ENSG00000171984.15	2	True	True	False	True	False	44441	True	False	False	True	False	False	False	False		DUF4521
18:9136965:9182382:clu_12699_+	chr18	9136965	9182382	clu_12699_+	+	9136965	9182382	ANKRD12	protein_coding	True	False	ENSG00000101745.17	1	True	False	False	False	True	45416	True	True	True	True	False	False	False	False
10:79806122:79808763:clu_177483_-	chr10	79806122	79808763	clu_177483_-	-	79808763	79806122	NUTM2B-AS1	lncRNA	True	False	ENSG00000225484.7	1	True	False	False	False	False	2640	True	True	True	True	False	False	False	False
1:36479516:36481478:clu_30821_-	chr1	36479516	36481478	clu_30821_-	-	36481478	36479516	CSF3R	protein_coding	True	False	ENSG00000119535.17	1	True	False	False	False	True	1961	True	True	True	True	False	False	False	False
20:1566267:1566354:clu_131336_-	chr20	1566267	1566354	clu_131336_-	-	1566354	1566267	SIRPB1	protein_coding	True	False	ENSG00000101307.15	2	False	False	False	False	False	86	False	True	False	True	False	False	False	False
19:35764936:35765034:clu_195480_+	chr19	35764936	35765034	clu_195480_+	+	35764936	35765034	PROSER3	protein_coding	True	False	ENSG00000167595.15	1	False	False	False	False	False	97	True	True	True	True	False	False	False	False
16:3050546:3055830:clu_78642_+	chr16	3050546	3055830	clu_78642_+	+	3050546	3055830	MMP25	protein_coding	True	False	ENSG00000008516.17	1	False	False	False	False	False	5283	True	True	True	True	False	False	False	False
19:35271141:35278946:clu_195330_+	chr19	35271141	35278946	clu_195330_+	+	35271141	35278946	USF2	protein_coding	True	False	ENSG00000105698.16	1	True	True	False	True	False	7804	True	True	True	True	False	False	False	False	BHLH,BHLH,bHLH	HLH
2:113236613:113239089:clu_99700_+	chr2	113236613	113239089	clu_99700_+	+	113236613	113239089	PAX8-AS1	lncRNA	True	False	ENSG00000189223.15	1	True	False	False	False	False	2475	True	True	True	True	False	False	False	False
19:43329321:43329432:clu_54155_-	chr19	43329321	43329432	clu_54155_-	-	43329432	43329321	AC005392.2	lncRNA	True	False	ENSG00000231412.2	3	True	False	False	False	False	110	False	False	False	False	False	False	False	False
8:143983395:143983702:clu_120715_-	chr8	143983395	143983702	clu_120715_-	-	143983702	143983395	PARP10	protein_coding	True	False	ENSG00000178685.14	3	True	True	True	False	False	306	False	False	False	False	False	False	False	False
3:73064146:73064852:clu_105616_+	chr3	73064146	73064852	clu_105616_+	+	73064146	73064852	PPP4R2	protein_coding	True	False	ENSG00000163605.15	1	False	False	False	False	False	705	True	True	True	True	False	False	False	False
16:89908521:89908585:clu_84045_+	chr16	89908521	89908585	clu_84045_+	+	89908521	89908585	TCF25,AC092143.3	protein_coding,lncRNA	True	False	ENSG00000141002.20,ENSG00000267048.1	3	False	False	False	False	False	63	False	False	False	False	False	False	False	False
1:243316893:243318037:clu_175073_+	chr1	243316893	243318037	clu_175073_+	+	243316893	243318037	SDCCAG8	protein_coding	True	False	ENSG00000054282.16	2	True	False	False	False	False	1143	True	False	False	True	False	False	False	False
1:236554651:236555296:clu_37864_-	chr1	236554651	236555296	clu_37864_-	-	236555296	236554651	HEATR1	protein_coding	True	False	ENSG00000119285.11	2	True	True	False	False	False	644	True	False	False	True	False	False	False	False	BP28 C-terminal	BP28CT
21:45495432:45496500:clu_47171_+	chr21	45495432	45496500	clu_47171_+	+	45495432	45496500	COL18A1	protein_coding	True	False	ENSG00000182871.16	1	False	False	False	False	False	1067	True	True	True	True	False	False	False	False
21:46285394:46285699:clu_186361_-	chr21	46285394	46285699	clu_186361_-	-	46285699	46285394	MCM3AP	protein_coding	True	False	ENSG00000160294.11	1	True	False	False	False	True	304	True	True	True	True	False	False	False	False
15:75359191:75359328:clu_16172_-	chr15	75359191	75359328	clu_16172_-	-	75359328	75359191	MAN2C1	protein_coding	True	False	ENSG00000140400.17	1	True	False	False	False	False	136	True	True	True	True	False	False	False	False
17:78419725:78420214:clu_69474_+	chr17	78419725	78420214	clu_69474_+	+	78419725	78420214	PGS1	protein_coding	True	False	ENSG00000087157.19	2	True	False	False	True	False	488	True	False	False	True	False	False	False	False
2:219172835:219172925:clu_209893_-	chr2	219172835	219172925	clu_209893_-	-	219172925	219172835	CNPPD1	protein_coding	True	False	ENSG00000115649.16	3	True	True	True	False	False	89	False	False	False	False	False	False	False	False
5:91311032:91312295:clu_43473_-	chr5	91311032	91312295	clu_43473_-	-	91312295	91311032	LUCAT1	lncRNA	True	False	ENSG00000248323.7	1	True	False	False	False	False	1262	True	True	True	True	False	False	False	False
8:23568378:23571335:clu_38748_+	chr8	23568378	23571335	clu_38748_+	+	23568378	23571335	SLC25A37	protein_coding	True	False	ENSG00000147454.14	1	True	False	False	False	False	2956	True	True	True	True	False	False	False	False
3:48257022:48257929:clu_104468_+	chr3	48257022	48257929	clu_104468_+	+	48257022	48257929	ZNF589	protein_coding	True	False	ENSG00000164048.14	1	False	False	False	False	False	906	True	True	True	True	False	False	False	False
10:131959150:131959262:clu_92538_+	chr10	131959150	131959262	clu_92538_+	+	131959150	131959262	PPP2R2D	protein_coding	True	False	ENSG00000175470.20	3	True	False	False	True	False	111	False	False	False	False	False	False	False	False
7:157854875:157862545:clu_158458_+	chr7	157854875	157862545	clu_158458_+	+	157854875	157862545	AC011899.2	lncRNA	True	False	ENSG00000233038.6	1	True	False	False	False	False	7669	True	True	True	True	False	False	False	False
19:49884369:49884512:clu_198091_+	chr19	49884369	49884512	clu_198091_+	+	49884369	49884512	TBC1D17	protein_coding	True	False	ENSG00000104946.13	2	True	True	False	False	False	142	True	False	False	True	False	False	False	False	Rab-GAP TBC,Rab-GAP TBC,Rab-GAP TBC	RabGAP-TBC
5:70987874:70998724:clu_42714_-	chr5	70987874	70998724	clu_42714_-	-	70998724	70987874	NAIP	protein_coding	True	False	ENSG00000249437.7	1	True	False	False	False	False	10849	True	True	True	True	False	False	False	False
2:181535717:181536996:clu_100933_+	chr2	181535717	181536996	clu_100933_+	+	181535717	181536996	ITGA4	protein_coding	True	False	ENSG00000115232.14	3	True	False	False	True	False	1278	False	False	False	False	False	False	False	False
17:45034999:45060888:clu_138704_-	chr17	45034999	45060888	clu_138704_-	-	45060888	45034999	DCAKD	protein_coding	True	False	ENSG00000172992.12	1	True	False	False	False	True	25888	True	True	True	True	False	False	False	False
13:51777121:51777243:clu_18003_-	chr13	51777121	51777243	clu_18003_-	-	51777243	51777121	DHRS12	protein_coding	True	False	ENSG00000102796.11	1	False	False	False	False	False	121	True	True	True	True	False	False	False	False
8:38918070:38935994:clu_39278_+	chr8	38918070	38935994	clu_39278_+	+	38918070	38935994	PLEKHA2	protein_coding	True	False	ENSG00000169499.15	1	False	False	False	False	False	17923	True	True	True	True	False	False	False	False
1:157280853:157282578:clu_172226_+	chr1	157280853	157282578	clu_172226_+	+	157280853	157282578	LINC02772	lncRNA	True	False	ENSG00000271736.2	1	False	False	False	False	False	1724	True	True	True	True	False	False	False	False
1:66947162:66958059:clu_169124_+	chr1	66947162	66958059	clu_169124_+	+	66947162	66958059	MIER1	protein_coding	True	False	ENSG00000198160.14	2	True	False	False	True	False	10896	False	True	False	True	False	False	False	False
2:86815718:86825953:clu_206643_-	chr2	86815718	86825953	clu_206643_-	-	86825953	86815718	CD8B	protein_coding	True	False	ENSG00000172116.23	2	True	True	False	True	False	10234	False	True	False	True	False	False	False	False
10:13652882:13654353:clu_89159_+	chr10	13652882	13654353	clu_89159_+	+	13652882	13654353	AL157392.3	lncRNA	True	False	ENSG00000239665.8	1	True	False	False	False	False	1470	True	True	True	True	False	False	False	False
12:103966060:103979831:clu_60896_+	chr12	103966060	103979831	clu_60896_+	+	103966060	103979831	TDG	protein_coding	True	False	ENSG00000139372.15	1	True	True	False	False	True	13770	True	True	True	True	False	False	False	False
16:89908612:89908711:clu_84045_+	chr16	89908612	89908711	clu_84045_+	+	89908612	89908711	TCF25,AC092143.3	protein_coding,lncRNA	True	False	ENSG00000141002.20,ENSG00000267048.1	3	False	False	False	False	False	98	False	False	False	False	False	False	False	False
5:119333631:119392816:clu_129190_+	chr5	119333631	119392816	clu_129190_+	+	119333631	119392816	TNFAIP8	protein_coding	True	False	ENSG00000145779.8	1	True	True	False	True	True	59184	True	True	True	True	False	False	False	False
9:129831957:129833493:clu_87505_-	chr9	129831957	129833493	clu_87505_-	-	129833493	129831957	C9orf78	protein_coding	True	False	ENSG00000136819.15	3	True	True	False	False	False	1535	False	False	False	False	False	False	False	False
3:158110211:158122103:clu_107193_+	chr3	158110211	158122103	clu_107193_+	+	158110211	158122103	RSRC1	protein_coding	True	False	ENSG00000174891.13	1	True	False	False	False	True	11891	True	True	True	True	False	False	False	False
5:103019843:103025131:clu_129019_+	chr5	103019843	103025131	clu_129019_+	+	103019843	103025131	PAM	protein_coding	True	False	ENSG00000145730.20	1	False	False	False	False	False	5287	True	True	True	True	False	False	False	False
6:85678188:85678694:clu_22306_-	chr6	85678188	85678694	clu_22306_-	-	85678694	85678188	SNHG5	lncRNA	True	False	ENSG00000203875.13	1	True	False	False	False	False	505	True	True	True	True	False	False	False	False
7:44122109:44123511:clu_180629_-	chr7	44122109	44123511	clu_180629_-	-	44123511	44122109	POLD2	protein_coding	True	False	ENSG00000106628.10	1	True	False	False	False	True	1401	True	True	True	True	False	False	False	False
12:8125677:8126250:clu_57732_+	chr12	8125677	8126250	clu_57732_+	+	8125677	8126250	CLEC4A,AC006511.6	protein_coding,lncRNA	True	False	ENSG00000111729.14,ENSG00000284697.1	2	False	False	False	False	False	572	True	False	False	True	False	False	False	False
19:49489912:49490127:clu_197746_+	chr19	49489912	49490127	clu_197746_+	+	49489912	49490127	RPL13A	protein_coding	True	False	ENSG00000142541.17	1	True	True	False	True	False	214	True	True	True	True	False	False	False	False		Ribosomal_L13
14:24144468:24145058:clu_211232_-	chr14	24144468	24145058	clu_211232_-	-	24145058	24144468	PSME2	protein_coding	True	False	ENSG00000100911.16	1	True	False	False	False	False	589	True	True	True	True	False	False	False	False
8:99887618:99891908:clu_119863_-	chr8	99887618	99891908	clu_119863_-	-	99891908	99887618	COX6C	protein_coding	True	False	ENSG00000164919.11	1	False	False	False	False	False	4289	True	True	True	True	False	False	False	False
20:17968289:17968375:clu_131921_-	chr20	17968289	17968375	clu_131921_-	-	17968375	17968289	SNX5	protein_coding	True	False	ENSG00000089006.16	1	True	True	True	False	False	85	True	True	True	True	False	False	False	False	PX
10:1056968:1072116:clu_88707_+	chr10	1056968	1072116	clu_88707_+	+	1056968	1072116	WDR37	protein_coding	True	False	ENSG00000047056.16	1	False	False	False	False	False	15147	True	True	True	True	False	False	False	False
16:89914768:89914903:clu_84051_+	chr16	89914768	89914903	clu_84051_+	+	89914768	89914903	MC1R,AC092143.3	protein_coding,lncRNA	True	False	ENSG00000258839.3,ENSG00000267048.1	3	True	False	False	False	True	134	False	False	False	False	False	False	False	False
8:143921978:143922159:clu_120805_-	chr8	143921978	143922159	clu_120805_-	-	143922159	143921978	PLEC	protein_coding	True	False	ENSG00000178209.15	3	True	True	True	False	False	180	False	False	False	False	False	False	False	False
12:124912655:124912748:clu_163886_-	chr12	124912655	124912748	clu_163886_-	-	124912748	124912655	UBC	protein_coding	True	False	ENSG00000150991.15	3	True	True	True	False	False	92	False	False	False	False	False	False	False	False	Ubiquitin-like,Ubiquitin-like 2,Ubiquitin-like,Ubiquitin-like 5,Ubiquitin-like,Ubiquitin-like,Ubiquitin-like	Rad60-SLD,ubiquitin,Ubiquitin_2
17:17042971:17057636:clu_64557_+	chr17	17042971	17057636	clu_64557_+	+	17042971	17057636	MPRIP	protein_coding	True	False	ENSG00000133030.21	1	False	False	False	False	False	14664	True	True	True	True	False	False	False	False
14:90399087:90400065:clu_76668_+	chr14	90399087	90400065	clu_76668_+	+	90399087	90400065	CALM1	protein_coding	True	False	ENSG00000198668.12	1	True	False	False	False	True	977	True	True	True	True	False	False	False	False
12:56712895:56713062:clu_161101_-	chr12	56712895	56713062	clu_161101_-	-	56713062	56712895	NACA	protein_coding	True	False	ENSG00000196531.12	2	True	True	False	True	False	166	True	False	False	True	False	False	False	False
16:668411:668506:clu_78003_+	chr16	668411	668506	clu_78003_+	+	668411	668506	RHOT2	protein_coding	True	False	ENSG00000140983.14	2	True	True	False	False	False	94	True	False	False	True	False	True	False	False	Miro,Miro,Miro,Miro 1	Roc,Arf,Ras
19:619110:619210:clu_47497_-	chr19	619110	619210	clu_47497_-	-	619210	619110	POLRMT	protein_coding	True	False	ENSG00000099821.14	1	False	False	False	False	False	99	True	True	True	True	False	False	False	False
22:50625681:50625936:clu_27204_-	chr22	50625681	50625936	clu_27204_-	-	50625936	50625681	ARSA	protein_coding	True	False	ENSG00000100299.18	1	False	False	False	False	False	254	True	True	True	True	False	False	False	False
9:41172749:41182375:clu_85073_-	chr9	41172749	41182375	clu_85073_-	-	41182375	41172749	CBWD6	protein_coding	True	False	ENSG00000215126.10	1	True	True	False	False	False	9625	True	True	True	True	False	False	False	False	CobW/HypB/UreG...,CobW/HypB/UreG...,CobW/HypB/UreG...,CobW/HypB/UreG...,CobW/HypB/UreG...,CobW/HypB/UreG...	cobW
8:89943366:89946140:clu_119668_-	chr8	89943366	89946140	clu_119668_-	-	89946140	89943366	NBN	protein_coding	True	False	ENSG00000104320.13	1	False	False	False	False	False	2773	True	True	True	True	False	False	False	False
11:76661098:76662629:clu_218552_+	chr11	76661098	76662629	clu_218552_+	+	76661098	76662629	AP001189.1	lncRNA	True	False	ENSG00000236304.1	2	False	False	False	False	False	1530	False	True	False	True	False	False	False	False
11:86270157:86276980:clu_218737_+	chr11	86270157	86276980	clu_218737_+	+	86270157	86276980	EED	protein_coding	True	False	ENSG00000074266.21	1	True	False	False	False	True	6822	True	True	True	True	False	False	False	False
12:109948846:109951167:clu_162564_-	chr12	109948846	109951167	clu_162564_-	-	109951167	109948846	GIT2	protein_coding	True	False	ENSG00000139436.21	1	True	False	False	False	False	2320	True	True	True	True	False	False	False	False
20:62202843:62203084:clu_6131_+	chr20	62202843	62203084	clu_6131_+	+	62202843	62203084	MTG2	protein_coding	True	False	ENSG00000101181.17	1	False	False	False	False	False	240	True	True	True	True	False	False	False	False
15:83124776:83127358:clu_112162_+	chr15	83124776	83127358	clu_112162_+	+	83124776	83127358	TM6SF1	protein_coding	True	False	ENSG00000136404.16	1	True	True	False	True	False	2581	True	True	True	True	True	False	False	False	EXPERA,EXPERA,EXPERA 2	EBP
17:39974427:39974900:clu_66155_+	chr17	39974427	39974900	clu_66155_+	+	39974427	39974900	GSDMA	protein_coding	True	False	ENSG00000167914.12	1	False	False	False	False	False	472	True	True	True	True	False	False	False	False
22:46676668:46677576:clu_189318_+	chr22	46676668	46677576	clu_189318_+	+	46676668	46677576	GRAMD4	protein_coding	True	False	ENSG00000075240.17	2	True	True	False	True	False	907	True	False	False	True	False	False	False	False		GRAM
7:128405865:128409756:clu_183829_-	chr7	128405865	128409756	clu_183829_-	-	128409756	128405865	IMPDH1	protein_coding	True	False	ENSG00000106348.18	1	True	True	False	False	True	3890	True	True	True	True	False	False	False	False
14:64504946:64521487:clu_75875_+	chr14	64504946	64521487	clu_75875_+	+	64504946	64521487	ZBTB1	protein_coding	True	False	ENSG00000126804.13	1	True	False	False	False	True	16540	True	True	True	True	False	False	False	False
7:106254504:106261588:clu_183567_-	chr7	106254504	106261588	clu_183567_-	-	106261588	106254504	NAMPT	protein_coding	True	False	ENSG00000105835.12	1	True	True	False	True	False	7083	True	True	True	True	False	False	False	False	Nicotinate/nic...,Nicotinate/nic...,Nicotinate/nic...,Nicotinate/nic...,Nicotinate/nic...,Nicotinate/nic...	NAPRTase,NAPRTase
10:119104197:119107948:clu_92252_+	chr10	119104197	119107948	clu_92252_+	+	119104197	119107948	DENND10	protein_coding	True	False	ENSG00000119979.18	1	True	True	False	True	True	3750	True	True	True	True	False	False	False	False	uDENN,UDENN,UDENN
1:151986251:151993752:clu_34455_-	chr1	151986251	151993752	clu_34455_-	-	151993752	151986251	S100A10	protein_coding	True	False	ENSG00000197747.9	1	True	False	False	False	True	7500	True	True	True	True	False	False	False	False
6:132749847:132751145:clu_23131_-	chr6	132749847	132751145	clu_23131_-	-	132751145	132749847	VNN2	protein_coding	True	False	ENSG00000112303.14	2	True	True	False	True	False	1297	True	False	False	True	False	False	False	False	CN hydrolase	Vanin_C,CN_hydrolase
19:199660:199759:clu_47343_-	chr19	199660	199759	clu_47343_-	-	199759	199660	LINC01002	lncRNA	True	False	ENSG00000282508.2	3	False	False	False	False	False	98	False	False	False	False	False	False	False	False
20:62835953:62836478:clu_6227_+	chr20	62835953	62836478	clu_6227_+	+	62835953	62836478	COL9A3	protein_coding	True	False	ENSG00000092758.18	1	True	True	False	False	False	524	True	True	True	True	False	False	False	False		Collagen
17:68433575:68434420:clu_140340_-	chr17	68433575	68434420	clu_140340_-	-	68434420	68433575	WIPI1	protein_coding	True	False	ENSG00000070540.13	2	False	False	False	False	False	844	False	True	False	True	False	False	False	False
3:11282438:11298686:clu_103289_+	chr3	11282438	11298686	clu_103289_+	+	11282438	11298686	ATG7	protein_coding	True	False	ENSG00000197548.12	1	True	False	False	False	False	16247	True	True	True	True	False	False	False	False
10:125833946:125841255:clu_92450_+	chr10	125833946	125841255	clu_92450_+	+	125833946	125841255	BCCIP	protein_coding	True	False	ENSG00000107949.17	1	True	True	False	True	False	7308	True	True	True	True	False	False	False	False
16:84566719:84566804:clu_11901_-	chr16	84566719	84566804	clu_11901_-	-	84566804	84566719	COTL1	protein_coding	True	False	ENSG00000103187.8	3	True	False	False	True	False	84	False	False	False	False	False	False	False	False
12:123253956:123256813:clu_62142_+	chr12	123253956	123256813	clu_62142_+	+	123253956	123256813	C12orf65	protein_coding	True	False	ENSG00000130921.8	1	True	True	False	False	False	2856	True	True	True	True	False	False	False	False	Prokaryotic-ty...	RF-1
18:77066385:77105211:clu_109427_-	chr18	77066385	77105211	clu_109427_-	-	77105211	77066385	MBP	protein_coding	True	False	ENSG00000197971.16	1	True	False	False	False	False	38825	True	True	True	True	False	False	False	False
11:59209608:59211333:clu_123122_-	chr11	59209608	59211333	clu_123122_-	-	59211333	59209608	MPEG1	protein_coding	True	False	ENSG00000197629.6	3	True	True	False	True	False	1724	False	False	False	False	True	False	False	False
9:113375567:113376729:clu_86491_-	chr9	113375567	113376729	clu_86491_-	-	113376729	113375567	HDHD3	protein_coding	True	False	ENSG00000119431.9	1	True	False	False	False	True	1161	True	True	True	True	False	False	False	False
10:6580927:6583676:clu_88862_+	chr10	6580927	6583676	clu_88862_+	+	6580927	6583676	PRKCQ-AS1	lncRNA	True	False	ENSG00000237943.7	1	True	False	False	False	False	2748	True	True	True	True	False	False	False	False
1:156194247:156196013:clu_172051_+	chr1	156194247	156196013	clu_172051_+	+	156194247	156196013	SLC25A44	protein_coding	True	False	ENSG00000160785.13	2	False	False	False	False	False	1765	True	False	False	True	False	False	False	False
12:124912199:124912663:clu_163881_-	chr12	124912199	124912663	clu_163881_-	-	124912663	124912199	UBC	protein_coding	True	False	ENSG00000150991.15	3	True	True	True	False	False	463	False	False	False	False	False	False	False	False	Ubiquitin-like 1,Ubiquitin-like 7,Ubiquitin-like,Ubiquitin-like,Ubiquitin-like,Ubiquitin-like,Ubiquitin-like,Ubiquitin-like 6,Ubiquitin-like 3,Ubiquitin-like,Ubiquitin-like,Ubiquitin-like,Ubiquitin-like,Ubiquitin-like,Ubiquitin-like,Ubiquitin-like,Ubiquitin-like,Ubiquitin-like,Ubiquitin-like 5,Ubiquitin-like 2,Ubiquitin-like	Rad60-SLD,ubiquitin,Ubiquitin_2,ubiquitin,Rad60-SLD,Ubiquitin_2,ubiquitin,Rad60-SLD,Ubiquitin_2
2:61145196:61157862:clu_97879_+	chr2	61145196	61157862	clu_97879_+	+	61145196	61157862	C2orf74	protein_coding	True	False	ENSG00000237651.6	1	False	False	False	False	False	12665	True	True	True	True	False	False	False	False
11:65856026:65856207:clu_124272_-	chr11	65856026	65856207	clu_124272_-	-	65856207	65856026	CFL1	protein_coding	True	False	ENSG00000172757.13	3	True	True	True	False	True	180	False	False	False	False	False	False	False	False	ADF-H,ADF-H,ADF-H,ADF-H,ADF-H,ADF-H	Cofilin_ADF
4:99863855:99865796:clu_94930_+	chr4	99863855	99865796	clu_94930_+	+	99863855	99865796	DAPP1	protein_coding	True	False	ENSG00000070190.13	2	True	False	False	False	False	1940	True	False	False	True	False	False	False	False
7:43758734:43760017:clu_153961_+	chr7	43758734	43760017	clu_153961_+	+	43758734	43760017	BLVRA	protein_coding	True	False	ENSG00000106605.11	1	False	False	False	False	False	1282	True	True	True	True	False	False	False	False
7:77042063:77042240:clu_155534_+	chr7	77042063	77042240	clu_155534_+	+	77042063	77042240	PMS2P9	transcribed_unprocessed_pseudogene	True	False	ENSG00000233448.2	1	False	False	False	False	False	176	True	True	True	True	False	False	False	False
1:15507907:15518110:clu_28940_-	chr1	15507907	15518110	clu_28940_-	-	15518110	15507907	CASP9	protein_coding	True	False	ENSG00000132906.18	1	False	False	False	False	False	10202	True	True	True	True	False	False	False	False
19:13774707:13778052:clu_193287_+	chr19	13774707	13778052	clu_193287_+	+	13774707	13778052	C19orf53	protein_coding	True	False	ENSG00000104979.9	1	True	True	False	True	True	3344	True	True	True	True	False	False	False	False		DUF2462
15:79889354:79896872:clu_16357_-	chr15	79889354	79896872	clu_16357_-	-	79896872	79889354	MTHFS	protein_coding	True	False	ENSG00000136371.10	1	True	True	False	True	False	7517	True	True	True	True	False	False	False	False		5-FTHF_cyc-lig
2:43224640:43224836:clu_205433_-	chr2	43224640	43224836	clu_205433_-	-	43224836	43224640	ZFP36L2	protein_coding	True	False	ENSG00000152518.8	3	True	True	True	False	False	195	False	False	False	False	False	False	False	False
19:49866445:49867054:clu_55472_-	chr19	49866445	49867054	clu_55472_-	-	49867054	49866445	PNKP	protein_coding	True	False	ENSG00000039650.12	1	True	True	False	True	True	608	True	True	True	True	False	False	False	False	FHA,PNK FHA,PNK FHA,PNK FHA	FHA_2
1:161846580:161851722:clu_172668_+	chr1	161846580	161851722	clu_172668_+	+	161846580	161851722	ATF6	protein_coding	True	False	ENSG00000118217.6	1	False	False	False	False	False	5141	True	True	True	True	False	False	False	False
19:49663514:49664553:clu_55150_-	chr19	49663514	49664553	clu_55150_-	-	49664553	49663514	IRF3	protein_coding	True	False	ENSG00000126456.16	1	True	False	False	False	True	1038	True	True	True	True	False	False	False	False
4:112637239:112644668:clu_95168_+	chr4	112637239	112644668	clu_95168_+	+	112637239	112644668	LARP7	protein_coding	True	False	ENSG00000174720.16	1	True	True	False	False	True	7428	True	True	True	True	False	False	False	False
16:3059157:3059272:clu_78821_+	chr16	3059157	3059272	clu_78821_+	+	3059157	3059272	MMP25	protein_coding	True	False	ENSG00000008516.17	3	True	False	False	True	False	114	False	False	False	False	False	False	False	False
1:111137586:111139588:clu_32966_-	chr1	111137586	111139588	clu_32966_-	-	111139588	111137586	DRAM2	protein_coding	True	False	ENSG00000156171.14	1	True	False	False	False	True	2001	True	True	True	True	False	False	False	False
19:38724339:38724431:clu_195972_+	chr19	38724339	38724431	clu_195972_+	+	38724339	38724431	ACTN4	protein_coding	True	False	ENSG00000130402.12	1	False	False	False	False	False	91	True	True	True	True	False	False	False	False
2:675630:677289:clu_204224_-	chr2	675630	677289	clu_204224_-	-	677289	675630	TMEM18	protein_coding	True	False	ENSG00000151353.15	1	True	True	False	True	True	1658	True	True	True	True	False	False	False	False	Perinuclear space	TMEM18
5:140539083:140542172:clu_129820_+	chr5	140539083	140542172	clu_129820_+	+	140539083	140542172	ANKHD1-EIF4EBP3	protein_coding	True	False	ENSG00000254996.5	1	True	True	False	True	False	3088	True	True	True	True	False	False	False	False
12:124912239:124912467:clu_163883_-	chr12	124912239	124912467	clu_163883_-	-	124912467	124912239	UBC	protein_coding	True	False	ENSG00000150991.15	3	True	True	True	False	False	227	False	False	False	False	False	False	False	False	Ubiquitin-like 1,Ubiquitin-like,Ubiquitin-like 7,Ubiquitin-like,Ubiquitin-like,Ubiquitin-like,Ubiquitin-like,Ubiquitin-like 6,Ubiquitin-like 3,Ubiquitin-like,Ubiquitin-like,Ubiquitin-like,Ubiquitin-like,Ubiquitin-like,Ubiquitin-like	Rad60-SLD,ubiquitin,Ubiquitin_2,ubiquitin,Rad60-SLD,Ubiquitin_2
14:94382874:94390554:clu_213356_-	chr14	94382874	94390554	clu_213356_-	-	94390554	94382874	SERPINA1	protein_coding	True	False	ENSG00000197249.14	3	True	True	False	False	True	7679	False	False	False	False	False	False	False	True	Serpin,Serpin,Serpin,Serpin,Serpin,Serpin,Serpin	Serpin
7:6600319:6602101:clu_153240_+	chr7	6600319	6602101	clu_153240_+	+	6600319	6602101	C7orf26	protein_coding	True	False	ENSG00000146576.13	2	True	True	False	False	False	1781	False	True	False	True	False	False	False	False		DUF4507
22:45168246:45171600:clu_189204_+	chr22	45168246	45171600	clu_189204_+	+	45168246	45171600	NUP50	protein_coding	True	False	ENSG00000093000.19	1	True	True	False	True	True	3353	True	True	True	True	False	False	False	False	Nuclear pore c...,Nuclear pore c...,Nuclear pore c...	NUP50
8:144496718:144497207:clu_121068_-	chr8	144496718	144497207	clu_121068_-	-	144497207	144496718	AC084125.2	lncRNA	True	False	ENSG00000255182.2	3	True	False	False	False	False	488	False	False	False	False	False	False	False	False
19:10797518:10798486:clu_192372_+	chr19	10797518	10798486	clu_192372_+	+	10797518	10798486	DNM2	protein_coding	True	False	ENSG00000079805.16	1	True	False	False	False	False	967	True	True	True	True	False	False	False	False
3:48247677:48260813:clu_104468_+	chr3	48247677	48260813	clu_104468_+	+	48247677	48260813	ZNF589	protein_coding	True	False	ENSG00000164048.14	1	True	True	False	True	False	13135	True	True	True	True	False	False	False	False
1:223717831:223744100:clu_174363_+	chr1	223717831	223744100	clu_174363_+	+	223717831	223744100	CAPN2	protein_coding	True	False	ENSG00000162909.18	1	False	False	False	False	False	26268	True	True	True	True	False	False	False	False
5:131162676:131165095:clu_44000_-	chr5	131162676	131165095	clu_44000_-	-	131165095	131162676	HINT1	protein_coding	True	False	ENSG00000169567.12	1	True	True	False	False	False	2418	True	True	True	True	False	False	False	False	HIT,HIT,HIT,HIT,HIT,HIT	HIT,DcpS_C
6:127314896:127327002:clu_23040_-	chr6	127314896	127327002	clu_23040_-	-	127327002	127314896	ECHDC1	protein_coding	True	False	ENSG00000093144.19	1	True	True	False	True	False	12105	True	True	True	True	True	False	False	False		ECH_1,ECH_2
17:19919675:19920036:clu_136541_-	chr17	19919675	19920036	clu_136541_-	-	19920036	19919675	AKAP10	protein_coding	True	False	ENSG00000108599.15	2	False	False	False	False	False	360	True	False	False	True	False	False	False	False
12:109945349:109947256:clu_162564_-	chr12	109945349	109947256	clu_162564_-	-	109947256	109945349	GIT2	protein_coding	True	False	ENSG00000139436.21	1	False	False	False	False	False	1906	True	True	True	True	False	False	False	False
6:37354275:37360446:clu_114965_+	chr6	37354275	37360446	clu_114965_+	+	37354275	37360446	RNF8	protein_coding	True	False	ENSG00000112130.17	1	True	True	False	True	False	6170	True	True	True	True	False	False	False	False
19:45523695:45523841:clu_196958_+	chr19	45523695	45523841	clu_196958_+	+	45523695	45523841	VASP	protein_coding	True	False	ENSG00000125753.14	1	True	False	False	False	False	145	True	True	True	True	False	False	False	False
8:17991700:17993483:clu_38602_+	chr8	17991700	17993483	clu_38602_+	+	17991700	17993483	PCM1	protein_coding	True	False	ENSG00000078674.17	1	False	False	False	False	False	1782	True	True	True	True	False	False	False	False
14:92615479:92641238:clu_76814_+	chr14	92615479	92641238	clu_76814_+	+	92615479	92641238	AL159141.1	protein_coding	True	False	ENSG00000100599.16	1	True	False	False	False	False	25758	True	True	True	True	False	False	False	False
12:10123363:10125087:clu_159331_-	chr12	10123363	10125087	clu_159331_-	-	10125087	10123363	CLEC7A	protein_coding	True	False	ENSG00000172243.18	1	True	False	False	False	False	1723	True	True	True	True	False	False	False	False
16:89908125:89908585:clu_84045_+	chr16	89908125	89908585	clu_84045_+	+	89908125	89908585	TCF25,AC092143.3	protein_coding,lncRNA	True	False	ENSG00000141002.20,ENSG00000267048.1	3	False	False	False	False	False	459	False	False	False	False	False	False	False	False
12:108623617:108623708:clu_162451_-	chr12	108623617	108623708	clu_162451_-	-	108623708	108623617	SELPLG	protein_coding	True	False	ENSG00000110876.9	3	True	True	True	False	False	90	False	False	False	False	False	False	True	False
7:150687095:150692315:clu_158129_+	chr7	150687095	150692315	clu_158129_+	+	150687095	150692315	GIMAP2	protein_coding	True	False	ENSG00000106560.11	2	True	True	False	True	False	5219	False	True	False	True	False	False	False	False
9:127729668:127730636:clu_202649_+	chr9	127729668	127730636	clu_202649_+	+	127729668	127730636	TTC16	protein_coding	True	False	ENSG00000167094.16	1	True	False	False	False	False	967	True	True	True	True	False	False	False	False
9:129827904:129828087:clu_87500_-	chr9	129827904	129828087	clu_87500_-	-	129828087	129827904	C9orf78	protein_coding	True	False	ENSG00000136819.15	3	True	False	False	True	False	182	False	False	False	False	False	False	False	False
3:195713976:195714190:clu_107912_+	chr3	195713976	195714190	clu_107912_+	+	195713976	195714190	MUC20-OT1	lncRNA	True	False	ENSG00000242086.8	3	False	False	False	False	False	213	False	False	False	False	False	False	False	False
17:46339774:46352820:clu_138953_-	chr17	46339774	46352820	clu_138953_-	-	46352820	46339774	ARL17B	protein_coding	True	False	ENSG00000228696.9	1	False	False	False	False	False	13045	True	True	True	True	False	False	False	False
17:62444943:62447701:clu_68115_+	chr17	62444943	62447701	clu_68115_+	+	62444943	62447701	METTL2A	protein_coding	True	False	ENSG00000087995.15	1	False	False	False	False	False	2757	True	True	True	True	False	False	False	False
10:12217467:12230948:clu_89014_+	chr10	12217467	12230948	clu_89014_+	+	12217467	12230948	CDC123	protein_coding	True	False	ENSG00000151465.14	1	False	False	False	False	False	13480	True	True	True	True	False	False	False	False
17:82961181:82965651:clu_142016_-	chr17	82961181	82965651	clu_142016_-	-	82965651	82961181	B3GNTL1	protein_coding	True	False	ENSG00000175711.8	1	True	False	False	False	False	4469	True	True	True	True	False	False	False	False
1:182383930:182383995:clu_36204_-	chr1	182383930	182383995	clu_36204_-	-	182383995	182383930	GLUL	protein_coding	True	False	ENSG00000135821.18	3	True	False	False	True	False	64	False	False	False	False	False	False	False	False
2:127050522:127059011:clu_207820_-	chr2	127050522	127059011	clu_207820_-	-	127059011	127050522	BIN1	protein_coding	True	False	ENSG00000136717.15	1	True	True	False	False	False	8488	True	True	True	True	False	False	False	False	SH3,SH3
9:68545624:68545717:clu_85392_-	chr9	68545624	68545717	clu_85392_-	-	68545717	68545624	LINC01506	lncRNA	True	False	ENSG00000234506.5	1	False	False	False	False	False	92	True	True	True	True	False	False	False	False
2:97545738:97545833:clu_207092_-	chr2	97545738	97545833	clu_207092_-	-	97545833	97545738	ANKRD36B	protein_coding	True	False	ENSG00000196912.12	1	False	False	False	False	False	94	True	True	True	True	False	False	False	False
10:6613689:6613934:clu_88863_+	chr10	6613689	6613934	clu_88863_+	+	6613689	6613934	PRKCQ-AS1	lncRNA	True	False	ENSG00000237943.7	1	True	False	False	False	False	244	True	True	True	True	False	False	False	False
12:8387904:8388029:clu_159182_-	chr12	8387904	8388029	clu_159182_-	-	8388029	8387904	LINC00937	lncRNA	True	False	ENSG00000226091.7	2	False	False	False	False	False	124	False	True	False	True	False	False	False	False
1:2561815:2562865:clu_164789_+	chr1	2561815	2562865	clu_164789_+	+	2561815	2562865	TNFRSF14	protein_coding	True	False	ENSG00000157873.17	1	True	False	False	False	False	1049	True	True	True	True	False	False	False	False
16:10923325:10935116:clu_79276_+	chr16	10923325	10935116	clu_79276_+	+	10923325	10935116	CIITA	protein_coding	True	False	ENSG00000179583.19	1	True	False	False	True	False	11790	True	True	True	True	False	False	False	False
8:140668424:140669727:clu_120455_-	chr8	140668424	140669727	clu_120455_-	-	140669727	140668424	PTK2	protein_coding	True	False	ENSG00000169398.19	1	True	False	False	False	True	1302	True	True	True	True	False	False	False	False
14:74480288:74480702:clu_212761_-	chr14	74480288	74480702	clu_212761_-	-	74480702	74480288	NPC2	protein_coding	True	False	ENSG00000119655.10	1	True	True	False	True	False	413	True	True	True	True	False	False	False	False	MD-2-related l...,MD-2-related l...	E1_DerP2_DerF2
11:12129454:12138390:clu_215206_+	chr11	12129454	12138390	clu_215206_+	+	12129454	12138390	MICAL2	protein_coding	True	False	ENSG00000133816.15	2	True	False	False	False	True	8935	False	True	False	True	False	False	False	False
17:40557454:40558893:clu_138047_-	chr17	40557454	40558893	clu_138047_-	-	40558893	40557454	CCR7	protein_coding	True	False	ENSG00000126353.3	2	False	False	False	False	False	1438	True	False	False	True	False	False	False	False
2:87716790:87719807:clu_98802_+	chr2	87716790	87719807	clu_98802_+	+	87716790	87719807	AC133644.3,AC093616.1	lncRNA,transcribed_unprocessed_pseudogene	True	False	ENSG00000284879.1,ENSG00000234231.4	1	False	False	False	False	False	3016	True	True	True	True	False	False	False	False
13:41262331:41263485:clu_17685_-	chr13	41262331	41263485	clu_17685_-	-	41263485	41262331	MTRF1	protein_coding	True	False	ENSG00000120662.16	1	True	False	False	False	True	1153	True	True	True	True	False	False	False	False
4:13570128:13576838:clu_144387_-	chr4	13570128	13576838	clu_144387_-	-	13576838	13570128	BOD1L1	protein_coding	True	False	ENSG00000038219.13	1	True	True	False	False	False	6709	True	True	True	True	False	False	False	False
7:140696842:140702866:clu_157697_+	chr7	140696842	140702866	clu_157697_+	+	140696842	140702866	NDUFB2	protein_coding	True	False	ENSG00000090266.13	1	True	True	False	True	True	6023	True	True	True	True	False	False	False	False
7:37850435:37850629:clu_153823_+	chr7	37850435	37850629	clu_153823_+	+	37850435	37850629	NME8	protein_coding	True	False	ENSG00000086288.12	1	False	False	False	False	False	193	True	True	True	True	False	False	False	False
10:45784901:45786612:clu_89950_+	chr10	45784901	45786612	clu_89950_+	+	45784901	45786612	WASHC2C	protein_coding	True	False	ENSG00000172661.18	1	True	True	False	False	False	1710	True	True	True	True	False	False	False	False	FAM21/CAPZIP	CAP-ZIP_m
19:57435593:57438102:clu_199446_+	chr19	57435593	57438102	clu_199446_+	+	57435593	57438102	ZNF749	protein_coding	True	False	ENSG00000186230.7	1	True	False	False	False	False	2508	True	True	True	True	False	False	False	False
5:91202700:91207633:clu_43473_-	chr5	91202700	91207633	clu_43473_-	-	91207633	91202700	LUCAT1	lncRNA	True	False	ENSG00000248323.7	1	True	False	False	False	False	4932	True	True	True	True	False	False	False	False
11:3828206:3830530:clu_121742_-	chr11	3828206	3830530	clu_121742_-	-	3830530	3828206	RHOG	protein_coding	True	False	ENSG00000177105.10	2	True	False	False	False	True	2323	False	True	False	True	False	False	False	False
11:60280716:60292225:clu_216216_+	chr11	60280716	60292225	clu_216216_+	+	60280716	60292225	MS4A4A	protein_coding	True	False	ENSG00000110079.18	1	True	True	False	True	False	11508	True	True	True	True	False	True	False	False
5:141640002:141640177:clu_129944_+	chr5	141640002	141640177	clu_129944_+	+	141640002	141640177	RELL2	protein_coding	True	False	ENSG00000164620.9	3	True	True	True	False	False	174	False	False	False	False	False	False	False	False
11:2902364:2903219:clu_214767_+	chr11	2902364	2903219	clu_214767_+	+	2902364	2903219	SLC22A18	protein_coding	True	False	ENSG00000110628.16	2	True	False	False	False	True	854	True	False	False	True	False	False	False	False
16:88643486:88646122:clu_12139_-	chr16	88643486	88646122	clu_12139_-	-	88646122	88643486	CYBA	protein_coding	True	False	ENSG00000051523.11	3	True	True	False	True	False	2635	False	False	False	False	True	False	False	False		Cytochrom_B558a
7:38350450:38373365:clu_153842_+	chr7	38350450	38373365	clu_153842_+	+	38350450	38373365	TRG-AS1	lncRNA	True	False	ENSG00000281103.2	1	True	False	False	False	False	22914	True	True	True	True	False	False	False	False
20:5109445:5112730:clu_131732_-	chr20	5109445	5112730	clu_131732_-	-	5112730	5109445	TMEM230	protein_coding	True	False	ENSG00000089063.15	1	True	True	False	False	True	3284	True	True	True	True	False	False	False	False
2:97206135:97207811:clu_99117_+	chr2	97206135	97207811	clu_99117_+	+	97206135	97207811	ANKRD36	protein_coding	True	False	ENSG00000135976.19	1	False	False	False	False	False	1675	True	True	True	True	False	False	False	False
19:3538756:3544809:clu_48468_-	chr19	3538756	3544809	clu_48468_-	-	3544809	3538756	MFSD12	protein_coding	True	False	ENSG00000161091.13	1	True	True	False	True	True	6052	True	True	True	True	False	True	False	False
17:6997081:7002484:clu_135479_-	chr17	6997081	7002484	clu_135479_-	-	7002484	6997081	ALOX12-AS1	lncRNA	True	False	ENSG00000215067.10	2	True	False	False	False	False	5402	True	False	False	True	False	False	False	False
12:8795372:8795579:clu_57769_+	chr12	8795372	8795579	clu_57769_+	+	8795372	8795579	AC092490.1	lncRNA	True	False	ENSG00000249790.3	3	True	False	False	False	False	206	False	False	False	False	False	False	False	False
16:68311099:68312042:clu_82701_+	chr16	68311099	68312042	clu_82701_+	+	68311099	68312042	PRMT7	protein_coding	True	False	ENSG00000132600.16	1	True	False	False	False	True	942	True	True	True	True	False	False	False	False
12:69350272:69352220:clu_60284_+	chr12	69350272	69352220	clu_60284_+	+	69350272	69352220	LYZ	protein_coding	True	False	ENSG00000090382.7	1	True	True	False	True	False	1947	True	True	True	True	False	False	False	False	Glycosyl hydro...,C-type lysozyme	Lys
1:161519087:161600701:clu_172597_+	chr1	161519087	161600701	clu_172597_+	+	161519087	161600701	AL590385.2	lncRNA	True	False	ENSG00000273112.1	3	True	True	False	True	True	81613	False	False	False	False	True	True	True	True	Ig-like C2-type 1,Ig-like C2-type 2,Ig-like	HSP70,MreB_Mbl,Ig_3,Ig_2,Ig_2,ig
17:7015156:7015774:clu_63835_+	chr17	7015156	7015774	clu_63835_+	+	7015156	7015774	RNASEK-C17orf49,C17orf49	protein_coding,protein_coding	True	False	ENSG00000161939.19,ENSG00000258315.5	1	True	False	False	False	False	617	True	True	True	True	False	False	False	False
21:33436097:33459406:clu_46498_+	chr21	33436097	33459406	clu_46498_+	+	33436097	33459406	IFNGR2	protein_coding	True	False	ENSG00000159128.14	3	True	True	False	True	False	23308	False	False	False	False	False	True	False	False
15:99361511:99363106:clu_112722_+	chr15	99361511	99363106	clu_112722_+	+	99361511	99363106	LRRC28	protein_coding	True	False	ENSG00000168904.15	1	False	False	False	False	False	1594	True	True	True	True	False	False	False	False
19:54222014:54222278:clu_56084_-	chr19	54222014	54222278	clu_56084_-	-	54222278	54222014	LILRB3	protein_coding	True	False	ENSG00000204577.11	2	True	True	False	False	False	263	True	False	False	True	False	False	False	False
9:92108069:92108740:clu_85843_-	chr9	92108069	92108740	clu_85843_-	-	92108740	92108069	SPTLC1	protein_coding	True	False	ENSG00000090054.15	1	True	False	False	False	False	670	True	True	True	True	False	False	False	False
11:5697343:5698315:clu_214917_+	chr11	5697343	5698315	clu_214917_+	+	5697343	5698315	TRIM22	protein_coding	True	False	ENSG00000132274.16	1	True	False	False	False	False	971	True	True	True	True	False	False	False	False
12:132840685:132840812:clu_164251_-	chr12	132840685	132840812	clu_164251_-	-	132840812	132840685	CHFR	protein_coding	True	False	ENSG00000072609.17	3	True	False	False	True	False	126	False	False	False	False	False	False	False	False
14:103913984:103915066:clu_213787_-	chr14	103913984	103915066	clu_213787_-	-	103915066	103913984	ATP5MPL	protein_coding	True	False	ENSG00000156411.9	1	True	True	False	False	False	1081	True	True	True	True	False	False	False	False		Mit_proteolip
4:73981543:73981658:clu_145383_-	chr4	73981543	73981658	clu_145383_-	-	73981658	73981543	PF4	protein_coding	True	False	ENSG00000163737.4	2	False	False	False	False	False	114	False	True	False	True	False	False	False	False
1:120834546:120834630:clu_170340_+	chr1	120834546	120834630	clu_170340_+	+	120834546	120834630	NBPF26	protein_coding	True	False	ENSG00000273136.7	1	False	False	False	False	False	83	True	True	True	True	False	False	False	False
5:132449689:132486192:clu_129414_+	chr5	132449689	132486192	clu_129414_+	+	132449689	132486192	AC116366.3,IRF1-AS1	protein_coding,lncRNA	True	False	ENSG00000283782.2,ENSG00000197536.11	1	True	False	False	False	False	36502	True	True	True	True	False	False	False	False
22:46247221:46250256:clu_26812_-	chr22	46247221	46250256	clu_26812_-	-	46250256	46247221	CDPF1	protein_coding	True	False	ENSG00000205643.11	1	True	True	False	False	False	3034	True	True	True	True	False	False	False	False	Cysteine-rich,Cysteine-rich	C6_DPF
2:241089365:241089980:clu_210612_-	chr2	241089365	241089980	clu_210612_-	-	241089980	241089365	MTERF4	protein_coding	True	False	ENSG00000122085.17	1	False	False	False	False	False	614	True	True	True	True	False	False	False	False
3:195663767:195664086:clu_107885_+	chr3	195663767	195664086	clu_107885_+	+	195663767	195664086	SDHAP2,MUC20-OT1	transcribed_unprocessed_pseudogene,lncRNA	True	False	ENSG00000215837.7,ENSG00000242086.8	1	True	False	False	False	False	318	True	True	True	True	False	False	False	False
12:68434007:68434963:clu_161669_-	chr12	68434007	68434963	clu_161669_-	-	68434963	68434007	LINC02384	lncRNA	True	False	ENSG00000251301.7	3	False	False	False	False	False	955	False	False	False	False	False	False	False	False
12:132583145:132583221:clu_62617_+	chr12	132583145	132583221	clu_62617_+	+	132583145	132583221	FBRSL1	protein_coding	True	False	ENSG00000112787.13	3	True	True	True	False	False	75	False	False	False	False	False	False	False	False
20:25015230:25020010:clu_132062_-	chr20	25015230	25020010	clu_132062_-	-	25020010	25015230	ACSS1	protein_coding	True	False	ENSG00000154930.15	1	False	False	False	False	False	4779	True	True	True	True	False	False	False	False
2:113255549:113259264:clu_99700_+	chr2	113255549	113259264	clu_99700_+	+	113255549	113259264	PAX8-AS1	lncRNA	True	False	ENSG00000189223.15	1	True	False	False	False	False	3714	True	True	True	True	False	False	False	False
17:16440253:16441368:clu_64514_+	chr17	16440253	16441368	clu_64514_+	+	16440253	16441368	SNHG29	lncRNA	True	False	ENSG00000175061.18	1	True	False	False	False	False	1114	True	True	True	True	False	False	False	False
17:5346925:5349487:clu_63570_+	chr17	5346925	5349487	clu_63570_+	+	5346925	5349487	RABEP1	protein_coding	True	False	ENSG00000029725.17	2	False	False	False	False	False	2561	True	False	False	True	False	False	False	False
2:218280126:218292466:clu_209791_-	chr2	218280126	218292466	clu_209791_-	-	218292466	218280126	TMBIM1	protein_coding	True	False	ENSG00000135926.15	1	True	True	False	False	True	12339	True	True	True	True	False	False	False	False
2:101273095:101274031:clu_207256_-	chr2	101273095	101274031	clu_207256_-	-	101274031	101273095	RNF149	protein_coding	True	False	ENSG00000163162.9	3	True	True	False	True	False	935	False	False	False	False	False	False	False	False
3:121633164:121634214:clu_150420_-	chr3	121633164	121634214	clu_150420_-	-	121634214	121633164	HCLS1	protein_coding	True	False	ENSG00000180353.11	3	True	True	False	True	False	1049	False	False	False	False	False	False	False	False
3:194666572:194670009:clu_152172_-	chr3	194666572	194670009	clu_152172_-	-	194670009	194666572	LSG1	protein_coding	True	False	ENSG00000041802.11	1	False	False	False	False	False	3436	True	True	True	True	False	False	False	False
17:20455398:20456561:clu_136572_-	chr17	20455398	20456561	clu_136572_-	-	20456561	20455398	LGALS9B	protein_coding	True	False	ENSG00000170298.15	1	False	False	False	False	False	1162	True	True	True	True	False	False	False	False
4:158710848:158713119:clu_146797_-	chr4	158710848	158713119	clu_146797_-	-	158713119	158710848	PPID	protein_coding	True	False	ENSG00000171497.5	1	False	False	False	False	False	2270	True	True	True	True	False	False	False	False
19:58230462:58243965:clu_199568_+	chr19	58230462	58243965	clu_199568_+	+	58230462	58243965	ZNF544,AC020915.5	protein_coding,protein_coding	True	False	ENSG00000198131.14,ENSG00000283515.1	1	True	False	False	False	True	13502	True	True	True	True	False	False	False	False
10:87231048:87232603:clu_91073_+	chr10	87231048	87232603	clu_91073_+	+	87231048	87232603	NUTM2A	protein_coding	True	False	ENSG00000184923.12	1	True	True	False	False	False	1554	True	True	True	True	False	False	False	False		NUT
16:1770993:1771070:clu_6979_-	chr16	1770993	1771070	clu_6979_-	-	1771070	1770993	NME3	protein_coding	True	False	ENSG00000103024.7	1	True	False	False	False	False	76	True	True	True	True	False	False	False	False
3:48298523:48301353:clu_148567_-	chr3	48298523	48301353	clu_148567_-	-	48301353	48298523	NME6	protein_coding	True	False	ENSG00000172113.9	1	True	True	False	False	True	2829	True	True	True	True	False	False	False	False	Nucleoside dip...	NDK
10:23119451:23120765:clu_89357_+	chr10	23119451	23120765	clu_89357_+	+	23119451	23120765	MSRB2	protein_coding	True	False	ENSG00000148450.13	2	True	True	False	True	False	1313	True	False	False	True	False	False	False	False	MsrB	SelR
4:40197300:40235193:clu_93966_+	chr4	40197300	40235193	clu_93966_+	+	40197300	40235193	RHOH	protein_coding	True	False	ENSG00000168421.13	1	True	False	False	False	True	37892	True	True	True	True	False	False	False	False
14:23954033:23954125:clu_211207_-	chr14	23954033	23954125	clu_211207_-	-	23954125	23954033	DHRS4-AS1	lncRNA	True	False	ENSG00000215256.4	1	True	False	False	False	False	91	True	True	True	True	False	False	False	False
13:24278821:24284135:clu_142210_+	chr13	24278821	24284135	clu_142210_+	+	24278821	24284135	SPATA13	protein_coding	True	False	ENSG00000182957.16	1	False	False	False	False	False	5313	True	True	True	True	False	False	False	False
3:122416250:122420986:clu_106237_+	chr3	122416250	122420986	clu_106237_+	+	122416250	122420986	AC083798.2	lncRNA	True	False	ENSG00000272758.6	1	False	False	False	False	False	4735	True	True	True	True	False	False	False	False
3:9390497:9391679:clu_147253_-	chr3	9390497	9391679	clu_147253_-	-	9391679	9390497	THUMPD3-AS1	lncRNA	True	False	ENSG00000206573.9	1	True	False	False	False	False	1181	True	True	True	True	False	False	False	False
19:7682433:7682524:clu_191689_+	chr19	7682433	7682524	clu_191689_+	+	7682433	7682524	TRAPPC5	protein_coding	True	False	ENSG00000181029.9	2	True	True	True	True	False	90	False	True	False	True	False	False	False	False		TRAPP
2:227355761:227357003:clu_102250_+	chr2	227355761	227357003	clu_102250_+	+	227355761	227357003	MFF	protein_coding	True	False	ENSG00000168958.19	2	True	True	False	False	False	1241	True	False	False	True	False	True	False	False	Mff-like,Mff-like,Mff-like,Mff-like,Mff-like,Mff-like,Mff-like	Miff
5:132423289:132425514:clu_44052_-	chr5	132423289	132425514	clu_44052_-	-	132425514	132423289	LINC02863	lncRNA	True	False	ENSG00000238160.1	3	True	False	False	False	False	2224	False	False	False	False	False	False	False	False
5:78489153:78509784:clu_43271_-	chr5	78489153	78509784	clu_43271_-	-	78509784	78489153	LHFPL2	protein_coding	True	False	ENSG00000145685.14	1	True	False	False	False	False	20630	True	True	True	True	False	False	False	False
1:19257145:19257454:clu_166140_+	chr1	19257145	19257454	clu_166140_+	+	19257145	19257454	MRTO4	protein_coding	True	False	ENSG00000053372.5	1	False	False	False	False	False	308	True	True	True	True	False	False	False	False
21:33931742:33945810:clu_46603_+	chr21	33931742	33945810	clu_46603_+	+	33931742	33945810	LINC00649	lncRNA	True	False	ENSG00000237945.7	1	True	False	False	False	False	14067	True	True	True	True	False	False	False	False
2:113197634:113197750:clu_99682_+	chr2	113197634	113197750	clu_99682_+	+	113197634	113197750	PSD4	protein_coding	True	False	ENSG00000125637.16	1	True	True	False	True	False	115	True	True	True	True	False	False	False	False	Pleckstrin hom...,PH,PH,PH	PH,PH_9
2:676238:677289:clu_204224_-	chr2	676238	677289	clu_204224_-	-	677289	676238	TMEM18	protein_coding	True	False	ENSG00000151353.15	1	True	True	False	False	True	1050	True	True	True	True	False	False	False	False	Perinuclear space	TMEM18
3:136842293:136846528:clu_151036_-	chr3	136842293	136846528	clu_151036_-	-	136846528	136842293	NCK1-DT	lncRNA	True	False	ENSG00000239213.6	1	True	False	False	False	False	4234	True	True	True	True	False	False	False	False
11:78102948:78103980:clu_125476_-	chr11	78102948	78103980	clu_125476_-	-	78103980	78102948	ALG8	protein_coding	True	False	ENSG00000159063.13	1	True	False	False	False	False	1031	True	True	True	True	False	False	False	False
15:43185607:43189199:clu_110563_+	chr15	43185607	43189199	clu_110563_+	+	43185607	43189199	CCNDBP1	protein_coding	True	False	ENSG00000166946.14	1	True	True	False	False	False	3591	True	True	True	True	False	False	False	False	Cyclin-D1-bind...	GCIP
4:169002205:169005885:clu_146894_-	chr4	169002205	169005885	clu_146894_-	-	169005885	169002205	CBR4	protein_coding	True	False	ENSG00000145439.12	1	False	False	False	False	False	3679	True	True	True	True	False	False	False	False
20:63571127:63571179:clu_133986_-	chr20	63571127	63571179	clu_133986_-	-	63571179	63571127	HELZ2	protein_coding	True	False	ENSG00000130589.16	3	True	False	False	False	False	51	False	False	False	False	False	False	False	False
5:73502601:73502916:clu_128489_+	chr5	73502601	73502916	clu_128489_+	+	73502601	73502916	BTF3	protein_coding	True	False	ENSG00000145741.15	1	True	False	False	False	False	314	True	True	True	True	False	False	False	False
7:50304359:50319048:clu_154231_+	chr7	50304359	50319048	clu_154231_+	+	50304359	50319048	IKZF1	protein_coding	True	False	ENSG00000185811.19	1	True	False	False	False	True	14688	True	True	True	True	False	False	False	False
19:38320272:38325043:clu_195878_+	chr19	38320272	38325043	clu_195878_+	+	38320272	38325043	KCNK6	protein_coding	True	False	ENSG00000099337.5	1	False	False	False	False	False	4770	True	True	True	True	False	False	False	False
16:22534340:22534581:clu_80247_+	chr16	22534340	22534581	clu_80247_+	+	22534340	22534581	NPIPB5	protein_coding	True	False	ENSG00000243716.10	3	True	True	True	True	False	240	False	False	False	False	False	False	False	False
22:22822866:22822982:clu_187042_+	chr22	22822866	22822982	clu_187042_+	+	22822866	22822982	IGLV2-8	IG_V_gene	True	False	ENSG00000278196.3	1	True	False	False	False	False	115	True	True	True	True	False	False	False	False
9:89418118:89418363:clu_85790_-	chr9	89418118	89418363	clu_85790_-	-	89418363	89418118	SEMA4D	protein_coding	True	False	ENSG00000187764.11	1	True	False	False	False	False	244	True	True	True	True	False	False	False	False
11:3828206:3836794:clu_121742_-	chr11	3828206	3836794	clu_121742_-	-	3836794	3828206	RHOG	protein_coding	True	False	ENSG00000177105.10	2	True	False	False	False	True	8587	False	True	False	True	False	False	False	False
5:180791681:180793001:clu_45830_-	chr5	180791681	180793001	clu_45830_-	-	180793001	180791681	MGAT1	protein_coding	True	False	ENSG00000131446.16	3	True	True	False	False	True	1319	False	False	False	False	True	True	False	False	Lumenal	GNT-I
6:107708011:107720703:clu_22645_-	chr6	107708011	107720703	clu_22645_-	-	107720703	107708011	SCML4	protein_coding	True	False	ENSG00000146285.14	1	True	True	False	True	False	12691	True	True	True	True	False	False	False	False	SAM
7:19895:20834:clu_179247_-	chr7	19895	20834	clu_179247_-	-	20834	19895	AC215522.2	lncRNA	True	False	ENSG00000282572.2	1	False	False	False	False	False	938	True	True	True	True	False	False	False	False
17:75523335:75523663:clu_68933_+	chr17	75523335	75523663	clu_68933_+	+	75523335	75523663	TSEN54	protein_coding	True	False	ENSG00000182173.13	1	True	False	False	False	False	327	True	True	True	True	False	False	False	False
19:17276909:17278845:clu_193897_+	chr19	17276909	17278845	clu_193897_+	+	17276909	17278845	BABAM1	protein_coding	True	False	ENSG00000105393.16	1	True	True	False	True	False	1935	True	True	True	True	False	False	False	False
7:74210088:74215947:clu_155019_+	chr7	74210088	74215947	clu_155019_+	+	74210088	74215947	LAT2	protein_coding	True	False	ENSG00000086730.17	1	True	False	False	False	True	5858	True	True	True	True	False	False	False	False
19:54355401:54355954:clu_56470_-	chr19	54355401	54355954	clu_56470_-	-	54355954	54355401	LAIR1	protein_coding	True	False	ENSG00000167613.16	2	True	True	False	True	False	552	True	False	False	True	False	True	False	False
2:87716790:87722301:clu_98802_+	chr2	87716790	87722301	clu_98802_+	+	87716790	87722301	AC133644.3,AC093616.1	lncRNA,transcribed_unprocessed_pseudogene	True	False	ENSG00000284879.1,ENSG00000234231.4	1	True	False	False	False	False	5510	True	True	True	True	False	False	False	False
9:132988468:132989742:clu_203393_+	chr9	132988468	132989742	clu_203393_+	+	132988468	132989742	GFI1B	protein_coding	True	False	ENSG00000165702.14	1	True	True	False	False	False	1273	True	True	True	True	False	False	False	False	zinc finger,C2H2-type,C2H2-type,C2H2-type,zinc finger	zf-C2H2,zf-met,zf-C2H2_6,zf-C2H2
9:113594338:113594430:clu_202161_+	chr9	113594338	113594430	clu_202161_+	+	113594338	113594430	RGS3	protein_coding	True	False	ENSG00000138835.22	1	True	False	False	False	False	91	True	True	True	True	False	False	False	False
1:42807483:42816431:clu_31265_-	chr1	42807483	42816431	clu_31265_-	-	42816431	42807483	SVBP	protein_coding	True	False	ENSG00000177868.12	2	True	True	False	False	False	8947	True	False	False	True	False	False	False	False		CCDC23
1:229271370:229295848:clu_174716_+	chr1	229271370	229295848	clu_174716_+	+	229271370	229295848	RAB4A	protein_coding	True	False	ENSG00000168118.12	1	True	True	False	False	False	24477	True	True	True	True	False	False	False	False		Arf,Roc,Ras
17:21284969:21296086:clu_64928_+	chr17	21284969	21296086	clu_64928_+	+	21284969	21296086	MAP2K3	protein_coding	True	False	ENSG00000034152.19	1	True	True	False	True	True	11116	True	True	True	True	False	False	False	False
17:37577613:37584648:clu_137594_-	chr17	37577613	37584648	clu_137594_-	-	37584648	37577613	SYNRG	protein_coding	True	False	ENSG00000275066.5	1	True	True	False	True	False	7034	True	True	True	True	False	False	False	False
18:3075761:3079179:clu_108385_-	chr18	3075761	3079179	clu_108385_-	-	3079179	3075761	MYOM1	protein_coding	True	False	ENSG00000101605.12	1	False	False	False	False	False	3417	True	True	True	True	False	False	False	False
19:35742803:35743155:clu_53040_-	chr19	35742803	35743155	clu_53040_-	-	35743155	35742803	U2AF1L4	protein_coding	True	False	ENSG00000161265.15	1	True	False	False	False	False	351	True	True	True	True	False	False	False	False
1:247867867:247867992:clu_175255_+	chr1	247867867	247867992	clu_175255_+	+	247867867	247867992	TRIM58	protein_coding	True	False	ENSG00000162722.9	2	True	True	False	False	False	124	True	False	False	True	False	False	False	False
8:42352568:42355516:clu_39364_+	chr8	42352568	42355516	clu_39364_+	+	42352568	42355516	POLB	protein_coding	True	False	ENSG00000070501.12	1	True	True	False	False	True	2947	True	True	True	True	False	False	False	False	DNA-directed D...,DNA-directed D...,DNA-directed D...,DNA-directed D...,DNA-directed D...,DNA polymerase...	HHH_5,DNA_pol_lambd_f
19:11194590:11195622:clu_50434_-	chr19	11194590	11195622	clu_50434_-	-	11195622	11194590	KANK2	protein_coding	True	False	ENSG00000197256.10	1	True	False	False	False	True	1031	True	True	True	True	False	False	False	False
9:90896813:90898130:clu_201436_+	chr9	90896813	90898130	clu_201436_+	+	90896813	90898130	SYK	protein_coding	True	False	ENSG00000165025.15	3	True	False	False	True	False	1316	False	False	False	False	False	False	False	False
2:224482078:224497753:clu_210052_-	chr2	224482078	224497753	clu_210052_-	-	224497753	224482078	CUL3	protein_coding	True	False	ENSG00000036257.13	1	True	True	False	False	False	15674	True	True	True	True	False	False	False	False	Cullin family ...,Cullin family ...	Cullin,Cullin_Nedd8
10:132330485:132331436:clu_179074_-	chr10	132330485	132331436	clu_179074_-	-	132331436	132330485	STK32C	protein_coding	True	False	ENSG00000165752.17	1	False	False	False	False	False	950	True	True	True	True	False	False	False	False
7:158749723:158759486:clu_184985_-	chr7	158749723	158759486	clu_184985_-	-	158759486	158749723	ESYT2	protein_coding	True	False	ENSG00000117868.17	1	True	True	False	False	False	9762	True	True	True	True	False	True	False	False	C2,C2 2,C2	C2
14:100361921:100369087:clu_213532_-	chr14	100361921	100369087	clu_213532_-	-	100369087	100361921	WARS1	protein_coding	True	False	ENSG00000140105.18	1	True	True	False	True	False	7165	True	True	True	True	False	False	False	False	WHEP-TRS,WHEP-TRS,WHEP-TRS,WHEP-TRS	WHEP-TRS
1:165632274:165649841:clu_172720_+	chr1	165632274	165649841	clu_172720_+	+	165632274	165649841	MGST3	protein_coding	True	False	ENSG00000143198.13	1	True	False	False	False	True	17566	True	True	True	True	False	False	False	False
12:64684894:64691470:clu_60109_+	chr12	64684894	64691470	clu_60109_+	+	64684894	64691470	RASSF3	protein_coding	True	False	ENSG00000153179.13	1	True	True	False	False	False	6575	True	True	True	True	False	False	False	False	Ras-associating,Ras-associating	RA
4:15641627:15644493:clu_144441_-	chr4	15641627	15644493	clu_144441_-	-	15644493	15641627	FBXL5	protein_coding	True	False	ENSG00000118564.15	1	False	False	False	False	False	2865	True	True	True	True	False	False	False	False
16:21403354:21403550:clu_8672_-	chr16	21403354	21403550	clu_8672_-	-	21403550	21403354	NPIPB3	protein_coding	True	False	ENSG00000169246.16	3	False	False	False	False	False	195	False	False	False	False	False	False	False	False
19:41382921:41383561:clu_196442_+	chr19	41382921	41383561	clu_196442_+	+	41382921	41383561	TMEM91	protein_coding	True	False	ENSG00000142046.15	1	True	True	False	True	False	639	True	True	True	True	False	True	False	False		CD225
9:2116049:2161722:clu_199759_+	chr9	2116049	2161722	clu_199759_+	+	2116049	2161722	SMARCA2	protein_coding	True	False	ENSG00000080503.24	2	True	True	False	False	True	45672	True	False	False	True	False	False	False	True		SnAC
7:149765703:149765800:clu_184597_-	chr7	149765703	149765800	clu_184597_-	-	149765800	149765703	ZNF467	protein_coding	True	False	ENSG00000181444.13	3	True	True	True	False	False	96	False	False	False	False	False	False	False	False	zinc finger,zinc finger	zf-C2H2,zf-C2H2_6,zf-C2H2
19:18134711:18134865:clu_194341_+	chr19	18134711	18134865	clu_194341_+	+	18134711	18134865	MAST3	protein_coding	True	False	ENSG00000099308.10	2	True	True	False	False	False	153	True	False	False	True	False	False	False	False	Protein kinase	PK_Tyr_Ser-Thr,Pkinase
19:45423381:45423823:clu_54473_-	chr19	45423381	45423823	clu_54473_-	-	45423823	45423381	ERCC1	protein_coding	True	False	ENSG00000012061.15	1	True	False	False	False	True	441	True	True	True	True	False	False	False	False
12:89351025:89351640:clu_161951_-	chr12	89351025	89351640	clu_161951_-	-	89351640	89351025	DUSP6	protein_coding	True	False	ENSG00000139318.8	1	True	True	False	False	True	614	True	True	True	True	False	False	False	False	Rhodanese,Tyrosine-prote...,Tyrosine speci...	Rhodanese
3:151214340:151278287:clu_151328_-	chr3	151214340	151278287	clu_151328_-	-	151278287	151214340	P2RY14	protein_coding	True	False	ENSG00000174944.9	1	True	False	False	False	True	63946	True	True	True	True	False	False	False	False
1:78628999:78635337:clu_169312_+	chr1	78628999	78635337	clu_169312_+	+	78628999	78635337	IFI44L	protein_coding	True	False	ENSG00000137959.16	1	True	True	False	True	False	6337	True	True	True	True	False	False	False	False		MMR_HSR1
18:61594548:61606851:clu_109241_-	chr18	61594548	61606851	clu_109241_-	-	61606851	61594548	AC090409.1	lncRNA	True	False	ENSG00000267279.2	2	True	False	False	False	False	12302	True	False	False	True	False	False	False	False
14:21499802:21500913:clu_210910_-	chr14	21499802	21500913	clu_210910_-	-	21500913	21499802	METTL3	protein_coding	True	False	ENSG00000165819.12	1	True	True	False	True	False	1110	True	True	True	True	False	False	False	False		MT-A70
21:44333262:44337649:clu_186111_-	chr21	44333262	44337649	clu_186111_-	-	44337649	44333262	CFAP410	protein_coding	True	False	ENSG00000160226.16	1	True	True	False	False	False	4386	True	True	True	True	False	False	False	False
3:195668641:195671132:clu_107887_+	chr3	195668641	195671132	clu_107887_+	+	195668641	195671132	SDHAP2,MUC20-OT1	transcribed_unprocessed_pseudogene,lncRNA	True	False	ENSG00000215837.7,ENSG00000242086.8	1	False	False	False	False	False	2490	True	True	True	True	False	False	False	False
6:160091175:160091352:clu_117571_+	chr6	160091175	160091352	clu_117571_+	+	160091175	160091352	IGF2R	protein_coding	True	False	ENSG00000197081.14	3	False	False	False	False	False	176	False	False	False	False	False	False	False	False
4:56343684:56349263:clu_145229_-	chr4	56343684	56349263	clu_145229_-	-	56349263	56343684	AASDH	protein_coding	True	False	ENSG00000157426.14	1	True	True	False	True	False	5578	True	True	True	True	False	False	False	False		PQQ_2,PQQ_2,PQQ_3
1:25565651:25566848:clu_166592_+	chr1	25565651	25566848	clu_166592_+	+	25565651	25566848	LDLRAP1	protein_coding	True	False	ENSG00000157978.12	2	False	False	False	False	False	1196	False	True	False	True	False	False	False	False
3:183842447:183844231:clu_151810_-	chr3	183842447	183844231	clu_151810_-	-	183844231	183842447	PARL,AC131160.1	protein_coding,protein_coding	True	False	ENSG00000175193.13,ENSG00000283765.1	1	False	False	False	False	False	1783	True	True	True	True	False	False	False	False
15:41397140:41402447:clu_14596_-	chr15	41397140	41402447	clu_14596_-	-	41402447	41397140	NDUFAF1	protein_coding	True	False	ENSG00000137806.9	1	True	False	False	False	True	5306	True	True	True	True	False	False	False	False
10:3103944:3105393:clu_88736_+	chr10	3103944	3105393	clu_88736_+	+	3103944	3105393	PFKP	protein_coding	True	False	ENSG00000067057.17	1	True	True	False	False	True	1448	True	True	True	True	False	False	False	True	Phosphofructok...,Phosphofructok...,Phosphofructok...,Phosphofructok...	PFK
1:202951164:202957909:clu_36641_-	chr1	202951164	202957909	clu_36641_-	-	202957909	202951164	ADIPOR1	protein_coding	True	False	ENSG00000159346.13	2	True	False	False	False	True	6744	False	True	False	True	False	False	False	False
7:150796574:150798213:clu_184688_-	chr7	150796574	150798213	clu_184688_-	-	150798213	150796574	TMEM176B	protein_coding	True	False	ENSG00000106565.18	2	True	False	False	False	True	1638	False	True	False	True	False	False	False	False
19:11306824:11321224:clu_50420_-	chr19	11306824	11321224	clu_50420_-	-	11321224	11306824	AC011472.2	lncRNA	True	False	ENSG00000267174.5	2	False	False	False	False	False	14399	False	True	False	True	False	False	False	False
18:11885043:11885676:clu_108517_-	chr18	11885043	11885676	clu_108517_-	-	11885676	11885043	MPPE1	protein_coding	True	False	ENSG00000154889.17	1	True	False	False	False	False	632	True	True	True	True	False	False	False	False
19:3980979:3981339:clu_48564_-	chr19	3980979	3981339	clu_48564_-	-	3981339	3980979	EEF2	protein_coding	True	False	ENSG00000167658.16	1	False	False	False	False	False	359	True	True	True	True	False	False	False	False
17:16439414:16440185:clu_64514_+	chr17	16439414	16440185	clu_64514_+	+	16439414	16440185	SNHG29	lncRNA	True	False	ENSG00000175061.18	1	True	False	False	False	False	770	True	True	True	True	False	False	False	False
1:6440440:6440626:clu_165048_+	chr1	6440440	6440626	clu_165048_+	+	6440440	6440626	ESPN	protein_coding	True	False	ENSG00000187017.17	1	False	False	False	False	False	185	True	True	True	True	False	False	False	False
14:60092419:60114700:clu_75738_+	chr14	60092419	60114700	clu_75738_+	+	60092419	60114700	PCNX4	protein_coding	True	False	ENSG00000126773.13	1	True	True	False	True	True	22280	True	True	True	True	True	False	False	False
7:43631782:43639449:clu_180549_-	chr7	43631782	43639449	clu_180549_-	-	43639449	43631782	COA1	protein_coding	True	False	ENSG00000106603.18	2	True	False	False	True	False	7666	True	False	False	True	False	False	False	False
2:98610039:98610775:clu_99208_+	chr2	98610039	98610775	clu_99208_+	+	98610039	98610775	UNC50	protein_coding	True	False	ENSG00000115446.11	1	False	False	False	False	False	735	True	True	True	True	False	False	False	False
21:42910559:42910636:clu_46908_+	chr21	42910559	42910636	clu_46908_+	+	42910559	42910636	NDUFV3	protein_coding	True	False	ENSG00000160194.18	3	True	False	False	True	False	76	False	False	False	False	False	False	False	False
6:160073250:160073379:clu_117520_+	chr6	160073250	160073379	clu_117520_+	+	160073250	160073379	IGF2R	protein_coding	True	False	ENSG00000197081.14	3	True	True	True	False	False	128	False	False	False	False	False	False	False	False	MRH 11,MRH,Lumenal	CIMR,CIMR
6:13615772:13616463:clu_113200_+	chr6	13615772	13616463	clu_113200_+	+	13615772	13616463	NOL7	protein_coding	True	False	ENSG00000225921.7	1	False	False	False	False	False	690	True	True	True	True	False	False	False	False
7:105102194:105105641:clu_156916_+	chr7	105102194	105105641	clu_156916_+	+	105102194	105105641	KMT2E	protein_coding	True	False	ENSG00000005483.21	2	True	True	False	True	False	3446	True	False	False	True	False	False	False	False
20:17957037:17968375:clu_131921_-	chr20	17957037	17968375	clu_131921_-	-	17968375	17957037	SNX5	protein_coding	True	False	ENSG00000089006.16	1	True	True	False	True	False	11337	True	True	True	True	False	False	False	False	PX
2:71539239:71549350:clu_98288_+	chr2	71539239	71549350	clu_98288_+	+	71539239	71549350	DYSF	protein_coding	True	False	ENSG00000135636.14	1	False	False	False	False	False	10110	True	True	True	True	False	False	False	False
6:118829250:118894027:clu_22957_-	chr6	118829250	118894027	clu_22957_-	-	118894027	118829250	MCM9	protein_coding	True	False	ENSG00000111877.17	1	True	True	False	False	False	64776	True	True	True	True	False	False	False	False	MCM	Mg_chelatase,MCM,AAA_5
1:93220470:93221609:clu_169549_+	chr1	93220470	93221609	clu_169549_+	+	93220470	93221609	CCDC18	protein_coding	True	False	ENSG00000122483.17	2	False	False	False	False	False	1138	False	True	False	True	False	False	False	False
1:111699607:111703336:clu_170016_+	chr1	111699607	111703336	clu_170016_+	+	111699607	111703336	RAP1A	protein_coding	True	False	ENSG00000116473.14	2	False	False	False	False	False	3728	False	True	False	True	False	False	False	False
22:36937758:36937867:clu_188144_+	chr22	36937758	36937867	clu_188144_+	+	36937758	36937867	CSF2RB	protein_coding	True	False	ENSG00000100368.14	3	True	True	True	False	False	108	False	False	False	False	False	True	False	False
20:49952137:49952570:clu_5776_+	chr20	49952137	49952570	clu_5776_+	+	49952137	49952570	RNF114	protein_coding	True	False	ENSG00000124226.11	3	True	True	False	True	False	432	False	False	False	False	False	False	False	False
19:41425535:41425709:clu_53953_-	chr19	41425535	41425709	clu_53953_-	-	41425709	41425535	B3GNT8	protein_coding	True	False	ENSG00000177191.2	3	True	True	False	True	False	173	False	False	False	False	False	False	False	False	Lumenal
12:52675296:52675351:clu_160642_-	chr12	52675296	52675351	clu_160642_-	-	52675351	52675296	KRT1	protein_coding	True	False	ENSG00000167768.4	3	True	True	True	False	False	54	False	False	False	False	False	False	False	False		Keratin_2_tail
1:182806531:182812156:clu_173198_+	chr1	182806531	182812156	clu_173198_+	+	182806531	182812156	NPL	protein_coding	True	False	ENSG00000135838.13	1	True	False	False	False	False	5624	True	True	True	True	False	False	False	False
5:103025334:103028887:clu_129019_+	chr5	103025334	103028887	clu_129019_+	+	103025334	103028887	PAM	protein_coding	True	False	ENSG00000145730.20	1	True	True	False	True	False	3552	True	True	True	True	False	True	False	False
10:110901612:110919121:clu_178548_-	chr10	110901612	110919121	clu_178548_-	-	110919121	110901612	BBIP1	protein_coding	True	False	ENSG00000214413.8	1	True	True	False	False	True	17508	True	True	True	True	False	False	False	False		BBIP10
2:97198491:97200334:clu_99117_+	chr2	97198491	97200334	clu_99117_+	+	97198491	97200334	ANKRD36	protein_coding	True	False	ENSG00000135976.19	1	True	True	False	True	False	1842	True	True	True	True	False	False	False	False
2:227340380:227355677:clu_102249_+	chr2	227340380	227355677	clu_102249_+	+	227340380	227355677	MFF	protein_coding	True	False	ENSG00000168958.19	1	True	True	False	False	False	15296	True	True	True	True	False	True	False	False	Mff-like,Mff-like,Mff-like,Mff-like,Mff-like,Mff-like,Mff-like,Mff-like,Mff-like,Mff-like,Mff-like	Miff
7:158641554:158644289:clu_184981_-	chr7	158641554	158644289	clu_184981_-	-	158644289	158641554	NCAPG2	protein_coding	True	False	ENSG00000146918.20	1	False	False	False	False	False	2734	True	True	True	True	False	False	False	False
20:44211374:44224821:clu_5430_+	chr20	44211374	44224821	clu_5430_+	+	44211374	44224821	OSER1-DT	lncRNA	True	False	ENSG00000223891.6	2	True	False	False	False	False	13446	False	True	False	True	False	False	False	False
8:23529212:23566108:clu_38748_+	chr8	23529212	23566108	clu_38748_+	+	23529212	23566108	SLC25A37	protein_coding	True	False	ENSG00000147454.14	1	True	False	False	False	False	36895	True	True	True	True	False	False	False	False
12:53038411:53039635:clu_59263_+	chr12	53038411	53039635	clu_59263_+	+	53038411	53039635	EIF4B	protein_coding	True	False	ENSG00000063046.17	2	True	True	False	False	False	1223	True	False	False	True	False	False	False	False
9:133354944:133356400:clu_87875_-	chr9	133354944	133356400	clu_87875_-	-	133356400	133354944	SURF1	protein_coding	True	False	ENSG00000148290.10	2	True	True	False	False	True	1455	True	False	False	True	False	False	False	False
4:153688047:153702892:clu_95733_+	chr4	153688047	153702892	clu_95733_+	+	153688047	153702892	TLR2	protein_coding	True	False	ENSG00000137462.8	1	True	False	False	False	True	14844	True	True	True	True	False	False	False	False
19:51745869:51746175:clu_55772_-	chr19	51745869	51746175	clu_55772_-	-	51746175	51745869	FPR1	protein_coding	True	False	ENSG00000171051.8	3	True	True	False	True	False	305	False	False	False	False	True	True	True	False	G-protein coup...	7tm_1
4:8236428:8237474:clu_93462_+	chr4	8236428	8237474	clu_93462_+	+	8236428	8237474	SH3TC1	protein_coding	True	False	ENSG00000125089.17	1	True	False	False	False	False	1045	True	True	True	True	False	False	False	False
4:106252007:106260437:clu_146014_-	chr4	106252007	106260437	clu_146014_-	-	106260437	106252007	TBCK	protein_coding	True	False	ENSG00000145348.17	1	True	True	False	True	False	8429	True	True	True	True	False	False	False	False	Protein kinase,Protein kinase,Protein kinase	Pkinase,Kinase-like,PK_Tyr_Ser-Thr
4:139139497:139147719:clu_146406_-	chr4	139139497	139147719	clu_146406_-	-	139147719	139139497	ELF2	protein_coding	True	False	ENSG00000109381.20	2	False	False	False	False	False	8221	False	True	False	True	False	False	False	False
17:19671956:19675558:clu_64835_+	chr17	19671956	19675558	clu_64835_+	+	19671956	19675558	ALDH3A2	protein_coding	True	False	ENSG00000072210.19	1	True	True	False	True	False	3601	True	True	True	True	True	False	False	False	Aldehyde dehyd...	Aldedh
3:130999659:131001220:clu_106657_+	chr3	130999659	131001220	clu_106657_+	+	130999659	131001220	ATP2C1	protein_coding	True	False	ENSG00000017260.19	1	False	False	False	False	False	1560	True	True	True	True	False	False	False	False
1:36477677:36479433:clu_30820_-	chr1	36477677	36479433	clu_30820_-	-	36479433	36477677	CSF3R	protein_coding	True	False	ENSG00000119535.17	1	True	False	False	False	False	1755	True	True	True	True	False	False	False	False
1:228487878:228488960:clu_174677_+	chr1	228487878	228488960	clu_174677_+	+	228487878	228488960	RNF187	protein_coding	True	False	ENSG00000168159.12	1	True	False	False	False	False	1081	True	True	True	True	False	False	False	False
2:265007:271866:clu_96209_+	chr2	265007	271866	clu_96209_+	+	265007	271866	ACP1	protein_coding	True	False	ENSG00000143727.16	1	True	True	False	False	False	6858	True	True	True	True	False	False	False	False	Phosphotyrosin...,Phosphotyrosin...,Phosphotyrosin...,Phosphotyrosin...,Phosphotyrosin...,Phosphotyrosin...	LMWPc
5:205958:216729:clu_41496_-	chr5	205958	216729	clu_41496_-	-	216729	205958	CCDC127	protein_coding	True	False	ENSG00000164366.4	1	True	False	False	False	False	10770	True	True	True	True	False	False	False	False
3:195682217:195683752:clu_107881_+	chr3	195682217	195683752	clu_107881_+	+	195682217	195683752	MUC20-OT1	lncRNA	True	False	ENSG00000242086.8	1	True	False	False	False	False	1534	True	True	True	True	False	False	False	False
10:71750575:71750737:clu_90577_+	chr10	71750575	71750737	clu_90577_+	+	71750575	71750737	CDH23	protein_coding	True	False	ENSG00000107736.21	3	False	False	False	False	False	161	False	False	False	False	False	False	False	False
9:135938279:135939718:clu_88052_-	chr9	135938279	135939718	clu_88052_-	-	135939718	135938279	UBAC1	protein_coding	True	False	ENSG00000130560.9	3	True	True	False	False	False	1438	False	False	False	False	False	False	False	False	UBA 2,UBA	UBA
5:154820472:154821260:clu_44893_-	chr5	154820472	154821260	clu_44893_-	-	154821260	154820472	FAXDC2	protein_coding	True	False	ENSG00000170271.11	1	True	False	False	False	False	787	True	True	True	True	False	False	False	False
11:308428:314263:clu_214259_+	chr11	308428	314263	clu_214259_+	+	308428	314263	IFITM2	protein_coding	True	False	ENSG00000185201.16	3	True	True	False	True	True	5834	False	False	False	False	True	True	True	False		CD225
11:64895379:64896462:clu_123962_-	chr11	64895379	64896462	clu_123962_-	-	64896462	64895379	ATG2A	protein_coding	True	False	ENSG00000110046.13	2	True	True	False	False	False	1082	True	False	False	True	False	False	False	False
19:6754932:6759594:clu_49152_-	chr19	6754932	6759594	clu_49152_-	-	6759594	6754932	SH2D3A	protein_coding	True	False	ENSG00000125731.13	1	True	True	False	False	False	4661	True	True	True	True	False	False	False	False
15:64952963:64955016:clu_111337_+	chr15	64952963	64955016	clu_111337_+	+	64952963	64955016	ANKDD1A	protein_coding	True	False	ENSG00000166839.17	3	False	False	False	False	False	2052	False	False	False	False	False	False	False	False
5:103173972:103177667:clu_129011_+	chr5	103173972	103177667	clu_129011_+	+	103173972	103177667	PPIP5K2	protein_coding	True	False	ENSG00000145725.19	1	True	True	False	False	False	3694	True	True	True	True	False	False	False	False		His_Phos_2
17:1734173:1735572:clu_63031_+	chr17	1734173	1735572	clu_63031_+	+	1734173	1735572	WDR81	protein_coding	True	False	ENSG00000167716.18	2	True	True	False	False	False	1398	False	True	False	True	False	False	False	False
17:17276183:17281132:clu_136272_-	chr17	17276183	17281132	clu_136272_-	-	17281132	17276183	COPS3	protein_coding	True	False	ENSG00000141030.13	1	True	False	False	False	True	4948	True	True	True	True	False	False	False	False
11:72697470:72697598:clu_125112_-	chr11	72697470	72697598	clu_125112_-	-	72697598	72697470	ARAP1	protein_coding	True	False	ENSG00000186635.14	2	True	True	False	False	False	127	True	False	False	True	False	False	False	False
15:73920038:73927777:clu_16026_-	chr15	73920038	73927777	clu_16026_-	-	73927777	73920038	LOXL1-AS1	lncRNA	True	False	ENSG00000261801.6	1	True	False	False	False	False	7738	True	True	True	True	False	False	False	False
4:159186712:159193200:clu_95821_+	chr4	159186712	159193200	clu_95821_+	+	159186712	159193200	RAPGEF2	protein_coding	True	False	ENSG00000109756.9	1	False	False	False	False	False	6487	True	True	True	True	False	False	False	False
4:7778876:7786194:clu_144269_-	chr4	7778876	7786194	clu_144269_-	-	7786194	7778876	AFAP1	protein_coding	True	False	ENSG00000196526.10	1	True	True	False	False	False	7317	True	True	True	True	False	False	False	False
7:150628722:150630058:clu_184671_-	chr7	150628722	150630058	clu_184671_-	-	150630058	150628722	GIMAP6	protein_coding	True	False	ENSG00000133561.15	1	False	False	False	False	False	1335	True	True	True	True	False	False	False	False
3:67376505:67400731:clu_149720_-	chr3	67376505	67400731	clu_149720_-	-	67400731	67376505	SUCLG2	protein_coding	True	False	ENSG00000172340.14	2	False	False	False	False	False	24225	True	False	False	True	False	False	False	False
17:65887:71366:clu_134155_-	chr17	65887	71366	clu_134155_-	-	71366	65887	AC240565.4	lncRNA	True	False	ENSG00000280279.1	1	False	False	False	False	False	5478	True	True	True	True	False	False	False	False
17:81845230:81845561:clu_141683_-	chr17	81845230	81845561	clu_141683_-	-	81845561	81845230	P4HB	protein_coding	True	False	ENSG00000185624.15	1	True	False	False	False	False	330	True	True	True	True	False	False	False	False
17:42117814:42118297:clu_138176_-	chr17	42117814	42118297	clu_138176_-	-	42118297	42117814	KAT2A	protein_coding	True	False	ENSG00000108773.11	1	True	True	False	True	False	482	True	True	True	True	False	False	False	False
3:16303592:16330073:clu_103547_+	chr3	16303592	16330073	clu_103547_+	+	16303592	16330073	OXNAD1	protein_coding	True	False	ENSG00000154814.14	2	True	False	False	True	False	26480	True	False	False	True	False	False	False	False
7:64982116:65006541:clu_181001_-	chr7	64982116	65006541	clu_181001_-	-	65006541	64982116	ZNF117	protein_coding	True	False	ENSG00000152926.15	1	True	True	False	True	True	24424	True	True	True	True	False	False	False	True	Murine leukemi...
15:40416362:40418130:clu_110216_+	chr15	40416362	40418130	clu_110216_+	+	40416362	40418130	IVD	protein_coding	True	False	ENSG00000128928.10	1	False	False	False	False	False	1767	True	True	True	True	False	False	False	False
17:55420533:55421670:clu_139565_-	chr17	55420533	55421670	clu_139565_-	-	55421670	55420533	MMD	protein_coding	True	False	ENSG00000108960.9	1	False	False	False	False	False	1136	True	True	True	True	False	False	False	False
11:66338785:66340774:clu_124509_-	chr11	66338785	66340774	clu_124509_-	-	66340774	66338785	BRMS1	protein_coding	True	False	ENSG00000174744.14	1	True	True	False	True	False	1988	True	True	True	True	False	False	False	False		Sds3
2:86842377:86844922:clu_206643_-	chr2	86842377	86844922	clu_206643_-	-	86844922	86842377	CD8B	protein_coding	True	False	ENSG00000172116.23	2	True	True	False	False	False	2544	True	False	False	True	False	True	False	False
14:74050195:74055584:clu_76283_+	chr14	74050195	74055584	clu_76283_+	+	74050195	74055584	BBOF1	protein_coding	True	False	ENSG00000119636.16	1	True	False	False	False	False	5388	True	True	True	True	False	False	False	False
21:44900475:44901492:clu_186149_-	chr21	44900475	44901492	clu_186149_-	-	44901492	44900475	ITGB2	protein_coding	True	False	ENSG00000160255.18	1	False	False	False	False	False	1016	True	True	True	True	False	False	False	False
18:11906309:11908201:clu_108519_-	chr18	11906309	11908201	clu_108519_-	-	11908201	11906309	MPPE1	protein_coding	True	False	ENSG00000154889.17	1	True	False	False	False	False	1891	True	True	True	True	False	False	False	False
20:3215312:3218517:clu_3889_+	chr20	3215312	3218517	clu_3889_+	+	3215312	3218517	ITPA	protein_coding	True	False	ENSG00000125877.13	1	False	False	False	False	False	3204	True	True	True	True	False	False	False	False
21:46636547:46636896:clu_47336_+	chr21	46636547	46636896	clu_47336_+	+	46636547	46636896	PRMT2	protein_coding	True	False	ENSG00000160310.18	1	False	False	False	False	False	348	True	True	True	True	False	False	False	False
8:133507321:133545774:clu_120408_-	chr8	133507321	133545774	clu_120408_-	-	133545774	133507321	ST3GAL1	protein_coding	True	False	ENSG00000008513.16	1	True	False	False	False	True	38452	True	True	True	True	False	False	False	False
14:22955176:22956746:clu_211120_-	chr14	22955176	22956746	clu_211120_-	-	22956746	22955176	HAUS4	protein_coding	True	False	ENSG00000092036.18	1	False	False	False	False	False	1569	True	True	True	True	False	False	False	False
4:38794628:38796371:clu_144694_-	chr4	38794628	38796371	clu_144694_-	-	38796371	38794628	TLR1	protein_coding	True	False	ENSG00000174125.8	3	True	False	False	True	False	1742	False	False	False	False	False	False	False	False
2:130339762:130340908:clu_207965_-	chr2	130339762	130340908	clu_207965_-	-	130340908	130339762	CCDC115	protein_coding	True	False	ENSG00000136710.10	1	True	False	False	False	False	1145	True	True	True	True	False	False	False	False
1:203180652:203181162:clu_36684_-	chr1	203180652	203181162	clu_36684_-	-	203181162	203180652	CHI3L1	protein_coding	True	False	ENSG00000133048.13	1	False	False	False	False	False	509	True	True	True	True	False	False	False	False
2:96251855:96251980:clu_206954_-	chr2	96251855	96251980	clu_206954_-	-	96251980	96251855	TMEM127	protein_coding	True	False	ENSG00000135956.8	3	True	False	False	True	False	124	False	False	False	False	False	False	False	False
3:129171508:129171634:clu_150753_-	chr3	129171508	129171634	clu_150753_-	-	129171634	129171508	CNBP	protein_coding	True	False	ENSG00000169714.16	1	True	True	False	False	False	125	True	True	True	True	False	False	False	False		zf-CCHC_4,zf-CCHC_3
15:64118854:64127174:clu_111225_+	chr15	64118854	64127174	clu_111225_+	+	64118854	64127174	SNX1	protein_coding	True	False	ENSG00000028528.15	1	True	True	False	True	True	8319	True	True	True	True	False	False	False	False	PX	PX
16:88648731:88648850:clu_12148_-	chr16	88648731	88648850	clu_12148_-	-	88648850	88648731	CYBA	protein_coding	True	False	ENSG00000051523.11	3	False	False	False	False	False	118	False	False	False	False	False	False	False	False
16:90169211:90169309:clu_84055_+	chr16	90169211	90169309	clu_84055_+	+	90169211	90169309	FAM157C	lncRNA	True	False	ENSG00000260528.5	3	False	False	False	False	False	97	False	False	False	False	False	False	False	False
2:234448712:234450118:clu_210401_-	chr2	234448712	234450118	clu_210401_-	-	234450118	234448712	LINC01891	lncRNA	True	False	ENSG00000231682.1	2	False	False	False	False	False	1405	True	False	False	True	False	False	False	False
4:168472809:168480391:clu_146882_-	chr4	168472809	168480391	clu_146882_-	-	168480391	168472809	DDX60L	protein_coding	True	False	ENSG00000181381.13	1	True	False	False	False	True	7581	True	True	True	True	False	False	False	False
5:50761860:50763148:clu_127711_+	chr5	50761860	50763148	clu_127711_+	+	50761860	50763148	PARP8	protein_coding	True	False	ENSG00000151883.18	2	True	True	False	True	True	1287	False	True	False	True	False	False	False	False
3:98501520:98517052:clu_149980_-	chr3	98501520	98517052	clu_149980_-	-	98517052	98501520	CLDND1	protein_coding	True	False	ENSG00000080822.17	1	True	True	False	True	False	15531	True	True	True	True	True	False	False	False		Claudin_2,PMP22_Claudin
19:54575033:54575256:clu_198721_+	chr19	54575033	54575256	clu_198721_+	+	54575033	54575256	LILRA2	protein_coding	True	False	ENSG00000239998.6	1	False	False	False	False	False	222	True	True	True	True	False	False	False	False
7:44016523:44030781:clu_180556_-	chr7	44016523	44030781	clu_180556_-	-	44030781	44016523	AC017116.2	lncRNA	True	False	ENSG00000285596.1	1	True	False	False	False	False	14257	True	True	True	True	False	False	False	False
3:46941065:46948138:clu_148381_-	chr3	46941065	46948138	clu_148381_-	-	46948138	46941065	CCDC12	protein_coding	True	False	ENSG00000160799.11	2	False	False	False	False	False	7072	False	True	False	True	False	False	False	False
19:9418895:9419217:clu_49942_-	chr19	9418895	9419217	clu_49942_-	-	9419217	9418895	ZNF266	protein_coding	True	False	ENSG00000174652.19	1	True	False	False	False	True	321	True	True	True	True	False	False	False	False
13:49628615:49630430:clu_142881_+	chr13	49628615	49630430	clu_142881_+	+	49628615	49630430	ARL11	protein_coding	True	False	ENSG00000152213.4	1	True	False	False	False	False	1814	True	True	True	True	False	False	False	False
2:231711419:231711887:clu_102375_+	chr2	231711419	231711887	clu_102375_+	+	231711419	231711887	PTMA	protein_coding	True	False	ENSG00000187514.16	1	True	False	False	False	False	467	True	True	True	True	False	False	False	False
10:6226365:6254178:clu_88843_+	chr10	6226365	6254178	clu_88843_+	+	6226365	6254178	PFKFB3	protein_coding	True	False	ENSG00000170525.21	1	True	True	False	True	False	27812	True	True	True	True	False	False	False	False
6:78947775:78954814:clu_22198_-	chr6	78947775	78954814	clu_22198_-	-	78954814	78947775	PHIP	protein_coding	True	False	ENSG00000146247.14	1	False	False	False	False	False	7038	True	True	True	True	False	False	False	False
17:7315119:7315252:clu_135602_-	chr17	7315119	7315252	clu_135602_-	-	7315252	7315119	GPS2	protein_coding	True	False	ENSG00000132522.16	1	True	True	False	False	True	132	True	True	True	True	False	False	False	False
11:459322:460187:clu_214410_+	chr11	459322	460187	clu_214410_+	+	459322	460187	PTDSS2	protein_coding	True	False	ENSG00000174915.12	2	True	False	False	False	False	864	False	True	False	True	False	False	False	False
11:6394041:6394178:clu_214947_+	chr11	6394041	6394178	clu_214947_+	+	6394041	6394178	SMPD1	protein_coding	True	False	ENSG00000166311.10	1	True	False	False	False	False	136	True	True	True	True	False	False	False	False
3:183790980:183797923:clu_107538_+	chr3	183790980	183797923	clu_107538_+	+	183790980	183797923	YEATS2	protein_coding	True	False	ENSG00000163872.16	1	True	True	False	True	False	6942	True	True	True	True	False	False	False	False
10:71760924:71761608:clu_177026_-	chr10	71760924	71761608	clu_177026_-	-	71761608	71760924	VSIR	protein_coding	True	False	ENSG00000107738.20	2	True	True	False	False	False	683	False	True	False	True	False	False	True	False	Ig-like V-type	V-set
11:58610334:58610950:clu_216137_+	chr11	58610334	58610950	clu_216137_+	+	58610334	58610950	ZFP91,ZFP91-CNTF	protein_coding,protein_coding	True	False	ENSG00000186660.15,ENSG00000255073.8	1	False	False	False	False	False	615	True	True	True	True	False	False	False	False
16:536142:540093:clu_78000_+	chr16	536142	540093	clu_78000_+	+	536142	540093	CAPN15	protein_coding	True	False	ENSG00000103326.12	2	True	False	False	False	False	3950	True	False	False	True	False	False	False	False
1:15428920:15429346:clu_165791_+	chr1	15428920	15429346	clu_165791_+	+	15428920	15429346	EFHD2	protein_coding	True	False	ENSG00000142634.13	3	True	False	False	True	False	425	False	False	False	False	False	False	False	False
19:51239304:51239518:clu_198256_+	chr19	51239304	51239518	clu_198256_+	+	51239304	51239518	CD33	protein_coding	True	False	ENSG00000105383.15	1	True	False	False	False	False	213	True	True	True	True	False	False	False	False
4:53391139:53399730:clu_94249_+	chr4	53391139	53399730	clu_94249_+	+	53391139	53399730	FIP1L1,AC058822.1	protein_coding,protein_coding	True	False	ENSG00000145216.16,ENSG00000282278.1	1	True	True	False	False	False	8590	True	True	True	True	False	False	False	False
22:38735698:38735858:clu_26011_-	chr22	38735698	38735858	clu_26011_-	-	38735858	38735698	SUN2	protein_coding	True	False	ENSG00000100242.15	3	True	False	False	True	False	159	False	False	False	False	False	False	False	False
2:97208006:97209681:clu_99117_+	chr2	97208006	97209681	clu_99117_+	+	97208006	97209681	ANKRD36	protein_coding	True	False	ENSG00000135976.19	1	False	False	False	False	False	1674	True	True	True	True	False	False	False	False
7:43650712:43729429:clu_180551_-	chr7	43650712	43729429	clu_180551_-	-	43729429	43650712	COA1	protein_coding	True	False	ENSG00000106603.18	1	True	False	False	False	True	78716	True	True	True	True	False	False	False	False
4:101813938:101829808:clu_94960_+	chr4	101813938	101829808	clu_94960_+	+	101813938	101829808	BANK1	protein_coding	True	False	ENSG00000153064.12	1	False	False	False	False	False	15869	True	True	True	True	False	False	False	False
17:14159947:14182021:clu_64428_+	chr17	14159947	14182021	clu_64428_+	+	14159947	14182021	COX10	protein_coding	True	False	ENSG00000006695.12	2	True	False	False	False	False	22073	True	False	False	True	False	False	False	False
2:151370248:151379364:clu_100283_+	chr2	151370248	151379364	clu_100283_+	+	151370248	151379364	TNFAIP6	protein_coding	True	False	ENSG00000123610.5	1	True	True	False	False	False	9115	True	True	True	True	False	False	False	False	CUB	CUB
7:38247632:38249243:clu_180433_-	chr7	38247632	38249243	clu_180433_-	-	38249243	38247632	TRGC2	TR_C_gene	True	False	ENSG00000227191.8	2	False	False	False	False	False	1610	True	False	False	True	False	False	False	False
19:54041953:54042227:clu_56166_-	chr19	54041953	54042227	clu_56166_-	-	54042227	54041953	VSTM1	protein_coding	True	False	ENSG00000189068.11	1	True	True	False	False	False	273	True	True	True	True	False	True	False	False
7:76001002:76003758:clu_182054_-	chr7	76001002	76003758	clu_182054_-	-	76003758	76001002	STYXL1	protein_coding	True	False	ENSG00000127952.17	1	True	False	False	False	False	2755	True	True	True	True	False	False	False	False
10:16782084:16816973:clu_175832_-	chr10	16782084	16816973	clu_175832_-	-	16816973	16782084	RSU1	protein_coding	True	False	ENSG00000148484.18	1	False	False	False	False	False	34888	True	True	True	True	False	False	False	False
1:153360869:153360923:clu_171483_+	chr1	153360869	153360923	clu_171483_+	+	153360869	153360923	S100A9	protein_coding	True	False	ENSG00000163220.11	3	True	False	False	True	False	53	False	False	False	False	False	False	False	False
4:169561737:169561832:clu_146911_-	chr4	169561737	169561832	clu_146911_-	-	169561832	169561737	NEK1	protein_coding	True	False	ENSG00000137601.16	1	False	False	False	False	False	94	True	True	True	True	False	False	False	False
12:69352298:69353196:clu_60284_+	chr12	69352298	69353196	clu_60284_+	+	69352298	69353196	LYZ	protein_coding	True	False	ENSG00000090382.7	2	True	True	False	False	False	897	True	False	False	True	False	False	False	False	C-type lysozyme	Lys
17:81283502:81289691:clu_141514_-	chr17	81283502	81289691	clu_141514_-	-	81289691	81283502	SLC38A10	protein_coding	True	False	ENSG00000157637.13	1	True	True	False	False	False	6188	True	True	True	True	True	False	False	False	Amino acid tra...	Aa_trans
20:38421098:38422092:clu_132912_-	chr20	38421098	38422092	clu_132912_-	-	38422092	38421098	SNHG17	lncRNA	True	False	ENSG00000196756.13	1	True	False	False	False	False	993	True	True	True	True	False	False	False	False
8:23043243:23068751:clu_118440_-	chr8	23043243	23068751	clu_118440_-	-	23068751	23043243	TNFRSF10B	protein_coding	True	False	ENSG00000120889.13	1	True	False	False	False	False	25507	True	True	True	True	False	False	False	False
12:56160320:56160626:clu_59531_+	chr12	56160320	56160626	clu_59531_+	+	56160320	56160626	MYL6	protein_coding	True	False	ENSG00000092841.18	1	True	True	False	True	False	305	True	True	True	True	False	False	False	False	EF-hand 3
3:127674600:127675970:clu_106409_+	chr3	127674600	127675970	clu_106409_+	+	127674600	127675970	ABTB1	protein_coding	True	False	ENSG00000114626.18	1	True	False	False	False	False	1369	True	True	True	True	False	False	False	False
6:338081:345854:clu_112863_+	chr6	338081	345854	clu_112863_+	+	338081	345854	DUSP22	protein_coding	True	False	ENSG00000112679.14	1	False	False	False	False	False	7772	True	True	True	True	False	False	False	False
17:45139160:45143443:clu_66911_+	chr17	45139160	45143443	clu_66911_+	+	45139160	45143443	ACBD4	protein_coding	True	False	ENSG00000181513.14	1	True	True	False	True	False	4282	True	True	True	True	False	False	False	False
19:3612413:3613058:clu_48540_-	chr19	3612413	3613058	clu_48540_-	-	3613058	3612413	CACTIN	protein_coding	True	False	ENSG00000105298.14	1	False	False	False	False	False	644	True	True	True	True	False	False	False	False
22:35257557:35263078:clu_187961_+	chr22	35257557	35263078	clu_187961_+	+	35257557	35263078	HMGXB4	protein_coding	True	False	ENSG00000100281.14	1	True	True	False	False	True	5520	True	True	True	True	False	False	False	False
17:5404246:5405057:clu_135265_-	chr17	5404246	5405057	clu_135265_-	-	5405057	5404246	NUP88	protein_coding	True	False	ENSG00000108559.12	1	False	False	False	False	False	810	True	True	True	True	False	False	False	False
21:46560783:46560876:clu_47329_+	chr21	46560783	46560876	clu_47329_+	+	46560783	46560876	DIP2A	protein_coding	True	False	ENSG00000160305.18	2	False	False	False	False	False	92	True	False	False	True	False	False	False	False
17:64467645:64468310:clu_68329_+	chr17	64467645	64468310	clu_68329_+	+	64467645	64468310	MILR1	protein_coding	True	False	ENSG00000271605.6	1	True	False	False	True	False	664	True	True	True	True	False	False	False	False
10:46009551:46010223:clu_176474_-	chr10	46009551	46010223	clu_176474_-	-	46010223	46009551	NCOA4	protein_coding	True	False	ENSG00000266412.5	1	False	False	False	False	False	671	True	True	True	True	False	False	False	False
1:234401262:234405903:clu_37736_-	chr1	234401262	234405903	clu_37736_-	-	234405903	234401262	TARBP1	protein_coding	True	False	ENSG00000059588.10	1	True	False	False	False	False	4640	True	True	True	True	False	False	False	False
8:141392084:141421388:clu_40902_+	chr8	141392084	141421388	clu_40902_+	+	141392084	141421388	PTP4A3	protein_coding	True	False	ENSG00000184489.12	1	False	False	False	False	False	29303	True	True	True	True	False	False	False	False
12:6905759:6906409:clu_57606_+	chr12	6905759	6906409	clu_57606_+	+	6905759	6906409	LRRC23	protein_coding	True	False	ENSG00000010626.15	1	True	True	False	False	False	649	True	True	True	True	False	False	False	False
19:2038859:2038990:clu_48065_-	chr19	2038859	2038990	clu_48065_-	-	2038990	2038859	MKNK2	protein_coding	True	False	ENSG00000099875.14	3	True	False	False	True	False	130	False	False	False	False	False	False	False	False
2:241094432:241102253:clu_210612_-	chr2	241094432	241102253	clu_210612_-	-	241102253	241094432	MTERF4	protein_coding	True	False	ENSG00000122085.17	1	True	True	False	True	True	7820	True	True	True	True	False	False	False	False		mTERF
19:57490185:57491468:clu_199415_+	chr19	57490185	57491468	clu_199415_+	+	57490185	57491468	ZNF419	protein_coding	True	False	ENSG00000105136.20	1	True	False	False	False	False	1282	True	True	True	True	False	False	False	False
7:4785684:4786250:clu_152974_+	chr7	4785684	4786250	clu_152974_+	+	4785684	4786250	AP5Z1	protein_coding	True	False	ENSG00000242802.9	1	True	True	False	True	False	565	True	True	True	True	False	False	False	False		SPG48
7:76497477:76500444:clu_155525_+	chr7	76497477	76500444	clu_155525_+	+	76497477	76500444	DTX2	protein_coding	True	False	ENSG00000091073.19	2	True	True	False	False	False	2966	True	False	False	True	False	False	False	False
17:4946820:4948263:clu_135115_-	chr17	4946820	4948263	clu_135115_-	-	4948263	4946820	PFN1	protein_coding	True	False	ENSG00000108518.8	1	True	True	False	False	True	1442	True	True	True	True	False	False	False	False		Profilin
5:180947625:180948355:clu_131217_+	chr5	180947625	180948355	clu_131217_+	+	180947625	180948355	BTNL8	protein_coding	True	False	ENSG00000113303.12	1	True	True	False	True	False	729	True	True	True	True	False	True	False	False
21:5097522:5097607:clu_185040_-	chr21	5097522	5097607	clu_185040_-	-	5097607	5097522	GATD3B	protein_coding	True	False	ENSG00000280071.4	3	False	False	False	False	False	84	False	False	False	False	False	False	False	False
19:11446350:11447074:clu_192679_+	chr19	11446350	11447074	clu_192679_+	+	11446350	11447074	PRKCSH	protein_coding	True	False	ENSG00000130175.9	1	True	False	False	False	False	723	True	True	True	True	False	False	False	False
7:128395033:128395131:clu_183824_-	chr7	128395033	128395131	clu_183824_-	-	128395131	128395033	IMPDH1	protein_coding	True	False	ENSG00000106348.18	1	False	False	False	False	False	97	True	True	True	True	False	False	False	False
4:67721051:67721477:clu_94383_+	chr4	67721051	67721477	clu_94383_+	+	67721051	67721477	UBA6-AS1	lncRNA	True	False	ENSG00000248049.7	1	True	False	False	False	False	425	True	True	True	True	False	False	False	False
5:865581:870473:clu_41542_-	chr5	865581	870473	clu_41542_-	-	870473	865581	BRD9	protein_coding	True	False	ENSG00000028310.18	1	True	True	False	True	False	4891	True	True	True	True	False	False	False	False
17:14192221:14206810:clu_64428_+	chr17	14192221	14206810	clu_64428_+	+	14192221	14206810	COX10	protein_coding	True	False	ENSG00000006695.12	1	False	False	False	False	False	14588	True	True	True	True	False	False	False	False
7:22856556:22856973:clu_153476_+	chr7	22856556	22856973	clu_153476_+	+	22856556	22856973	SNHG26	lncRNA	True	False	ENSG00000228649.9	1	True	False	False	False	False	416	True	True	True	True	False	False	False	False
19:8422016:8426609:clu_191954_+	chr19	8422016	8426609	clu_191954_+	+	8422016	8426609	MARCHF2	protein_coding	True	False	ENSG00000099785.10	1	False	False	False	False	False	4592	True	True	True	True	False	False	False	False
1:19622147:19623474:clu_166161_+	chr1	19622147	19623474	clu_166161_+	+	19622147	19623474	MICOS10,MICOS10-NBL1	protein_coding,protein_coding	True	False	ENSG00000173436.15,ENSG00000270136.6	1	False	False	False	False	False	1326	True	True	True	True	False	False	False	False
16:90169357:90169747:clu_84055_+	chr16	90169357	90169747	clu_84055_+	+	90169357	90169747	FAM157C	lncRNA	True	False	ENSG00000260528.5	3	False	False	False	False	False	389	False	False	False	False	False	False	False	False
21:45223577:45225547:clu_47138_+	chr21	45223577	45225547	clu_47138_+	+	45223577	45225547	ADARB1	protein_coding	True	False	ENSG00000197381.16	1	True	False	False	True	False	1969	True	True	True	True	False	False	False	False
3:9813345:9817645:clu_103153_+	chr3	9813345	9817645	clu_103153_+	+	9813345	9817645	ARPC4-TTLL3,TTLL3	protein_coding,protein_coding	True	False	ENSG00000250151.9,ENSG00000214021.16	1	True	True	False	True	False	4299	True	True	True	True	False	False	False	False
14:23567319:23567597:clu_211199_-	chr14	23567319	23567597	clu_211199_-	-	23567597	23567319	AP1G2	protein_coding	True	False	ENSG00000213983.12	1	True	False	False	False	True	277	True	True	True	True	False	False	False	False
20:5109445:5111500:clu_131732_-	chr20	5109445	5111500	clu_131732_-	-	5111500	5109445	TMEM230	protein_coding	True	False	ENSG00000089063.15	1	True	False	False	False	True	2054	True	True	True	True	False	False	False	False
22:23660000:23683725:clu_24796_-	chr22	23660000	23683725	clu_24796_-	-	23683725	23660000	GUSBP11,AP000347.1	lncRNA,transcribed_unprocessed_pseudogene	True	False	ENSG00000228315.12,ENSG00000272578.5	1	True	False	False	False	False	23724	True	True	True	True	False	False	False	False
8:22621568:22623915:clu_118399_-	chr8	22621568	22623915	clu_118399_-	-	22623915	22621568	BIN3	protein_coding	True	False	ENSG00000147439.13	1	True	False	False	False	False	2346	True	True	True	True	False	False	False	False
20:35954333:35954448:clu_132727_-	chr20	35954333	35954448	clu_132727_-	-	35954448	35954333	SCAND1	protein_coding	True	False	ENSG00000171222.10	2	True	False	False	False	True	114	True	False	False	True	False	False	False	False
22:23698548:23698844:clu_187208_+	chr22	23698548	23698844	clu_187208_+	+	23698548	23698844	RGL4	protein_coding	True	False	ENSG00000159496.14	1	True	True	False	True	False	295	True	True	True	True	False	False	False	False	Ras-GEF,Ras-GEF,Ras-GEF
8:143575525:143576078:clu_120636_-	chr8	143575525	143576078	clu_120636_-	-	143576078	143575525	NAPRT	protein_coding	True	False	ENSG00000147813.16	1	True	True	False	True	False	552	True	True	True	True	False	False	False	False
9:137272582:137272791:clu_204037_+	chr9	137272582	137272791	clu_204037_+	+	137272582	137272791	NELFB	protein_coding	True	False	ENSG00000188986.7	3	True	True	False	False	False	208	False	False	False	False	False	False	False	False
20:1455037:1458200:clu_131332_-	chr20	1455037	1458200	clu_131332_-	-	1458200	1455037	NSFL1C	protein_coding	True	False	ENSG00000088833.17	1	True	True	False	True	False	3162	True	True	True	True	False	False	False	False
7:64666285:64679177:clu_154368_+	chr7	64666285	64679177	clu_154368_+	+	64666285	64679177	ZNF107	protein_coding	True	False	ENSG00000196247.11	1	True	False	False	False	True	12891	True	True	True	True	False	False	False	False
1:171732353:171738349:clu_35915_-	chr1	171732353	171738349	clu_35915_-	-	171738349	171732353	VAMP4	protein_coding	True	False	ENSG00000117533.15	2	False	False	False	False	False	5995	True	False	False	True	False	False	False	False
2:97142668:97142763:clu_99114_+	chr2	97142668	97142763	clu_99114_+	+	97142668	97142763	ANKRD36	protein_coding	True	False	ENSG00000135976.19	1	False	False	False	False	False	94	True	True	True	True	False	False	False	False
1:151156722:151166471:clu_171146_+	chr1	151156722	151166471	clu_171146_+	+	151156722	151166471	SCNM1	protein_coding	True	False	ENSG00000163156.12	1	True	True	False	True	True	9748	True	True	True	True	False	False	False	False		DUF758
7:4781312:4783316:clu_152974_+	chr7	4781312	4783316	clu_152974_+	+	4781312	4783316	AP5Z1	protein_coding	True	False	ENSG00000242802.9	1	True	True	False	False	False	2003	True	True	True	True	False	False	False	False
12:9648933:9655873:clu_57879_+	chr12	9648933	9655873	clu_57879_+	+	9648933	9655873	AC010186.2	transcribed_unprocessed_pseudogene	True	False	ENSG00000256594.8	1	True	False	False	False	False	6939	True	True	True	True	False	False	False	False
12:106323646:106329330:clu_60980_+	chr12	106323646	106329330	clu_60980_+	+	106323646	106329330	TCP11L2	protein_coding	True	False	ENSG00000166046.11	1	True	True	False	True	False	5683	True	True	True	True	False	False	False	False		Tcp11
4:3524934:3532218:clu_144122_-	chr4	3524934	3532218	clu_144122_-	-	3532218	3524934	LRPAP1	protein_coding	True	False	ENSG00000163956.13	3	True	True	False	True	False	7283	False	False	False	False	False	False	False	False	Alpha-2-macrog...,Alpha-2-macrog...	Alpha-2-MRAP_N
7:150793600:150793961:clu_184687_-	chr7	150793600	150793961	clu_184687_-	-	150793961	150793600	TMEM176B	protein_coding	True	False	ENSG00000106565.18	1	False	False	False	False	False	360	True	True	True	True	False	False	False	False
5:103019843:103028182:clu_129019_+	chr5	103019843	103028182	clu_129019_+	+	103019843	103028182	PAM	protein_coding	True	False	ENSG00000145730.20	1	True	True	False	True	False	8338	True	True	True	True	True	True	False	False	Intragranular
7:142071118:142074085:clu_157736_+	chr7	142071118	142074085	clu_157736_+	+	142071118	142074085	MGAM	protein_coding	True	False	ENSG00000257335.8	1	False	False	False	False	False	2966	True	True	True	True	False	False	False	False
16:398394:398990:clu_77973_+	chr16	398394	398990	clu_77973_+	+	398394	398990	NME4	protein_coding	True	False	ENSG00000103202.13	1	True	False	False	False	False	595	True	True	True	True	False	False	False	False
1:17348048:17354533:clu_166013_+	chr1	17348048	17354533	clu_166013_+	+	17348048	17354533	PADI4	protein_coding	True	False	ENSG00000159339.13	1	True	False	False	False	False	6484	True	True	True	True	False	False	False	False
4:15644708:15655204:clu_144442_-	chr4	15644708	15655204	clu_144442_-	-	15655204	15644708	FBXL5	protein_coding	True	False	ENSG00000118564.15	1	False	False	False	False	False	10495	True	True	True	True	False	False	False	False
20:56360454:56365087:clu_5931_+	chr20	56360454	56365087	clu_5931_+	+	56360454	56365087	FAM210B	protein_coding	True	False	ENSG00000124098.10	2	True	False	False	True	False	4632	False	True	False	True	False	False	False	False
1:167444451:167518408:clu_35763_-	chr1	167444451	167518408	clu_35763_-	-	167518408	167444451	CD247	protein_coding	True	False	ENSG00000198821.10	2	True	False	False	False	False	73956	True	False	False	True	False	False	False	False
17:3941055:3941180:clu_135025_-	chr17	3941055	3941180	clu_135025_-	-	3941180	3941055	ATP2A3	protein_coding	True	False	ENSG00000074370.18	3	True	True	True	False	False	124	False	False	False	False	False	True	False	False		Hydrolase
17:5521012:5521524:clu_135403_-	chr17	5521012	5521524	clu_135403_-	-	5521524	5521012	NLRP1	protein_coding	True	False	ENSG00000091592.16	1	False	False	False	False	False	511	True	True	True	True	False	False	False	False
19:18280084:18280197:clu_52023_-	chr19	18280084	18280197	clu_52023_-	-	18280197	18280084	JUND	protein_coding	True	False	ENSG00000130522.6	3	True	False	False	True	False	112	False	False	False	False	False	False	False	False
17:44315609:44316385:clu_66785_+	chr17	44315609	44316385	clu_66785_+	+	44315609	44316385	RUNDC3A	protein_coding	True	False	ENSG00000108309.14	1	True	False	False	False	False	775	True	True	True	True	False	False	False	False
20:44901692:44903993:clu_5451_+	chr20	44901692	44903993	clu_5451_+	+	44901692	44903993	YWHAB	protein_coding	True	False	ENSG00000166913.13	2	True	True	False	True	False	2300	False	True	False	True	False	False	False	False	14-3-3,14-3-3,14-3-3,14-3-3,14-3-3	14-3-3
17:7314597:7314959:clu_135602_-	chr17	7314597	7314959	clu_135602_-	-	7314959	7314597	AC026954.2,GPS2	protein_coding,protein_coding	True	False	ENSG00000261915.6,ENSG00000132522.16	1	True	False	False	False	False	361	True	True	True	True	False	False	False	False
10:125133612:125160319:clu_178886_-	chr10	125133612	125160319	clu_178886_-	-	125160319	125133612	CTBP2	protein_coding	True	False	ENSG00000175029.17	1	True	False	False	False	True	26706	True	True	True	True	False	False	False	False
2:102419797:102423178:clu_99394_+	chr2	102419797	102423178	clu_99394_+	+	102419797	102423178	IL18RAP	protein_coding	True	False	ENSG00000115607.9	1	True	False	False	False	False	3380	True	True	True	True	False	False	False	False
6:170582265:170583057:clu_24027_-	chr6	170582265	170583057	clu_24027_-	-	170583057	170582265	PDCD2	protein_coding	True	False	ENSG00000071994.11	1	True	True	False	True	False	791	True	True	True	True	False	False	False	False
7:100358284:100358719:clu_156285_+	chr7	100358284	100358719	clu_156285_+	+	100358284	100358719	PILRB,STAG3L5P-PVRIG2P-PILRB	protein_coding,lncRNA	True	False	ENSG00000121716.20,ENSG00000272752.6	3	True	True	False	False	True	434	False	False	False	False	False	False	True	True	Ig-like,Ig-like,Ig-like V-type
16:55537632:55545735:clu_82022_+	chr16	55537632	55545735	clu_82022_+	+	55537632	55545735	LPCAT2	protein_coding	True	False	ENSG00000087253.13	1	True	True	False	True	False	8102	True	True	True	True	False	False	False	False	Lumenal
12:95988240:95992680:clu_162137_-	chr12	95988240	95992680	clu_162137_-	-	95992680	95988240	HAL	protein_coding	True	False	ENSG00000084110.11	1	True	True	False	True	False	4439	True	True	True	True	False	False	False	False		Lyase_aromatic
5:169840852:169934652:clu_130500_+	chr5	169840852	169934652	clu_130500_+	+	169840852	169934652	DOCK2	protein_coding	True	False	ENSG00000134516.17	1	True	True	False	True	False	93799	True	True	True	True	False	False	False	False
7:150572646:150572726:clu_158106_+	chr7	150572646	150572726	clu_158106_+	+	150572646	150572726	GIMAP4	protein_coding	True	False	ENSG00000133574.10	3	True	True	True	False	False	79	False	False	False	False	False	False	False	False	AIG1-type G,AIG1-type G	AIG1
21:46124920:46125465:clu_47242_+	chr21	46124920	46125465	clu_47242_+	+	46124920	46125465	COL6A2	protein_coding	True	False	ENSG00000142173.16	1	True	True	False	False	False	544	True	True	True	True	False	False	False	False
15:64409828:64418541:clu_111258_+	chr15	64409828	64418541	clu_111258_+	+	64409828	64418541	TRIP4	protein_coding	True	False	ENSG00000103671.10	1	True	True	False	False	False	8712	True	True	True	True	False	False	False	False
20:62836532:62836971:clu_6227_+	chr20	62836532	62836971	clu_6227_+	+	62836532	62836971	COL9A3	protein_coding	True	False	ENSG00000092758.18	2	True	False	False	False	False	438	True	False	False	True	False	False	False	False
2:151271732:151275484:clu_208231_-	chr2	151271732	151275484	clu_208231_-	-	151275484	151271732	NMI	protein_coding	True	False	ENSG00000123609.11	1	False	False	False	False	False	3751	True	True	True	True	False	False	False	False
17:36183619:36196130:clu_65705_+	chr17	36183619	36196130	clu_65705_+	+	36183619	36196130	AC243829.1	lncRNA	True	False	ENSG00000274767.1	1	True	False	False	False	False	12510	True	True	True	True	False	False	False	False
16:74673950:74674960:clu_11693_-	chr16	74673950	74674960	clu_11693_-	-	74674960	74673950	MLKL	protein_coding	True	False	ENSG00000168404.13	2	False	False	False	False	False	1009	True	False	False	True	False	False	False	False
11:58967727:58968942:clu_123113_-	chr11	58967727	58968942	clu_123113_-	-	58968942	58967727	AP001636.3	lncRNA	True	False	ENSG00000255240.6	2	True	False	False	False	False	1214	True	False	False	True	False	False	False	False
6:116462520:116463283:clu_116631_+	chr6	116462520	116463283	clu_116631_+	+	116462520	116463283	CALHM6	protein_coding	True	False	ENSG00000188820.13	1	False	False	False	False	False	762	True	True	True	True	False	False	False	False
15:79845442:79889093:clu_16357_-	chr15	79845442	79889093	clu_16357_-	-	79889093	79845442	ST20-MTHFS,MTHFS	protein_coding,protein_coding	True	False	ENSG00000259332.3,ENSG00000136371.10	1	True	False	False	False	False	43650	True	True	True	True	False	False	False	False
10:95247366:95263864:clu_177797_-	chr10	95247366	95263864	clu_177797_-	-	95263864	95247366	PDLIM1	protein_coding	True	False	ENSG00000107438.9	1	True	False	False	False	False	16497	True	True	True	True	False	False	False	False
9:136364559:136365141:clu_88121_-	chr9	136364559	136365141	clu_88121_-	-	136365141	136364559	CARD9	protein_coding	True	False	ENSG00000187796.15	1	True	False	False	False	False	581	True	True	True	True	False	False	False	False
11:65295599:65295864:clu_217159_+	chr11	65295599	65295864	clu_217159_+	+	65295599	65295864	AP000944.5,POLA2	protein_coding,protein_coding	True	False	ENSG00000285816.1,ENSG00000014138.9	1	False	False	False	False	False	264	True	True	True	True	False	False	False	False
9:125521765:125543059:clu_86901_-	chr9	125521765	125543059	clu_86901_-	-	125543059	125521765	MAPKAP1	protein_coding	True	False	ENSG00000119487.17	1	False	False	False	False	False	21293	True	True	True	True	False	False	False	False
12:70243204:70243312:clu_161762_-	chr12	70243204	70243312	clu_161762_-	-	70243312	70243204	CNOT2-DT	lncRNA	True	False	ENSG00000257815.6	1	True	False	False	False	False	107	True	True	True	True	False	False	False	False
18:45732839:45734274:clu_13227_+	chr18	45732839	45734274	clu_13227_+	+	45732839	45734274	SLC14A1	protein_coding	True	False	ENSG00000141469.18	2	True	False	False	False	False	1434	False	True	False	True	False	False	False	False
19:54459408:54459465:clu_198916_+	chr19	54459408	54459465	clu_198916_+	+	54459408	54459465	LENG8	protein_coding	True	False	ENSG00000167615.16	3	True	False	False	True	False	56	False	False	False	False	False	False	False	False
19:39734493:39734997:clu_53661_-	chr19	39734493	39734997	clu_53661_-	-	39734997	39734493	CLC	protein_coding	True	False	ENSG00000105205.7	1	False	False	False	False	False	503	True	True	True	True	False	False	False	False
11:45936569:45945840:clu_122653_-	chr11	45936569	45945840	clu_122653_-	-	45945840	45936569	PHF21A	protein_coding	True	False	ENSG00000135365.15	1	True	True	False	False	False	9270	True	True	True	True	False	False	False	False	zinc finger,PHD-type	PHD
12:96010070:96011018:clu_60701_+	chr12	96010070	96011018	clu_60701_+	+	96010070	96011018	AC007298.2	lncRNA	True	False	ENSG00000257878.1	1	False	False	False	False	False	947	True	True	True	True	False	False	False	False
2:87738105:87739017:clu_98804_+	chr2	87738105	87739017	clu_98804_+	+	87738105	87739017	AC133644.3	lncRNA	True	False	ENSG00000284879.1	1	False	False	False	False	False	911	True	True	True	True	False	False	False	False
5:177729053:177732030:clu_45542_-	chr5	177729053	177732030	clu_45542_-	-	177732030	177729053	FAM153A	protein_coding	True	False	ENSG00000170074.19	1	True	True	False	False	False	2976	True	True	True	True	False	False	False	False		FAM153
8:144099373:144099468:clu_120892_-	chr8	144099373	144099468	clu_120892_-	-	144099468	144099373	SHARPIN	protein_coding	True	False	ENSG00000179526.17	3	True	True	False	False	False	94	False	False	False	False	False	False	False	False	Ubiquitin-like
14:73459305:73462529:clu_212572_-	chr14	73459305	73462529	clu_212572_-	-	73462529	73459305	AC005280.2,AC005280.3	lncRNA,lncRNA	True	False	ENSG00000284930.1,ENSG00000285006.1	1	True	False	False	False	False	3223	True	True	True	True	False	False	False	False
20:38427766:38431041:clu_132913_-	chr20	38427766	38431041	clu_132913_-	-	38431041	38427766	SNHG17	lncRNA	True	False	ENSG00000196756.13	1	True	False	False	False	False	3274	True	True	True	True	False	False	False	False
19:38325577:38326593:clu_195878_+	chr19	38325577	38326593	clu_195878_+	+	38325577	38326593	KCNK6	protein_coding	True	False	ENSG00000099337.5	2	False	False	False	False	False	1015	False	True	False	True	False	False	False	False
17:72714:75814:clu_134157_-	chr17	72714	75814	clu_134157_-	-	75814	72714	AC240565.4	lncRNA	True	False	ENSG00000280279.1	2	False	False	False	False	False	3099	True	False	False	True	False	False	False	False
19:1038462:1038582:clu_189851_+	chr19	1038462	1038582	clu_189851_+	+	1038462	1038582	CNN2	protein_coding	True	False	ENSG00000064666.15	3	True	False	False	True	False	119	False	False	False	False	False	False	False	False
12:122981299:122981571:clu_163683_-	chr12	122981299	122981571	clu_163683_-	-	122981571	122981299	ABCB9	protein_coding	True	False	ENSG00000150967.18	3	True	False	False	False	True	271	False	False	False	False	False	False	False	False
12:52675440:52675522:clu_160642_-	chr12	52675440	52675522	clu_160642_-	-	52675522	52675440	KRT1	protein_coding	True	False	ENSG00000167768.4	3	True	True	True	False	False	81	False	False	False	False	False	False	False	False		Keratin_2_tail
11:64357340:64357431:clu_216896_+	chr11	64357340	64357431	clu_216896_+	+	64357340	64357431	CCDC88B	protein_coding	True	False	ENSG00000168071.22	3	True	True	True	True	False	90	False	False	False	False	False	False	False	False
18:79919400:79943329:clu_109512_-	chr18	79919400	79943329	clu_109512_-	-	79943329	79919400	SLC66A2	protein_coding	True	False	ENSG00000122490.19	1	True	True	False	True	False	23928	True	True	True	True	False	False	False	False
1:10101195:10102948:clu_165343_+	chr1	10101195	10102948	clu_165343_+	+	10101195	10102948	UBE4B	protein_coding	True	False	ENSG00000130939.20	1	False	False	False	False	False	1752	True	True	True	True	False	False	False	False
15:34154684:34154786:clu_14287_-	chr15	34154684	34154786	clu_14287_-	-	34154786	34154684	KATNBL1	protein_coding	True	False	ENSG00000134152.11	1	True	False	False	False	False	101	True	True	True	True	False	False	False	False
3:151199439:151203104:clu_151328_-	chr3	151199439	151203104	clu_151328_-	-	151203104	151199439	GPR171	protein_coding	True	False	ENSG00000174946.7	1	True	False	False	False	True	3664	True	True	True	True	False	False	False	False
14:74298069:74300150:clu_212758_-	chr14	74298069	74300150	clu_212758_-	-	74300150	74298069	ABCD4	protein_coding	True	False	ENSG00000119688.21	1	True	True	False	True	False	2080	True	True	True	True	True	False	False	False	ABC transmembr...,ABC transmembr...,ABC transmembr...	ABC_membrane_2
4:6609298:6609798:clu_93354_+	chr4	6609298	6609798	clu_93354_+	+	6609298	6609798	MAN2B2	protein_coding	True	False	ENSG00000013288.9	1	True	False	False	False	False	499	True	True	True	True	False	False	False	False
21:43960779:43967946:clu_46953_+	chr21	43960779	43967946	clu_46953_+	+	43960779	43967946	AGPAT3	protein_coding	True	False	ENSG00000160216.20	1	True	False	False	False	False	7166	True	True	True	True	False	False	False	False
12:128966414:128982929:clu_62401_+	chr12	128966414	128982929	clu_62401_+	+	128966414	128982929	GLT1D1	protein_coding	True	False	ENSG00000151948.12	2	False	False	False	False	False	16514	False	True	False	True	False	False	False	False
19:54200893:54201166:clu_198716_+	chr19	54200893	54201166	clu_198716_+	+	54200893	54201166	RPS9	protein_coding	True	False	ENSG00000170889.14	2	True	False	False	False	True	272	True	False	False	True	False	False	False	False
21:45532148:45535750:clu_186298_-	chr21	45532148	45535750	clu_186298_-	-	45535750	45532148	SLC19A1	protein_coding	True	False	ENSG00000173638.19	2	True	True	False	False	True	3601	False	True	False	True	False	False	True	False		Folate_carrier
2:53808460:53809214:clu_97721_+	chr2	53808460	53809214	clu_97721_+	+	53808460	53809214	ERLEC1	protein_coding	True	False	ENSG00000068912.14	1	False	False	False	False	False	753	True	True	True	True	False	False	False	False
8:1761824:1762779:clu_117903_-	chr8	1761824	1762779	clu_117903_-	-	1762779	1761824	AC100810.1	lncRNA	True	False	ENSG00000253982.2	3	True	False	False	False	False	954	False	False	False	False	False	False	False	False
17:18487757:18488941:clu_64732_+	chr17	18487757	18488941	clu_64732_+	+	18487757	18488941	LGALS9C	protein_coding	True	False	ENSG00000171916.17	1	False	False	False	False	False	1183	True	True	True	True	False	False	False	False
19:58387339:58388137:clu_199591_+	chr19	58387339	58388137	clu_199591_+	+	58387339	58388137	RPS5	protein_coding	True	False	ENSG00000083845.9	1	True	False	False	False	True	797	True	True	True	True	False	False	False	False
10:122850550:122855645:clu_178837_-	chr10	122850550	122855645	clu_178837_-	-	122855645	122850550	FAM24B	protein_coding	True	False	ENSG00000213185.7	1	True	False	False	False	False	5094	True	True	True	True	False	False	False	False
18:3594484:3596579:clu_12633_+	chr18	3594484	3596579	clu_12633_+	+	3594484	3596579	DLGAP1-AS1	lncRNA	True	False	ENSG00000177337.8	1	False	False	False	False	False	2094	True	True	True	True	False	False	False	False
11:47355049:47355197:clu_122767_-	chr11	47355049	47355197	clu_122767_-	-	47355197	47355049	SPI1	protein_coding	True	False	ENSG00000066336.11	3	True	False	False	True	False	147	False	False	False	False	False	False	False	False
4:169561554:169561687:clu_146911_-	chr4	169561554	169561687	clu_146911_-	-	169561687	169561554	NEK1	protein_coding	True	False	ENSG00000137601.16	1	False	False	False	False	False	132	True	True	True	True	False	False	False	False
6:36746577:36746666:clu_21144_-	chr6	36746577	36746666	clu_21144_-	-	36746666	36746577	CPNE5	protein_coding	True	False	ENSG00000124772.12	2	False	False	False	False	False	88	False	True	False	True	False	False	False	False
8:42472654:42541538:clu_119054_-	chr8	42472654	42541538	clu_119054_-	-	42541538	42472654	SLC20A2	protein_coding	True	False	ENSG00000168575.10	1	True	False	False	False	True	68883	True	True	True	True	False	False	False	False
19:199223:199612:clu_47343_-	chr19	199223	199612	clu_47343_-	-	199612	199223	LINC01002	lncRNA	True	False	ENSG00000282508.2	3	True	False	False	False	False	388	False	False	False	False	False	False	False	False
10:119161081:119162340:clu_178727_-	chr10	119161081	119162340	clu_178727_-	-	119162340	119161081	SFXN4	protein_coding	True	False	ENSG00000183605.17	1	True	False	False	False	False	1258	True	True	True	True	False	False	False	False
19:14638340:14641419:clu_50918_-	chr19	14638340	14641419	clu_50918_-	-	14641419	14638340	ADGRE3	protein_coding	True	False	ENSG00000131355.15	1	False	False	False	False	False	3078	True	True	True	True	False	False	False	False
12:106302049:106311041:clu_60977_+	chr12	106302049	106311041	clu_60977_+	+	106302049	106311041	TCP11L2	protein_coding	True	False	ENSG00000166046.11	2	True	False	False	False	True	8991	False	True	False	True	False	False	False	False
1:89054875:89055113:clu_32448_-	chr1	89054875	89055113	clu_32448_-	-	89055113	89054875	GBP1	protein_coding	True	False	ENSG00000117228.10	1	True	False	False	False	False	237	True	True	True	True	False	False	False	False
14:64704704:64727593:clu_75881_+	chr14	64704704	64727593	clu_75881_+	+	64704704	64727593	PLEKHG3	protein_coding	True	False	ENSG00000126822.17	1	True	True	False	False	True	22888	True	True	True	True	False	False	False	False
7:135168867:135168969:clu_184058_-	chr7	135168867	135168969	clu_184058_-	-	135168969	135168867	CYREN	protein_coding	True	False	ENSG00000122783.16	2	True	True	False	False	True	101	True	False	False	True	False	False	False	False
20:4183316:4183494:clu_4046_+	chr20	4183316	4183494	clu_4046_+	+	4183316	4183494	SMOX	protein_coding	True	False	ENSG00000088826.18	2	False	False	False	False	False	177	False	True	False	True	False	False	False	False
22:45164296:45166309:clu_189203_+	chr22	45164296	45166309	clu_189203_+	+	45164296	45166309	NUP50	protein_coding	True	False	ENSG00000093000.19	1	True	False	False	False	True	2012	True	True	True	True	False	False	False	False
2:95880623:95925352:clu_206892_-	chr2	95880623	95925352	clu_206892_-	-	95925352	95880623	ANKRD36C	protein_coding	True	False	ENSG00000174501.14	1	True	True	False	True	False	44728	True	True	True	True	False	False	False	False
11:1761468:1763792:clu_121581_-	chr11	1761468	1763792	clu_121581_-	-	1763792	1761468	AC068580.4,CTSD	protein_coding,protein_coding	True	False	ENSG00000250644.3,ENSG00000117984.14	1	True	True	False	False	True	2323	True	True	True	True	False	False	False	False		A1_Propeptide
12:112916738:112917547:clu_162871_-	chr12	112916738	112917547	clu_162871_-	-	112917547	112916738	AC004551.1	lncRNA	True	False	ENSG00000257452.1	3	False	False	False	False	False	808	False	False	False	False	False	False	False	False
9:83665145:83669185:clu_85622_-	chr9	83665145	83669185	clu_85622_-	-	83669185	83665145	UBQLN1	protein_coding	True	False	ENSG00000135018.14	1	True	True	False	False	False	4039	True	True	True	True	False	False	False	False	STI1,STI1 4,STI1,STI1 3,STI1
15:98953110:98957061:clu_112705_+	chr15	98953110	98957061	clu_112705_+	+	98953110	98957061	IGF1R	protein_coding	True	False	ENSG00000140443.15	1	False	False	False	False	False	3950	True	True	True	True	False	False	False	False
8:41789297:41797512:clu_118991_-	chr8	41789297	41797512	clu_118991_-	-	41797512	41789297	ANK1	protein_coding	True	False	ENSG00000029534.20	1	False	False	False	False	False	8214	True	True	True	True	False	False	False	False
19:48231810:48232453:clu_54974_-	chr19	48231810	48232453	clu_54974_-	-	48232453	48231810	CARD8	protein_coding	True	False	ENSG00000105483.18	1	True	False	False	False	False	642	True	True	True	True	False	False	False	False
19:14765804:14766978:clu_50927_-	chr19	14765804	14766978	clu_50927_-	-	14766978	14765804	ADGRE2	protein_coding	True	False	ENSG00000127507.18	1	True	True	False	False	False	1173	True	True	True	True	False	False	True	False	EGF-like,EGF-like 5; ca...,EGF-like,EGF-like 4; ca...,EGF-like	cEGF,EGF_CA,EGF_CA,hEGF
17:5109868:5111800:clu_135335_-	chr17	5109868	5111800	clu_135335_-	-	5111800	5109868	ZNF232	protein_coding	True	False	ENSG00000167840.13	1	True	True	False	True	False	1931	True	True	True	True	False	False	False	False
5:6372601:6374324:clu_41699_-	chr5	6372601	6374324	clu_41699_-	-	6374324	6372601	MED10	protein_coding	True	False	ENSG00000133398.4	1	False	False	False	False	False	1722	True	True	True	True	False	False	False	False
2:159712661:159729009:clu_100431_+	chr2	159712661	159729009	clu_100431_+	+	159712661	159729009	MARCHF7	protein_coding	True	False	ENSG00000136536.15	1	True	False	False	False	True	16347	True	True	True	True	False	False	False	False
5:102961229:102974116:clu_129016_+	chr5	102961229	102974116	clu_129016_+	+	102961229	102974116	PAM	protein_coding	True	False	ENSG00000145730.20	1	False	False	False	False	False	12886	True	True	True	True	False	False	False	False
6:131169273:131184373:clu_116848_+	chr6	131169273	131184373	clu_116848_+	+	131169273	131184373	AKAP7	protein_coding	True	False	ENSG00000118507.17	1	False	False	False	False	False	15099	True	True	True	True	False	False	False	False
1:247868063:247868283:clu_175253_+	chr1	247868063	247868283	clu_175253_+	+	247868063	247868283	TRIM58	protein_coding	True	False	ENSG00000162722.9	2	False	False	False	False	False	219	True	False	False	True	False	False	False	False
1:109190640:109191366:clu_169843_+	chr1	109190640	109191366	clu_169843_+	+	109190640	109191366	KIAA1324	protein_coding	True	False	ENSG00000116299.17	2	False	False	False	False	False	725	False	True	False	True	False	False	False	False
7:90346774:90352816:clu_155756_+	chr7	90346774	90352816	clu_155756_+	+	90346774	90352816	GTPBP10	protein_coding	True	False	ENSG00000105793.15	1	False	False	False	False	False	6041	True	True	True	True	False	False	False	False
3:53173608:53178404:clu_105253_+	chr3	53173608	53178404	clu_105253_+	+	53173608	53178404	PRKCD	protein_coding	True	False	ENSG00000163932.15	1	False	False	False	False	False	4795	True	True	True	True	False	False	False	False
15:59688576:59689077:clu_111069_+	chr15	59688576	59689077	clu_111069_+	+	59688576	59689077	AC092755.2	lncRNA	True	False	ENSG00000259238.1	1	False	False	False	False	False	500	True	True	True	True	False	False	False	False
19:54217474:54218361:clu_198680_+	chr19	54217474	54218361	clu_198680_+	+	54217474	54218361	RPS9	protein_coding	True	False	ENSG00000170889.14	3	False	False	False	False	False	886	False	False	False	False	False	False	False	False
2:46588179:46592475:clu_205533_-	chr2	46588179	46592475	clu_205533_-	-	46592475	46588179	PIGF	protein_coding	True	False	ENSG00000151665.13	1	True	True	False	True	False	4295	True	True	True	True	True	False	False	False		PIG-F
11:763186:763312:clu_214543_+	chr11	763186	763312	clu_214543_+	+	763186	763312	TALDO1	protein_coding	True	False	ENSG00000177156.11	3	False	False	False	False	False	125	False	False	False	False	False	False	False	False
21:42848413:42848515:clu_185961_-	chr21	42848413	42848515	clu_185961_-	-	42848515	42848413	WDR4	protein_coding	True	False	ENSG00000160193.12	3	False	False	False	False	False	101	False	False	False	False	False	False	False	False
7:2235564:2238015:clu_179447_-	chr7	2235564	2238015	clu_179447_-	-	2238015	2235564	AC069288.1,MRM2	protein_coding,protein_coding	True	False	ENSG00000286192.1,ENSG00000122687.19	1	False	False	False	False	False	2450	True	True	True	True	False	False	False	False
14:94114880:94115862:clu_76886_+	chr14	94114880	94115862	clu_76886_+	+	94114880	94115862	IFI27	protein_coding	True	False	ENSG00000165949.12	2	True	True	False	False	True	981	True	False	False	True	True	False	False	False		Ifi-6-16
11:76657156:76660846:clu_218552_+	chr11	76657156	76660846	clu_218552_+	+	76657156	76660846	AP001189.1	lncRNA	True	False	ENSG00000236304.1	2	True	False	False	False	False	3689	True	False	False	True	False	False	False	False
22:36282785:36284093:clu_25585_-	chr22	36282785	36284093	clu_25585_-	-	36284093	36282785	MYH9	protein_coding	True	False	ENSG00000100345.21	1	False	False	False	False	False	1307	True	True	True	True	False	False	False	False
12:79798584:79807226:clu_161880_-	chr12	79798584	79807226	clu_161880_-	-	79807226	79798584	PPP1R12A	protein_coding	True	False	ENSG00000058272.19	1	True	True	False	False	False	8641	True	True	True	True	False	False	False	False
19:58586356:58591498:clu_199662_+	chr19	58586356	58591498	clu_199662_+	+	58586356	58591498	AC016629.3	lncRNA	True	False	ENSG00000286104.1	1	False	False	False	False	False	5141	True	True	True	True	False	False	False	False
1:109199980:109200059:clu_169848_+	chr1	109199980	109200059	clu_169848_+	+	109199980	109200059	KIAA1324	protein_coding	True	False	ENSG00000116299.17	1	False	False	False	False	False	78	True	True	True	True	False	False	False	False
21:45532148:45537767:clu_186298_-	chr21	45532148	45537767	clu_186298_-	-	45537767	45532148	SLC19A1	protein_coding	True	False	ENSG00000173638.19	2	True	True	False	False	True	5618	False	True	False	True	False	False	True	False		Folate_carrier
6:13801389:13802243:clu_19397_-	chr6	13801389	13802243	clu_19397_-	-	13802243	13801389	MCUR1	protein_coding	True	False	ENSG00000050393.11	1	False	False	False	False	False	853	True	True	True	True	False	False	False	False
19:1032696:1036130:clu_189734_+	chr19	1032696	1036130	clu_189734_+	+	1032696	1036130	CNN2	protein_coding	True	False	ENSG00000064666.15	1	True	True	False	True	False	3433	True	True	True	True	False	False	False	False	Calponin-homol...,Calponin-homol...,Calponin-homol...,Calponin-homol...,Calponin-homol...,Calponin-homol...,Calponin-homol...,Calponin-homol...,Calponin-homol...	Calponin,CH
19:40786978:40796592:clu_196276_+	chr19	40786978	40796592	clu_196276_+	+	40786978	40796592	RAB4B,RAB4B-EGLN2,MIA-RAB4B	protein_coding,protein_coding,protein_coding	True	False	ENSG00000167578.18,ENSG00000171570.11,ENSG00000268975.2	2	True	False	False	True	False	9613	True	False	False	True	False	False	False	False
19:51646060:51646257:clu_55730_-	chr19	51646060	51646257	clu_55730_-	-	51646257	51646060	SIGLEC14	protein_coding	True	False	ENSG00000254415.3	1	False	False	False	False	False	196	True	True	True	True	False	False	False	False
11:72688537:72692753:clu_125108_-	chr11	72688537	72692753	clu_125108_-	-	72692753	72688537	ARAP1	protein_coding	True	False	ENSG00000186635.14	1	True	False	False	False	False	4215	True	True	True	True	False	False	False	False
17:78404089:78419546:clu_69474_+	chr17	78404089	78419546	clu_69474_+	+	78404089	78419546	PGS1	protein_coding	True	False	ENSG00000087157.19	1	True	True	False	True	False	15456	True	True	True	True	False	False	False	False	PLD phosphodie...
1:24503117:24514314:clu_166507_+	chr1	24503117	24514314	clu_166507_+	+	24503117	24514314	RCAN3	protein_coding	True	False	ENSG00000117602.12	1	True	False	False	False	True	11196	True	True	True	True	False	False	False	False
3:58412963:58420539:clu_105426_+	chr3	58412963	58420539	clu_105426_+	+	58412963	58420539	PXK	protein_coding	True	False	ENSG00000168297.16	1	True	True	False	True	False	7575	True	True	True	True	False	False	False	False
5:176881837:176881944:clu_45335_-	chr5	176881837	176881944	clu_45335_-	-	176881944	176881837	HK3	protein_coding	True	False	ENSG00000160883.11	2	True	True	False	False	False	106	True	False	False	True	False	False	False	False	Hexokinase 2,Hexokinase C-t...,Hexokinase C-t...	Hexokinase_2
11:65597843:65598008:clu_124246_-	chr11	65597843	65598008	clu_124246_-	-	65598008	65597843	MAP3K11	protein_coding	True	False	ENSG00000173327.8	3	True	False	False	True	False	164	False	False	False	False	False	False	False	False
17:5532984:5536851:clu_135404_-	chr17	5532984	5536851	clu_135404_-	-	5536851	5532984	NLRP1	protein_coding	True	False	ENSG00000091592.16	1	True	True	False	False	False	3866	True	True	True	True	False	False	False	False	FIIND
4:55424643:55452239:clu_94284_+	chr4	55424643	55452239	clu_94284_+	+	55424643	55452239	TMEM165	protein_coding	True	False	ENSG00000134851.13	1	True	True	False	True	False	27595	True	True	True	True	True	False	False	False	Lumenal	UPF0016
3:11829864:11833003:clu_147444_-	chr3	11829864	11833003	clu_147444_-	-	11833003	11829864	TAMM41	protein_coding	True	False	ENSG00000144559.10	1	True	False	False	True	False	3138	True	True	True	True	False	False	False	False
2:230169237:230170621:clu_210155_-	chr2	230169237	230170621	clu_210155_-	-	230170621	230169237	SP110	protein_coding	True	False	ENSG00000135899.17	1	False	False	False	False	False	1383	True	True	True	True	False	False	False	False
1:17336226:17338040:clu_166011_+	chr1	17336226	17338040	clu_166011_+	+	17336226	17338040	PADI4	protein_coding	True	False	ENSG00000159339.13	2	True	True	False	False	False	1813	True	False	False	True	False	False	False	False		PAD_M
20:276879:277044:clu_131278_-	chr20	276879	277044	clu_131278_-	-	277044	276879	C20orf96	protein_coding	True	False	ENSG00000196476.12	1	False	False	False	False	False	164	True	True	True	True	False	False	False	False
10:95271784:95290820:clu_177797_-	chr10	95271784	95290820	clu_177797_-	-	95290820	95271784	PDLIM1	protein_coding	True	False	ENSG00000107438.9	1	True	False	False	False	False	19035	True	True	True	True	False	False	False	False
17:63832991:63833069:clu_140066_-	chr17	63832991	63833069	clu_140066_-	-	63833069	63832991	SMARCD2	protein_coding	True	False	ENSG00000108604.16	1	False	False	False	False	False	77	True	True	True	True	False	False	False	False
1:236542787:236543560:clu_174976_+	chr1	236542787	236543560	clu_174976_+	+	236542787	236543560	LGALS8	protein_coding	True	False	ENSG00000116977.18	1	True	True	False	True	False	772	True	True	True	True	False	False	False	False
1:39762651:39763689:clu_168027_+	chr1	39762651	39763689	clu_168027_+	+	39762651	39763689	PPIE	protein_coding	True	False	ENSG00000084072.17	1	False	False	False	False	False	1037	True	True	True	True	False	False	False	False
4:159188698:159193200:clu_95821_+	chr4	159188698	159193200	clu_95821_+	+	159188698	159193200	RAPGEF2	protein_coding	True	False	ENSG00000109756.9	2	False	False	False	False	False	4501	False	True	False	True	False	False	False	False
2:219252230:219253209:clu_209884_-	chr2	219252230	219253209	clu_209884_-	-	219253209	219252230	TUBA4A	protein_coding	True	False	ENSG00000127824.14	1	True	True	False	False	True	978	True	True	True	True	False	False	False	False
22:42383252:42383379:clu_26429_-	chr22	42383252	42383379	clu_26429_-	-	42383379	42383252	NFAM1	protein_coding	True	False	ENSG00000235568.7	3	True	False	False	True	False	126	False	False	False	False	False	False	False	False
3:48257961:48260813:clu_104468_+	chr3	48257961	48260813	clu_104468_+	+	48257961	48260813	ZNF589	protein_coding	True	False	ENSG00000164048.14	1	False	False	False	False	False	2851	True	True	True	True	False	False	False	False
1:120839740:120840350:clu_170340_+	chr1	120839740	120840350	clu_170340_+	+	120839740	120840350	NBPF26	protein_coding	True	False	ENSG00000273136.7	1	False	False	False	False	False	609	True	True	True	True	False	False	False	False
7:100049841:100056911:clu_156094_+	chr7	100049841	100056911	clu_156094_+	+	100049841	100056911	ZSCAN21	protein_coding	True	False	ENSG00000166529.15	1	True	False	False	False	True	7069	True	True	True	True	False	False	False	False
15:88880610:88881357:clu_16649_-	chr15	88880610	88881357	clu_16649_-	-	88881357	88880610	HAPLN3	protein_coding	True	False	ENSG00000140511.11	1	True	False	False	False	False	746	True	True	True	True	False	False	False	False
19:57390114:57394188:clu_199412_+	chr19	57390114	57394188	clu_199412_+	+	57390114	57394188	ZNF548,AC003002.3	protein_coding,protein_coding	True	False	ENSG00000188785.12,ENSG00000269533.5	1	True	True	False	True	True	4073	True	True	True	True	False	False	False	False		KRAB
22:37304286:37309212:clu_188180_+	chr22	37304286	37309212	clu_188180_+	+	37304286	37309212	CYTH4	protein_coding	True	False	ENSG00000100055.21	1	False	False	False	False	False	4925	True	True	True	True	False	False	False	False
4:129044051:129082306:clu_146368_-	chr4	129044051	129082306	clu_146368_-	-	129082306	129044051	SCLT1	protein_coding	True	False	ENSG00000151466.12	1	False	False	False	False	False	38254	True	True	True	True	False	False	False	False
2:253115:260085:clu_204207_-	chr2	253115	260085	clu_204207_-	-	260085	253115	SH3YL1	protein_coding	True	False	ENSG00000035115.22	1	True	False	False	False	True	6969	True	True	True	True	False	False	False	False
20:35280118:35284176:clu_132605_-	chr20	35280118	35284176	clu_132605_-	-	35284176	35280118	EIF6	protein_coding	True	False	ENSG00000242372.8	1	True	True	False	False	False	4057	True	True	True	True	False	False	False	False		eIF-6
20:63889238:63889850:clu_6416_+	chr20	63889238	63889850	clu_6416_+	+	63889238	63889850	TPD52L2	protein_coding	True	False	ENSG00000101150.17	1	False	False	False	False	False	611	True	True	True	True	False	False	False	False
3:122556121:122558329:clu_150473_-	chr3	122556121	122558329	clu_150473_-	-	122558329	122556121	PARP9	protein_coding	True	False	ENSG00000138496.16	1	False	False	False	False	False	2207	True	True	True	True	False	False	False	False
20:6023422:6031285:clu_4124_+	chr20	6023422	6031285	clu_4124_+	+	6023422	6031285	CRLS1	protein_coding	True	False	ENSG00000088766.12	1	True	False	False	False	False	7862	True	True	True	True	False	False	False	False
20:1937865:1937979:clu_3814_+	chr20	1937865	1937979	clu_3814_+	+	1937865	1937979	SIRPA	protein_coding	True	False	ENSG00000198053.11	3	True	False	False	True	False	113	False	False	False	False	False	False	False	False
11:7987716:7991781:clu_215041_+	chr11	7987716	7991781	clu_215041_+	+	7987716	7991781	EIF3F	protein_coding	True	False	ENSG00000175390.14	1	True	True	False	False	False	4064	True	True	True	True	False	False	False	False	MPN,JAB1/MPN/MOV34...,MPN,MPN	JAB
7:76990369:77000309:clu_155529_+	chr7	76990369	77000309	clu_155529_+	+	76990369	77000309	DTX2P1,DTX2P1-UPK3BP1-PMS2P11	transcribed_unprocessed_pseudogene,lncRNA	True	False	ENSG00000186704.9,ENSG00000265479.6	1	True	False	False	False	False	9939	True	True	True	True	False	False	False	False
17:82019381:82019858:clu_141800_-	chr17	82019381	82019858	clu_141800_-	-	82019858	82019381	CENPX	protein_coding	True	False	ENSG00000169689.15	1	True	True	False	False	False	476	True	True	True	True	False	False	False	False		CENP-X
16:89299530:89300053:clu_12271_-	chr16	89299530	89300053	clu_12271_-	-	89300053	89299530	ANKRD11	protein_coding	True	False	ENSG00000167522.16	3	True	False	False	True	False	522	False	False	False	False	False	False	False	False
17:37520648:37536024:clu_137589_-	chr17	37520648	37536024	clu_137589_-	-	37536024	37520648	SYNRG	protein_coding	True	False	ENSG00000275066.5	2	True	True	False	False	False	15375	False	True	False	True	False	False	False	False
17:5335344:5336488:clu_63569_+	chr17	5335344	5336488	clu_63569_+	+	5335344	5336488	RABEP1	protein_coding	True	False	ENSG00000029725.17	1	False	False	False	False	False	1143	True	True	True	True	False	False	False	False
16:89299845:89300053:clu_12271_-	chr16	89299845	89300053	clu_12271_-	-	89300053	89299845	ANKRD11	protein_coding	True	False	ENSG00000167522.16	3	True	False	False	True	False	207	False	False	False	False	False	False	False	False
1:42816605:42817190:clu_31265_-	chr1	42816605	42817190	clu_31265_-	-	42817190	42816605	SVBP	protein_coding	True	False	ENSG00000177868.12	2	True	False	False	False	True	584	True	False	False	True	False	False	False	False
2:68187314:68217092:clu_205996_-	chr2	68187314	68217092	clu_205996_-	-	68217092	68187314	AC017083.3,PPP3R1	protein_coding,protein_coding	True	False	ENSG00000273398.6,ENSG00000221823.11	1	True	True	False	False	False	29777	True	True	True	True	False	False	False	False	EF-hand,EF-hand 2,EF-hand 1	EF-hand_8,EF-hand_5,EF-hand_7,EF-hand_1,EF-hand_8,EF-hand_5
3:179329728:179329934:clu_107442_+	chr3	179329728	179329934	clu_107442_+	+	179329728	179329934	ZNF639	protein_coding	True	False	ENSG00000121864.10	1	False	False	False	False	False	205	True	True	True	True	False	False	False	False
7:142065622:142065715:clu_157733_+	chr7	142065622	142065715	clu_157733_+	+	142065622	142065715	MGAM	protein_coding	True	False	ENSG00000257335.8	1	False	False	False	False	False	92	True	True	True	True	False	False	False	False
12:21456095:21456865:clu_58173_+	chr12	21456095	21456865	clu_58173_+	+	21456095	21456865	PYROXD1	protein_coding	True	False	ENSG00000121350.16	1	False	False	False	False	False	769	True	True	True	True	False	False	False	False
22:45328063:45328392:clu_189229_+	chr22	45328063	45328392	clu_189229_+	+	45328063	45328392	FAM118A	protein_coding	True	False	ENSG00000100376.12	1	True	False	False	False	False	328	True	True	True	True	False	False	False	False
20:50940933:50941105:clu_133478_-	chr20	50940933	50941105	clu_133478_-	-	50941105	50940933	DPM1	protein_coding	True	False	ENSG00000000419.12	1	True	False	False	False	False	171	True	True	True	True	False	False	False	False
17:5533988:5536851:clu_135404_-	chr17	5533988	5536851	clu_135404_-	-	5536851	5533988	NLRP1	protein_coding	True	False	ENSG00000091592.16	1	False	False	False	False	False	2862	True	True	True	True	False	False	False	False
5:176881847:176881944:clu_45335_-	chr5	176881847	176881944	clu_45335_-	-	176881944	176881847	HK3	protein_coding	True	False	ENSG00000160883.11	1	True	False	False	False	False	96	True	True	True	True	False	False	False	False
12:120210690:120210786:clu_163157_-	chr12	120210690	120210786	clu_163157_-	-	120210786	120210690	PXN	protein_coding	True	False	ENSG00000089159.16	3	True	False	False	True	False	95	False	False	False	False	False	False	False	False
19:51745962:51746218:clu_55784_-	chr19	51745962	51746218	clu_55784_-	-	51746218	51745962	FPR1	protein_coding	True	False	ENSG00000171051.8	3	True	True	True	False	False	255	False	False	False	False	True	True	True	False	G-protein coup...	7tm_1
19:35740088:35741024:clu_53038_-	chr19	35740088	35741024	clu_53038_-	-	35741024	35740088	AD000671.2,IGFLR1	protein_coding,protein_coding	True	False	ENSG00000267120.3,ENSG00000126246.10	1	True	True	False	True	False	935	True	True	True	True	False	False	True	False
1:117034134:117036168:clu_170235_+	chr1	117034134	117036168	clu_170235_+	+	117034134	117036168	CD101	protein_coding	True	False	ENSG00000134256.12	1	True	False	False	True	False	2033	True	True	True	True	False	False	False	False
19:47755485:47755763:clu_197447_+	chr19	47755485	47755763	clu_197447_+	+	47755485	47755763	NOP53	protein_coding	True	False	ENSG00000105373.19	3	True	True	False	False	False	277	False	False	False	False	False	False	False	False		Nop53
19:12676142:12677291:clu_50748_-	chr19	12676142	12677291	clu_50748_-	-	12677291	12676142	AC010422.8,DHPS	protein_coding,protein_coding	True	False	ENSG00000285589.1,ENSG00000095059.16	1	True	True	False	True	False	1148	True	True	True	True	False	False	False	False		DS
17:9378653:9437797:clu_136006_-	chr17	9378653	9437797	clu_136006_-	-	9437797	9378653	STX8	protein_coding	True	False	ENSG00000170310.15	1	False	False	False	False	False	59143	True	True	True	True	False	False	False	False
17:46517233:46528756:clu_138955_-	chr17	46517233	46528756	clu_138955_-	-	46528756	46517233	ARL17A	protein_coding	True	False	ENSG00000185829.17	2	True	False	False	True	False	11522	False	True	False	True	False	False	False	False
2:201272776:201276827:clu_101260_+	chr2	201272776	201276827	clu_101260_+	+	201272776	201276827	CASP8	protein_coding	True	False	ENSG00000064012.22	1	True	True	False	False	False	4050	True	True	True	True	False	False	False	False
8:144099373:144099592:clu_120892_-	chr8	144099373	144099592	clu_120892_-	-	144099592	144099373	SHARPIN	protein_coding	True	False	ENSG00000179526.17	3	True	True	False	False	False	218	False	False	False	False	False	False	False	False	Ubiquitin-like
12:9655303:9655873:clu_57879_+	chr12	9655303	9655873	clu_57879_+	+	9655303	9655873	AC092821.4,AC010186.2	lncRNA,transcribed_unprocessed_pseudogene	True	False	ENSG00000284634.1,ENSG00000256594.8	1	False	False	False	False	False	569	True	True	True	True	False	False	False	False
8:144518815:144519701:clu_41416_+	chr8	144518815	144519701	clu_41416_+	+	144518815	144519701	LRRC14	protein_coding	True	False	ENSG00000160959.8	1	True	False	False	False	True	885	True	True	True	True	False	False	False	False
9:134916461:134917769:clu_87995_-	chr9	134916461	134917769	clu_87995_-	-	134917769	134916461	FCN1	protein_coding	True	False	ENSG00000085265.11	1	False	False	False	False	False	1307	True	True	True	True	False	False	False	False
11:308344:314263:clu_214259_+	chr11	308344	314263	clu_214259_+	+	308344	314263	IFITM2	protein_coding	True	False	ENSG00000185201.16	3	True	True	False	True	True	5918	False	False	False	False	True	True	True	False		CD225
18:74260944:74263349:clu_109372_-	chr18	74260944	74263349	clu_109372_-	-	74263349	74260944	CYB5A	protein_coding	True	False	ENSG00000166347.19	1	True	False	False	False	False	2404	True	True	True	True	False	False	False	False
17:80998420:80999098:clu_69723_+	chr17	80998420	80999098	clu_69723_+	+	80998420	80999098	CHMP6	protein_coding	True	False	ENSG00000176108.9	1	True	True	False	True	False	677	True	True	True	True	False	False	False	False
2:230494460:230503066:clu_102304_+	chr2	230494460	230503066	clu_102304_+	+	230494460	230503066	SP100	protein_coding	True	False	ENSG00000067066.17	1	True	True	False	False	False	8605	True	True	True	True	False	False	False	False
2:85697613:85698633:clu_98665_+	chr2	85697613	85698633	clu_98665_+	+	85697613	85698633	GNLY	protein_coding	True	False	ENSG00000115523.16	3	True	True	False	True	False	1019	False	False	False	False	False	False	False	False	Saposin B-type
1:1704655:1704904:clu_27516_-	chr1	1704655	1704904	clu_27516_-	-	1704904	1704655	CDK11A,AL031282.2	protein_coding,lncRNA	True	False	ENSG00000008128.23,ENSG00000268575.1	1	True	False	False	False	False	248	True	True	True	True	False	False	False	False
7:76504445:76505374:clu_155526_+	chr7	76504445	76505374	clu_155526_+	+	76504445	76505374	DTX2	protein_coding	True	False	ENSG00000091073.19	1	False	False	False	False	False	928	True	True	True	True	False	False	False	False
11:74636275:74640564:clu_218458_+	chr11	74636275	74640564	clu_218458_+	+	74636275	74640564	POLD3	protein_coding	True	False	ENSG00000077514.9	1	True	True	False	False	False	4288	True	True	True	True	False	False	False	False		CDC27
16:3067415:3067554:clu_78649_+	chr16	3067415	3067554	clu_78649_+	+	3067415	3067554	IL32	protein_coding	True	False	ENSG00000008517.16	1	True	True	True	False	False	138	True	True	True	True	False	False	False	True
3:195708841:195724680:clu_107884_+	chr3	195708841	195724680	clu_107884_+	+	195708841	195724680	MUC20-OT1	lncRNA	True	False	ENSG00000242086.8	1	True	True	False	False	True	15838	True	True	True	True	False	False	False	True
5:57214193:57221376:clu_127840_+	chr5	57214193	57221376	clu_127840_+	+	57214193	57221376	GPBP1	protein_coding	True	False	ENSG00000062194.16	1	False	False	False	False	False	7182	True	True	True	True	False	False	False	False
16:728029:728116:clu_78135_+	chr16	728029	728116	clu_78135_+	+	728029	728116	HAGHL	protein_coding	True	False	ENSG00000103253.18	1	True	False	False	False	False	86	True	True	True	True	False	False	False	False
3:127821838:127823084:clu_150670_-	chr3	127821838	127823084	clu_150670_-	-	127823084	127821838	MGLL	protein_coding	True	False	ENSG00000074416.14	1	True	True	False	False	True	1245	True	True	True	True	False	False	False	False
1:167435431:167438570:clu_35762_-	chr1	167435431	167438570	clu_35762_-	-	167438570	167435431	CD247	protein_coding	True	False	ENSG00000198821.10	1	True	True	False	False	False	3138	True	True	True	True	False	True	False	False	ITAM 2	ITAM
12:565980:643542:clu_158579_-	chr12	565980	643542	clu_158579_-	-	643542	565980	NINJ2	protein_coding	True	False	ENSG00000171840.12	2	True	True	False	False	True	77561	False	True	False	True	True	False	True	False		Ninjurin
17:7549312:7550120:clu_64062_+	chr17	7549312	7550120	clu_64062_+	+	7549312	7550120	TNFSF12,TNFSF12-TNFSF13	protein_coding,protein_coding	True	False	ENSG00000239697.11,ENSG00000248871.1	1	True	True	False	False	False	807	True	True	True	True	False	False	True	False
15:85747809:85748752:clu_112289_+	chr15	85747809	85748752	clu_112289_+	+	85747809	85748752	AKAP13	protein_coding	True	False	ENSG00000170776.21	1	True	False	False	True	False	942	True	True	True	True	False	False	False	False
15:61856409:61856602:clu_15466_-	chr15	61856409	61856602	clu_15466_-	-	61856602	61856409	VPS13C	protein_coding	True	False	ENSG00000129003.18	2	True	False	False	False	False	192	False	True	False	True	False	False	False	False
19:650296:651692:clu_47495_-	chr19	650296	651692	clu_47495_-	-	651692	650296	RNF126	protein_coding	True	False	ENSG00000070423.18	1	True	True	False	True	False	1395	True	True	True	True	False	False	False	False
16:88534522:88534682:clu_83650_+	chr16	88534522	88534682	clu_83650_+	+	88534522	88534682	ZFPM1	protein_coding	True	False	ENSG00000179588.9	3	True	True	True	False	False	159	False	False	False	False	False	False	False	False	zinc finger
5:175918172:175959920:clu_45235_-	chr5	175918172	175959920	clu_45235_-	-	175959920	175918172	THOC3	protein_coding	True	False	ENSG00000051596.9	2	True	True	False	True	False	41747	False	True	False	True	False	False	False	False
19:38320272:38326593:clu_195878_+	chr19	38320272	38326593	clu_195878_+	+	38320272	38326593	KCNK6	protein_coding	True	False	ENSG00000099337.5	1	True	False	False	False	False	6320	True	True	True	True	False	False	False	False
20:45891762:45891916:clu_5527_+	chr20	45891762	45891916	clu_5527_+	+	45891762	45891916	CTSA	protein_coding	True	False	ENSG00000064601.18	1	True	False	False	False	False	153	True	True	True	True	False	False	False	False
12:109561104:109561420:clu_162547_-	chr12	109561104	109561420	clu_162547_-	-	109561420	109561104	MMAB	protein_coding	True	False	ENSG00000139428.12	1	True	True	False	True	False	315	True	True	True	True	False	False	False	False	Cobalamin aden...,Cobalamin aden...,Cobalamin aden...	Cob_adeno_trans
7:74783061:74783525:clu_155020_+	chr7	74783061	74783525	clu_155020_+	+	74783061	74783525	NCF1	protein_coding	True	False	ENSG00000158517.15	1	True	False	False	True	False	463	True	True	True	True	False	False	False	False
12:95988240:95989842:clu_162137_-	chr12	95988240	95989842	clu_162137_-	-	95989842	95988240	HAL	protein_coding	True	False	ENSG00000084110.11	2	True	False	False	False	False	1601	False	True	False	True	False	False	False	False
6:88280949:88298861:clu_22392_-	chr6	88280949	88298861	clu_22392_-	-	88298861	88280949	AL139042.1	lncRNA	True	False	ENSG00000234426.3	1	False	False	False	False	False	17911	True	True	True	True	False	False	False	False
4:4236256:4237827:clu_144132_-	chr4	4236256	4237827	clu_144132_-	-	4237827	4236256	TMEM128	protein_coding	True	False	ENSG00000132406.12	1	False	False	False	False	False	1570	True	True	True	True	False	False	False	False
22:37296065:37297564:clu_188178_+	chr22	37296065	37297564	clu_188178_+	+	37296065	37297564	CYTH4	protein_coding	True	False	ENSG00000100055.21	1	True	False	False	False	False	1498	True	True	True	True	False	False	False	False
13:49996451:49997074:clu_17925_-	chr13	49996451	49997074	clu_17925_-	-	49997074	49996451	DLEU2	lncRNA	True	False	ENSG00000231607.12	2	True	False	False	False	False	622	True	False	False	True	False	False	False	False
3:121781874:121788284:clu_150435_-	chr3	121781874	121788284	clu_150435_-	-	121788284	121781874	IQCB1	protein_coding	True	False	ENSG00000173226.17	1	False	False	False	False	False	6409	True	True	True	True	False	False	False	False
1:93156483:93160129:clu_32564_-	chr1	93156483	93160129	clu_32564_-	-	93160129	93156483	TMED5	protein_coding	True	False	ENSG00000117500.13	1	True	True	False	False	False	3645	True	True	True	True	False	False	False	False	GOLD,GOLD,Lumenal,GOLD,GOLD	EMP24_GP25L
19:47316583:47319781:clu_197292_+	chr19	47316583	47319781	clu_197292_+	+	47316583	47319781	C5AR1	protein_coding	True	False	ENSG00000197405.8	1	False	False	False	False	False	3197	True	True	True	True	False	False	False	False
3:53186027:53186188:clu_105256_+	chr3	53186027	53186188	clu_105256_+	+	53186027	53186188	PRKCD	protein_coding	True	False	ENSG00000163932.15	2	True	True	False	True	False	160	True	False	False	True	False	False	False	False	Protein kinase,Protein kinase	PK_Tyr_Ser-Thr,Pkinase
17:7350999:7351198:clu_63853_+	chr17	7350999	7351198	clu_63853_+	+	7350999	7351198	ACAP1	protein_coding	True	False	ENSG00000072818.12	2	False	False	False	False	False	198	True	False	False	True	False	False	False	False
1:3524246:3531080:clu_28073_-	chr1	3524246	3531080	clu_28073_-	-	3531080	3524246	MEGF6	protein_coding	True	False	ENSG00000162591.16	1	False	False	False	False	False	6833	True	True	True	True	False	False	False	False
7:100211994:100213047:clu_182661_-	chr7	100211994	100213047	clu_182661_-	-	100213047	100211994	CASTOR3	protein_coding	True	False	ENSG00000239521.8	1	True	False	False	False	False	1052	True	True	True	True	False	False	False	False
14:60249677:60277005:clu_75739_+	chr14	60249677	60277005	clu_75739_+	+	60249677	60277005	PPM1A	protein_coding	True	False	ENSG00000100614.18	1	True	False	False	False	True	27327	True	True	True	True	False	False	False	False
17:75318754:75319182:clu_140587_-	chr17	75318754	75319182	clu_140587_-	-	75319182	75318754	GRB2	protein_coding	True	False	ENSG00000177885.15	3	True	True	False	True	False	427	False	False	False	False	False	False	False	False
19:47745783:47746967:clu_197446_+	chr19	47745783	47746967	clu_197446_+	+	47745783	47746967	NOP53	protein_coding	True	False	ENSG00000105373.19	1	True	False	False	False	False	1183	True	True	True	True	False	False	False	False
2:241094432:241095084:clu_210612_-	chr2	241094432	241095084	clu_210612_-	-	241095084	241094432	MTERF4	protein_coding	True	False	ENSG00000122085.17	2	True	False	False	False	False	651	False	True	False	True	False	False	False	False
1:161510074:161513895:clu_172482_+	chr1	161510074	161513895	clu_172482_+	+	161510074	161513895	FCGR2A	protein_coding	True	False	ENSG00000143226.14	1	True	True	False	True	False	3820	True	True	True	True	True	True	True	False
4:73987235:73987292:clu_145383_-	chr4	73987235	73987292	clu_145383_-	-	73987292	73987235	PPBP	protein_coding	True	False	ENSG00000163736.4	3	True	True	False	True	False	56	False	False	False	False	False	False	False	False
11:3119631:3121997:clu_121711_-	chr11	3119631	3121997	clu_121711_-	-	3121997	3119631	OSBPL5	protein_coding	True	False	ENSG00000021762.20	1	True	True	False	False	False	2365	True	True	True	True	False	False	False	False	PH	PH
6:137207077:137218672:clu_23275_-	chr6	137207077	137218672	clu_23275_-	-	137218672	137207077	IFNGR1	protein_coding	True	False	ENSG00000027697.14	1	True	True	False	True	True	11594	True	True	True	True	False	False	True	False	FibronectIII,FibronectIII,FibronectIII,FibronectIII,FibronectIII,FibronectIII	Tissue_fac
19:572701:577774:clu_189751_+	chr19	572701	577774	clu_189751_+	+	572701	577774	BSG	protein_coding	True	False	ENSG00000172270.20	1	True	False	False	False	True	5072	True	True	True	True	False	False	False	False
8:22081193:22081350:clu_38679_+	chr8	22081193	22081350	clu_38679_+	+	22081193	22081350	DMTN	protein_coding	True	False	ENSG00000158856.18	1	False	False	False	False	False	156	True	True	True	True	False	False	False	False
6:38682101:38682808:clu_21247_-	chr6	38682101	38682808	clu_21247_-	-	38682808	38682101	GLO1	protein_coding	True	False	ENSG00000124767.7	1	False	False	False	False	False	706	True	True	True	True	False	False	False	False
16:1312603:1314020:clu_78239_+	chr16	1312603	1314020	clu_78239_+	+	1312603	1314020	UBE2I	protein_coding	True	False	ENSG00000103275.20	1	True	False	False	False	True	1416	True	True	True	True	False	False	False	False
19:53439933:53441796:clu_198522_+	chr19	53439933	53441796	clu_198522_+	+	53439933	53441796	TPM3P9	transcribed_processed_pseudogene	True	False	ENSG00000241015.2	2	False	False	False	False	False	1862	False	True	False	True	False	False	False	False
15:41842591:41843676:clu_110424_+	chr15	41842591	41843676	clu_110424_+	+	41842591	41843676	PLA2G4B,JMJD7-PLA2G4B	protein_coding,protein_coding	True	False	ENSG00000243708.10,ENSG00000168970.22	1	True	False	False	False	False	1084	True	True	True	True	False	False	False	False
8:143636415:143640579:clu_41072_+	chr8	143636415	143640579	clu_41072_+	+	143636415	143640579	ZNF623	protein_coding	True	False	ENSG00000183309.11	2	False	False	False	False	False	4163	True	False	False	True	False	False	False	False
19:3551194:3556986:clu_48471_-	chr19	3551194	3556986	clu_48471_-	-	3556986	3551194	MFSD12	protein_coding	True	False	ENSG00000161091.13	2	False	False	False	False	False	5791	False	True	False	True	False	False	False	False
12:57477676:57477785:clu_161374_-	chr12	57477676	57477785	clu_161374_-	-	57477785	57477676	ARHGAP9	protein_coding	True	False	ENSG00000123329.19	1	True	True	False	False	True	108	True	True	True	True	False	False	False	False
2:126656312:126690255:clu_99879_+	chr2	126656312	126690255	clu_99879_+	+	126656312	126690255	GYPC	protein_coding	True	False	ENSG00000136732.16	1	True	False	False	False	True	33942	True	True	True	True	False	False	False	False
7:1010143:1010232:clu_179287_-	chr7	1010143	1010232	clu_179287_-	-	1010232	1010143	C7orf50	protein_coding	True	False	ENSG00000146540.15	2	False	False	False	False	False	88	False	True	False	True	False	False	False	False
12:6688226:6689368:clu_158942_-	chr12	6688226	6689368	clu_158942_-	-	6689368	6688226	ZNF384	protein_coding	True	False	ENSG00000126746.17	1	True	False	False	False	True	1141	True	True	True	True	False	False	False	False
13:48261381:48261630:clu_142822_+	chr13	48261381	48261630	clu_142822_+	+	48261381	48261630	ITM2B	protein_coding	True	False	ENSG00000136156.15	3	True	False	False	True	False	248	False	False	False	False	False	False	False	False
19:44874478:44882211:clu_196851_+	chr19	44874478	44882211	clu_196851_+	+	44874478	44882211	NECTIN2	protein_coding	True	False	ENSG00000130202.10	1	True	True	False	True	False	7732	True	True	True	True	True	False	True	False
4:731110:732400:clu_92843_+	chr4	731110	732400	clu_92843_+	+	731110	732400	PCGF3	protein_coding	True	False	ENSG00000185619.18	1	True	False	False	False	False	1289	True	True	True	True	False	False	False	False
16:90169454:90169747:clu_84055_+	chr16	90169454	90169747	clu_84055_+	+	90169454	90169747	FAM157C	lncRNA	True	False	ENSG00000260528.5	3	False	False	False	False	False	292	False	False	False	False	False	False	False	False
16:2786604:2787475:clu_7313_-	chr16	2786604	2787475	clu_7313_-	-	2787475	2786604	PRSS33	protein_coding	True	False	ENSG00000103355.13	2	True	False	False	False	True	870	False	True	False	True	False	False	False	False
20:4801062:4822329:clu_131704_-	chr20	4801062	4822329	clu_131704_-	-	4822329	4801062	RASSF2	protein_coding	True	False	ENSG00000101265.16	1	True	False	False	False	True	21266	True	True	True	True	False	False	False	False
1:169591456:169594692:clu_35847_-	chr1	169591456	169594692	clu_35847_-	-	169594692	169591456	SELP	protein_coding	True	False	ENSG00000174175.17	1	True	True	False	False	False	3235	True	True	True	True	True	True	True	False	Sushi,Sushi,Sushi 9,Sushi
1:3772788:3773063:clu_164944_+	chr1	3772788	3773063	clu_164944_+	+	3772788	3773063	SMIM1	protein_coding	True	False	ENSG00000235169.8	1	True	False	False	False	True	274	True	True	True	True	False	False	False	False
5:82276255:82276398:clu_43381_-	chr5	82276255	82276398	clu_43381_-	-	82276398	82276255	RPS23	protein_coding	True	False	ENSG00000186468.13	1	True	True	False	True	False	142	True	True	True	True	False	False	False	False		Ribosom_S12_S23
3:158136641:158136745:clu_107195_+	chr3	158136641	158136745	clu_107195_+	+	158136641	158136745	RSRC1	protein_coding	True	False	ENSG00000174891.13	2	False	False	False	False	False	103	False	True	False	True	False	False	False	False
8:664676:668598:clu_117849_-	chr8	664676	668598	clu_117849_-	-	668598	664676	ERICH1	protein_coding	True	False	ENSG00000104714.14	1	True	True	False	True	False	3921	True	True	True	True	False	False	False	False
8:124556405:124562782:clu_120205_-	chr8	124556405	124562782	clu_120205_-	-	124562782	124556405	MTSS1	protein_coding	True	False	ENSG00000170873.18	1	True	True	False	False	False	6376	True	True	True	True	False	False	False	False
11:78101195:78102874:clu_125476_-	chr11	78101195	78102874	clu_125476_-	-	78102874	78101195	ALG8	protein_coding	True	False	ENSG00000159063.13	1	False	False	False	False	False	1678	True	True	True	True	False	False	False	False
16:1397295:1397383:clu_6823_-	chr16	1397295	1397383	clu_6823_-	-	1397383	1397295	UNKL	protein_coding	True	False	ENSG00000059145.18	2	False	False	False	False	False	87	False	True	False	True	False	False	False	False
2:241882635:241887744:clu_102927_+	chr2	241882635	241887744	clu_102927_+	+	241882635	241887744	LINC01237	lncRNA	True	False	ENSG00000233806.7	2	False	False	False	False	False	5108	True	False	False	True	False	False	False	False
12:49105957:49106961:clu_160308_-	chr12	49105957	49106961	clu_160308_-	-	49106961	49105957	LMBR1L	protein_coding	True	False	ENSG00000139636.15	1	True	True	False	True	False	1003	True	True	True	True	False	True	False	False		LMBR1
11:67433216:67433340:clu_217893_+	chr11	67433216	67433340	clu_217893_+	+	67433216	67433340	RPS6KB2	protein_coding	True	False	ENSG00000175634.15	1	True	False	False	False	False	123	True	True	True	True	False	False	False	False
17:45137988:45138276:clu_66911_+	chr17	45137988	45138276	clu_66911_+	+	45137988	45138276	ACBD4	protein_coding	True	False	ENSG00000181513.14	1	False	False	False	False	False	287	True	True	True	True	False	False	False	False
19:2425176:2425927:clu_190501_+	chr19	2425176	2425927	clu_190501_+	+	2425176	2425927	TMPRSS9	protein_coding	True	False	ENSG00000178297.13	2	True	True	False	False	False	750	False	True	False	True	False	False	True	False	Peptidase S1,Peptidase S1 3	Trypsin
16:1823037:1826712:clu_6974_-	chr16	1823037	1826712	clu_6974_-	-	1826712	1823037	HAGH	protein_coding	True	False	ENSG00000063854.13	1	True	False	False	False	True	3674	True	True	True	True	False	False	False	False
20:35277932:35278009:clu_132603_-	chr20	35277932	35278009	clu_132603_-	-	35278009	35277932	MMP24OS	protein_coding	True	False	ENSG00000126005.17	1	False	False	False	False	False	76	True	True	True	True	False	False	False	False
19:18059613:18059894:clu_51850_-	chr19	18059613	18059894	clu_51850_-	-	18059894	18059613	IL12RB1	protein_coding	True	False	ENSG00000096996.16	1	False	False	False	False	False	280	True	True	True	True	False	False	False	False
11:70348420:70354301:clu_218112_+	chr11	70348420	70354301	clu_218112_+	+	70348420	70354301	PPFIA1	protein_coding	True	False	ENSG00000131626.18	1	True	True	False	True	False	5880	True	True	True	True	False	False	False	False
2:102445340:102447070:clu_99397_+	chr2	102445340	102447070	clu_99397_+	+	102445340	102447070	IL18RAP	protein_coding	True	False	ENSG00000115607.9	1	False	False	False	False	False	1729	True	True	True	True	False	False	False	False
19:51761230:51762438:clu_198290_+	chr19	51761230	51762438	clu_198290_+	+	51761230	51762438	FPR2	protein_coding	True	False	ENSG00000171049.9	2	True	False	False	False	True	1207	True	False	False	True	False	False	False	False
19:55388048:55388247:clu_199149_+	chr19	55388048	55388247	clu_199149_+	+	55388048	55388247	RPL28	protein_coding	True	False	ENSG00000108107.14	2	True	True	False	True	False	198	True	False	False	True	False	False	False	False	Ribosomal eL28...,Ribosomal eL28...	Ribosomal_L28e
5:17444234:17477615:clu_127240_+	chr5	17444234	17477615	clu_127240_+	+	17444234	17477615	LINC02218	protein_coding	True	False	ENSG00000249662.6	1	True	False	False	False	False	33380	True	True	True	True	False	False	False	False
16:57999786:58002479:clu_82231_+	chr16	57999786	58002479	clu_82231_+	+	57999786	58002479	USB1	protein_coding	True	False	ENSG00000103005.12	2	True	True	False	False	True	2692	False	True	False	True	False	False	False	False
11:65180373:65180629:clu_124031_-	chr11	65180373	65180629	clu_124031_-	-	65180629	65180373	AP003068.2	lncRNA	True	False	ENSG00000254614.2	3	True	False	False	False	False	255	False	False	False	False	False	False	False	False
17:16151616:16151946:clu_136160_-	chr17	16151616	16151946	clu_136160_-	-	16151946	16151616	NCOR1	protein_coding	True	False	ENSG00000141027.21	1	False	False	False	False	False	329	True	True	True	True	False	False	False	False
19:40577630:40578154:clu_196270_+	chr19	40577630	40578154	clu_196270_+	+	40577630	40578154	SHKBP1	protein_coding	True	False	ENSG00000160410.15	1	True	True	False	True	False	523	True	True	True	True	False	False	False	False	BTB,BTB	BTB_2
7:142084644:142085833:clu_157731_+	chr7	142084644	142085833	clu_157731_+	+	142084644	142085833	MGAM	protein_coding	True	False	ENSG00000257335.8	1	False	False	False	False	False	1188	True	True	True	True	False	False	False	False
19:3752990:3753765:clu_48588_-	chr19	3752990	3753765	clu_48588_-	-	3753765	3752990	APBA3	protein_coding	True	False	ENSG00000011132.12	1	True	False	False	False	False	774	True	True	True	True	False	False	False	False
1:198692373:198699564:clu_173424_+	chr1	198692373	198699564	clu_173424_+	+	198692373	198699564	PTPRC	protein_coding	True	False	ENSG00000081237.20	1	True	True	False	True	False	7190	True	True	True	True	False	False	True	False
12:54974607:54983994:clu_160901_-	chr12	54974607	54983994	clu_160901_-	-	54983994	54974607	TESPA1	protein_coding	True	False	ENSG00000135426.16	1	True	False	False	False	True	9386	True	True	True	True	False	False	False	False
19:9418631:9418762:clu_49942_-	chr19	9418631	9418762	clu_49942_-	-	9418762	9418631	ZNF266	protein_coding	True	False	ENSG00000174652.19	1	True	False	False	False	False	130	True	True	True	True	False	False	False	False
17:1734216:1735572:clu_63031_+	chr17	1734216	1735572	clu_63031_+	+	1734216	1735572	WDR81	protein_coding	True	False	ENSG00000167716.18	1	False	False	False	False	False	1355	True	True	True	True	False	False	False	False
19:48922922:48923160:clu_197742_+	chr19	48922922	48923160	clu_197742_+	+	48922922	48923160	NUCB1	protein_coding	True	False	ENSG00000104805.16	3	True	False	False	True	False	237	False	False	False	False	False	False	False	False
9:137102579:137102698:clu_203953_+	chr9	137102579	137102698	clu_203953_+	+	137102579	137102698	MAN1B1	protein_coding	True	False	ENSG00000177239.15	3	True	False	False	False	False	118	False	False	False	False	False	False	False	False
12:122141083:122141691:clu_61968_+	chr12	122141083	122141691	clu_61968_+	+	122141083	122141691	MLXIP	protein_coding	True	False	ENSG00000175727.14	1	False	False	False	False	False	607	True	True	True	True	False	False	False	False
19:16325449:16325563:clu_193770_+	chr19	16325449	16325563	clu_193770_+	+	16325449	16325563	KLF2	protein_coding	True	False	ENSG00000127528.5	3	True	True	True	False	False	113	False	False	False	False	False	False	False	False
1:36176815:36177927:clu_167771_+	chr1	36176815	36177927	clu_167771_+	+	36176815	36177927	MAP7D1	protein_coding	True	False	ENSG00000116871.15	3	True	True	False	False	False	1111	False	False	False	False	False	False	False	False
4:159186712:159188353:clu_95821_+	chr4	159186712	159188353	clu_95821_+	+	159186712	159188353	RAPGEF2	protein_coding	True	False	ENSG00000109756.9	2	False	False	False	False	False	1640	True	False	False	True	False	False	False	False
1:144914754:145092835:clu_33517_-	chr1	144914754	145092835	clu_33517_-	-	145092835	144914754	SRGAP2B	protein_coding	True	False	ENSG00000196369.11	1	True	True	False	False	False	178080	True	True	True	True	False	False	False	False	F-BAR,F-BAR,F-BAR,F-BAR,F-BAR	FCH
22:50198495:50199100:clu_189459_+	chr22	50198495	50199100	clu_189459_+	+	50198495	50199100	TRABD	protein_coding	True	False	ENSG00000170638.9	3	True	True	False	True	False	604	False	False	False	False	False	False	False	False
2:230211553:230212347:clu_210163_-	chr2	230211553	230212347	clu_210163_-	-	230212347	230211553	SP110	protein_coding	True	False	ENSG00000135899.17	1	False	False	False	False	False	793	True	True	True	True	False	False	False	False
7:152801731:152814550:clu_158330_+	chr7	152801731	152814550	clu_158330_+	+	152801731	152814550	ACTR3B	protein_coding	True	False	ENSG00000133627.18	1	True	False	False	False	False	12818	True	True	True	True	False	False	False	False
20:62914406:62926439:clu_133894_-	chr20	62914406	62926439	clu_133894_-	-	62926439	62914406	DIDO1	protein_coding	True	False	ENSG00000101191.17	1	True	False	False	False	True	12032	True	True	True	True	False	False	False	False
16:90162654:90166167:clu_83943_+	chr16	90162654	90166167	clu_83943_+	+	90162654	90166167	FAM157C	lncRNA	True	False	ENSG00000260528.5	2	True	False	False	False	False	3512	True	False	False	True	False	False	False	False
7:38240166:38242428:clu_180433_-	chr7	38240166	38242428	clu_180433_-	-	38242428	38240166	TRGC2	TR_C_gene	True	False	ENSG00000227191.8	1	False	False	False	False	False	2261	True	True	True	True	False	False	False	False
17:13010671:13013207:clu_136102_-	chr17	13010671	13013207	clu_136102_-	-	13013207	13010671	ELAC2	protein_coding	True	False	ENSG00000006744.19	1	True	True	False	True	False	2535	True	True	True	True	False	False	False	False
12:75482079:75495577:clu_60398_+	chr12	75482079	75495577	clu_60398_+	+	75482079	75495577	GLIPR1	protein_coding	True	False	ENSG00000139278.10	1	True	True	False	False	False	13497	True	True	True	True	False	False	False	False	SCP,SCP	CAP
9:7798637:7799683:clu_84338_-	chr9	7798637	7799683	clu_84338_-	-	7799683	7798637	DMAC1	protein_coding	True	False	ENSG00000137038.8	2	True	True	False	False	False	1045	False	True	False	True	True	False	False	False		DUF4536
1:113758733:113759023:clu_33098_-	chr1	113758733	113759023	clu_33098_-	-	113759023	113758733	PHTF1	protein_coding	True	False	ENSG00000116793.16	1	True	False	False	False	True	289	True	True	True	True	False	False	False	False
8:127323154:127420829:clu_120251_-	chr8	127323154	127420829	clu_120251_-	-	127420829	127323154	CASC8	lncRNA	True	False	ENSG00000246228.6	1	False	False	False	False	False	97674	True	True	True	True	False	False	False	False
1:228109021:228109261:clu_37549_-	chr1	228109021	228109261	clu_37549_-	-	228109261	228109021	MRPL55	protein_coding	True	False	ENSG00000162910.19	1	True	False	False	False	True	239	True	True	True	True	False	False	False	False
7:140700959:140702866:clu_157697_+	chr7	140700959	140702866	clu_157697_+	+	140700959	140702866	NDUFB2	protein_coding	True	False	ENSG00000090266.13	1	True	True	False	False	True	1906	True	True	True	True	False	False	False	False
5:175658155:175659479:clu_130645_+	chr5	175658155	175659479	clu_130645_+	+	175658155	175659479	HRH2	protein_coding	True	False	ENSG00000113749.7	2	False	False	False	False	False	1323	True	False	False	True	False	False	False	False
17:49223920:49224264:clu_139304_-	chr17	49223920	49224264	clu_139304_-	-	49224264	49223920	PHOSPHO1	protein_coding	True	False	ENSG00000173868.11	3	True	True	False	True	False	343	False	False	False	False	False	False	False	False		Put_Phosphatase
16:579180:580183:clu_78048_+	chr16	579180	580183	clu_78048_+	+	579180	580183	PIGQ	protein_coding	True	False	ENSG00000007541.16	1	True	False	False	False	False	1002	True	True	True	True	False	False	False	False
12:10378705:10379700:clu_159380_-	chr12	10378705	10379700	clu_159380_-	-	10379700	10378705	KLRK1,KLRC4-KLRK1	protein_coding,protein_coding	True	False	ENSG00000213809.9,ENSG00000255819.7	1	True	True	False	True	False	994	True	True	True	True	False	False	True	False
11:62705617:62707109:clu_123561_-	chr11	62705617	62707109	clu_123561_-	-	62707109	62705617	BSCL2,HNRNPUL2-BSCL2	protein_coding,protein_coding	True	False	ENSG00000168000.14,ENSG00000234857.2	1	True	True	False	True	True	1491	True	True	True	True	False	False	False	False		Seipin
11:61009874:61011070:clu_216251_+	chr11	61009874	61011070	clu_216251_+	+	61009874	61011070	CD6	protein_coding	True	False	ENSG00000013725.14	1	False	False	False	False	False	1195	True	True	True	True	False	False	False	False
11:69055352:69057578:clu_218084_+	chr11	69055352	69057578	clu_218084_+	+	69055352	69057578	TPCN2	protein_coding	True	False	ENSG00000162341.18	1	False	False	False	False	False	2225	True	True	True	True	False	False	False	False
20:47661616:47661773:clu_133232_-	chr20	47661616	47661773	clu_133232_-	-	47661773	47661616	SULF2	protein_coding	True	False	ENSG00000196562.14	1	False	False	False	False	False	156	True	True	True	True	False	False	False	False
19:17942529:17942656:clu_194318_+	chr19	17942529	17942656	clu_194318_+	+	17942529	17942656	CCDC124	protein_coding	True	False	ENSG00000007080.11	2	False	False	False	False	False	126	False	True	False	True	False	False	False	False
12:8384421:8396423:clu_159182_-	chr12	8384421	8396423	clu_159182_-	-	8396423	8384421	LINC00937	lncRNA	True	False	ENSG00000226091.7	1	True	False	False	False	False	12001	True	True	True	True	False	False	False	False
6:132815088:132816461:clu_116904_+	chr6	132815088	132816461	clu_116904_+	+	132815088	132816461	RPS12	protein_coding	True	False	ENSG00000112306.8	1	True	False	False	False	False	1372	True	True	True	True	False	False	False	False
1:159814292:159815428:clu_172323_+	chr1	159814292	159815428	clu_172323_+	+	159814292	159815428	FCRL6	protein_coding	True	False	ENSG00000181036.14	1	False	False	False	False	False	1135	True	True	True	True	False	False	False	False
7:100477459:100478794:clu_182838_-	chr7	100477459	100478794	clu_182838_-	-	100478794	100477459	TSC22D4	protein_coding	True	False	ENSG00000166925.9	1	True	True	False	False	True	1334	True	True	True	True	False	False	False	False
6:36746577:36748221:clu_21144_-	chr6	36746577	36748221	clu_21144_-	-	36748221	36746577	CPNE5	protein_coding	True	False	ENSG00000124772.12	1	False	False	False	False	False	1643	True	True	True	True	False	False	False	False
8:23116958:23117168:clu_38818_+	chr8	23116958	23117168	clu_38818_+	+	23116958	23117168	TNFRSF10C	protein_coding	True	False	ENSG00000173535.14	3	True	True	False	True	False	209	False	False	False	False	True	False	False	False
1:39463686:39465095:clu_167969_+	chr1	39463686	39465095	clu_167969_+	+	39463686	39465095	MACF1	protein_coding	True	False	ENSG00000127603.28	1	True	False	False	False	False	1408	True	True	True	True	False	False	False	False
17:21198840:21210936:clu_136621_-	chr17	21198840	21210936	clu_136621_-	-	21210936	21198840	TMEM11	protein_coding	True	False	ENSG00000178307.9	1	True	False	False	False	False	12095	True	True	True	True	False	False	False	False
10:87328279:87330892:clu_177564_-	chr10	87328279	87330892	clu_177564_-	-	87330892	87328279	NUTM2A-AS1	lncRNA	True	False	ENSG00000223482.8	2	True	False	False	False	False	2612	True	False	False	True	False	False	False	False
12:52675362:52675570:clu_160642_-	chr12	52675362	52675570	clu_160642_-	-	52675570	52675362	KRT1	protein_coding	True	False	ENSG00000167768.4	3	True	True	True	False	False	207	False	False	False	False	False	False	False	False		Keratin_2_tail
11:72703079:72705805:clu_125113_-	chr11	72703079	72705805	clu_125113_-	-	72705805	72703079	ARAP1	protein_coding	True	False	ENSG00000186635.14	1	True	True	False	False	True	2725	True	True	True	True	False	False	False	False	Arf-GAP	ArfGap
2:112584486:112585974:clu_99643_+	chr2	112584486	112585974	clu_99643_+	+	112584486	112585974	CHCHD5	protein_coding	True	False	ENSG00000125611.15	1	True	True	False	False	True	1487	True	True	True	True	False	False	False	False
6:134174586:134207356:clu_23165_-	chr6	134174586	134207356	clu_23165_-	-	134207356	134174586	SGK1	protein_coding	True	False	ENSG00000118515.11	1	True	True	False	False	True	32769	True	True	True	True	False	False	False	False	Protein kinase,PX
1:45614366:45615013:clu_168503_+	chr1	45614366	45615013	clu_168503_+	+	45614366	45615013	NASP	protein_coding	True	False	ENSG00000132780.17	1	True	False	False	False	False	646	True	True	True	True	False	False	False	False
17:41893174:41897749:clu_138123_-	chr17	41893174	41897749	clu_138123_-	-	41897749	41893174	ACLY	protein_coding	True	False	ENSG00000131473.17	1	True	True	False	False	False	4574	True	True	True	True	False	False	False	False
5:134738792:134743987:clu_129575_+	chr5	134738792	134743987	clu_129575_+	+	134738792	134743987	CAMLG	protein_coding	True	False	ENSG00000164615.5	1	True	True	False	False	False	5194	True	True	True	True	True	True	False	False	Lumenal	Get2_like
19:14478567:14478684:clu_51208_-	chr19	14478567	14478684	clu_51208_-	-	14478684	14478567	GIPC1	protein_coding	True	False	ENSG00000123159.16	1	False	False	False	False	False	116	True	True	True	True	False	False	False	False
10:3776403:3779347:clu_175451_-	chr10	3776403	3779347	clu_175451_-	-	3779347	3776403	KLF6	protein_coding	True	False	ENSG00000067082.15	1	True	False	False	True	False	2943	True	True	True	True	False	False	False	False
9:133354741:133356400:clu_87875_-	chr9	133354741	133356400	clu_87875_-	-	133356400	133354741	SURF1	protein_coding	True	False	ENSG00000148290.10	1	True	True	False	False	True	1658	True	True	True	True	True	False	False	False		SURF1
19:11447160:11447439:clu_192679_+	chr19	11447160	11447439	clu_192679_+	+	11447160	11447439	PRKCSH	protein_coding	True	False	ENSG00000130175.9	1	False	False	False	False	False	278	True	True	True	True	False	False	False	False
10:103897719:103898877:clu_178453_-	chr10	103897719	103898877	clu_178453_-	-	103898877	103897719	STN1	protein_coding	True	False	ENSG00000107960.11	1	True	False	False	False	False	1157	True	True	True	True	False	False	False	False
3:119669665:119675145:clu_150352_-	chr3	119669665	119675145	clu_150352_-	-	119675145	119669665	COX17	protein_coding	True	False	ENSG00000138495.6	1	True	False	False	True	False	5479	True	True	True	True	False	False	False	False
1:42457350:42473122:clu_168173_+	chr1	42457350	42473122	clu_168173_+	+	42457350	42473122	PPCS	protein_coding	True	False	ENSG00000127125.9	1	True	True	False	True	True	15771	True	True	True	True	False	False	False	False		DFP
12:104289040:104311290:clu_60921_+	chr12	104289040	104311290	clu_60921_+	+	104289040	104311290	TXNRD1	protein_coding	True	False	ENSG00000198431.16	1	True	True	False	True	True	22249	True	True	True	True	False	False	False	False	Glutaredoxin,Nse4/EID prote...,Non-structural...	Nse4-Nse3_bdg,Nse4_C
20:48625744:48625812:clu_133289_-	chr20	48625744	48625812	clu_133289_-	-	48625812	48625744	PREX1	protein_coding	True	False	ENSG00000124126.14	3	True	False	False	True	False	67	False	False	False	False	False	False	False	False
19:43831381:43835505:clu_196767_+	chr19	43831381	43835505	clu_196767_+	+	43831381	43835505	ZNF283	protein_coding	True	False	ENSG00000167637.17	1	True	True	False	False	False	4123	True	True	True	True	False	False	False	False
17:78121164:78122605:clu_141166_-	chr17	78121164	78122605	clu_141166_-	-	78122605	78121164	TMC6	protein_coding	True	False	ENSG00000141524.15	1	True	True	False	False	False	1440	True	True	True	True	True	True	False	False	Lumenal
2:231191:234160:clu_204206_-	chr2	231191	234160	clu_204206_-	-	234160	231191	SH3YL1	protein_coding	True	False	ENSG00000035115.22	1	True	True	False	False	False	2968	True	True	True	True	False	False	False	False	Ysc84 actin-bi...,Ysc84 actin-bi...,Ysc84 actin-bi...	Ysc84
4:1740002:1740482:clu_93036_+	chr4	1740002	1740482	clu_93036_+	+	1740002	1740482	TACC3	protein_coding	True	False	ENSG00000013810.19	2	True	False	False	False	False	479	True	False	False	True	False	False	False	False
10:104254962:104255163:clu_91986_+	chr10	104254962	104255163	clu_91986_+	+	104254962	104255163	GSTO1	protein_coding	True	False	ENSG00000148834.13	1	True	False	False	False	True	200	True	True	True	True	False	False	False	False
13:20737805:20757455:clu_17252_-	chr13	20737805	20757455	clu_17252_-	-	20757455	20737805	EEF1AKMT1	protein_coding	True	False	ENSG00000150456.11	1	True	False	False	False	False	19649	True	True	True	True	False	False	False	False
17:47220053:47221732:clu_67169_+	chr17	47220053	47221732	clu_67169_+	+	47220053	47221732	MYL4	protein_coding	True	False	ENSG00000198336.9	1	True	True	False	True	False	1678	True	True	True	True	False	False	False	False
10:45553204:45590524:clu_176471_-	chr10	45553204	45590524	clu_176471_-	-	45590524	45553204	MARCHF8	protein_coding	True	False	ENSG00000165406.16	2	False	False	False	False	False	37319	False	True	False	True	False	False	False	False
19:35742803:35743809:clu_53040_-	chr19	35742803	35743809	clu_53040_-	-	35743809	35742803	U2AF1L4	protein_coding	True	False	ENSG00000161265.15	1	True	False	False	True	False	1005	True	True	True	True	False	False	False	False
11:3702892:3705200:clu_121737_-	chr11	3702892	3705200	clu_121737_-	-	3705200	3702892	NUP98	protein_coding	True	False	ENSG00000110713.17	1	False	False	False	False	False	2307	True	True	True	True	False	False	False	False
11:76659694:76662568:clu_218552_+	chr11	76659694	76662568	clu_218552_+	+	76659694	76662568	AP001189.1	lncRNA	True	False	ENSG00000236304.1	2	False	False	False	False	False	2873	True	False	False	True	False	False	False	False
17:4786052:4786158:clu_135218_-	chr17	4786052	4786158	clu_135218_-	-	4786158	4786052	VMO1	protein_coding	True	False	ENSG00000182853.12	1	False	False	False	False	False	105	True	True	True	True	False	False	False	False
17:78422864:78423032:clu_69471_+	chr17	78422864	78423032	clu_69471_+	+	78422864	78423032	PGS1	protein_coding	True	False	ENSG00000087157.19	3	False	False	False	False	False	167	False	False	False	False	False	False	False	False
19:7645306:7646249:clu_191820_+	chr19	7645306	7646249	clu_191820_+	+	7645306	7646249	STXBP2	protein_coding	True	False	ENSG00000076944.16	1	True	True	False	False	True	942	True	True	True	True	False	False	False	False		Sec1
12:67996073:68006090:clu_60228_+	chr12	67996073	68006090	clu_60228_+	+	67996073	68006090	IFNG-AS1	lncRNA	True	False	ENSG00000255733.5	1	False	False	False	False	False	10016	True	True	True	True	False	False	False	False
18:79977701:79988240:clu_109513_-	chr18	79977701	79988240	clu_109513_-	-	79988240	79977701	TXNL4A	protein_coding	True	False	ENSG00000141759.15	1	True	True	False	True	True	10538	True	True	True	True	False	False	False	False		DIM1,Thioredoxin
5:151110644:151117127:clu_44796_-	chr5	151110644	151117127	clu_44796_-	-	151117127	151110644	ANXA6	protein_coding	True	False	ENSG00000197043.14	1	False	False	False	False	False	6482	True	True	True	True	False	False	False	False
1:88887367:88891483:clu_32437_-	chr1	88887367	88891483	clu_32437_-	-	88891483	88887367	GTF2B	protein_coding	True	False	ENSG00000137947.12	1	True	False	False	False	False	4115	True	True	True	True	False	False	False	False
7:128754455:128758871:clu_157190_+	chr7	128754455	128758871	clu_157190_+	+	128754455	128758871	CALU	protein_coding	True	False	ENSG00000128595.17	1	True	True	False	False	False	4415	True	True	True	True	False	False	False	False	EF-hand,EF-hand,EF-hand 2,EF-hand	EF-hand_7,EF-hand_5,EF-hand_5,EF-hand_8
11:44618365:44618640:clu_215673_+	chr11	44618365	44618640	clu_215673_+	+	44618365	44618640	CD82	protein_coding	True	False	ENSG00000085117.12	1	False	False	False	False	False	274	True	True	True	True	False	False	False	False
1:209771482:209771631:clu_174073_+	chr1	209771482	209771631	clu_174073_+	+	209771482	209771631	TRAF3IP3	protein_coding	True	False	ENSG00000009790.15	3	False	False	False	False	False	148	False	False	False	False	False	False	False	False
17:64500326:64500549:clu_140099_-	chr17	64500326	64500549	clu_140099_-	-	64500549	64500326	DDX5	protein_coding	True	False	ENSG00000108654.15	1	False	False	False	False	False	222	True	True	True	True	False	False	False	False
12:6462842:6464890:clu_158852_-	chr12	6462842	6464890	clu_158852_-	-	6464890	6462842	VAMP1	protein_coding	True	False	ENSG00000139190.16	1	True	True	False	True	False	2047	True	True	True	True	True	False	False	False	Vesicular	Synaptobrevin
19:58246794:58277183:clu_199570_+	chr19	58246794	58277183	clu_199570_+	+	58246794	58277183	ZNF544	protein_coding	True	False	ENSG00000198131.14	1	True	True	False	True	True	30388	True	True	True	True	False	False	False	False	KRAB,KRAB,KRAB,KRAB,KRAB,KRAB,KRAB,KRAB,KRAB,C2H2-type,zinc finger,C2H2-type,zinc finger,C2H2-type,zinc finger,C2H2-type,zinc finger,C2H2-type,zinc finger,C2H2-type,zinc finger,C2H2-type,zinc finger,C2H2-type,zinc finger,C2H2-type,zinc finger,C2H2-type,zinc finger,C2H2-type,zinc finger,C2H2-type,zinc finger,C2H2-type,zinc finger	KRAB,zf-C2H2_6,zf-C2H2_4,zf-C2H2,zf-C2H2,zf-C2H2_6,zf-C2H2_4,zf-C2H2,zf-C2H2_6,zf-C2H2_4,zf-C2H2,zf-C2H2,zf-C2H2,zf-C2H2_6,zf-C2H2,zf-met,zf-C2H2_6,zf-C2H2,zf-C2H2,zf-C2H2,zf-C2H2_6,zf-C2H2
10:131959150:131959410:clu_92538_+	chr10	131959150	131959410	clu_92538_+	+	131959150	131959410	PPP2R2D	protein_coding	True	False	ENSG00000175470.20	3	True	False	False	True	False	259	False	False	False	False	False	False	False	False
1:151266587:151267173:clu_171360_+	chr1	151266587	151267173	clu_171360_+	+	151266587	151267173	PSMD4	protein_coding	True	False	ENSG00000159352.15	1	True	True	False	False	False	585	True	True	True	True	False	False	False	False
2:172465711:172465824:clu_208654_-	chr2	172465711	172465824	clu_208654_-	-	172465824	172465711	ITGA6-AS1	lncRNA	True	False	ENSG00000232788.1	1	False	False	False	False	False	112	True	True	True	True	False	False	False	False
9:133473250:133473980:clu_87904_-	chr9	133473250	133473980	clu_87904_-	-	133473980	133473250	SLC2A6	protein_coding	True	False	ENSG00000160326.14	1	True	True	False	False	False	729	True	True	True	True	True	False	True	False		Sugar_tr,MFS_1
11:2778037:2847767:clu_214726_+	chr11	2778037	2847767	clu_214726_+	+	2778037	2847767	KCNQ1	protein_coding	True	False	ENSG00000053918.18	1	True	True	False	True	False	69729	True	True	True	True	False	True	False	False	Potassium chan...,Potassium chan...,Potassium chan...	KCNQ_channel
11:130137291:130140398:clu_219871_+	chr11	130137291	130140398	clu_219871_+	+	130137291	130140398	APLP2	protein_coding	True	False	ENSG00000084234.17	1	True	False	False	False	False	3106	True	True	True	True	False	False	False	False
17:21284969:21285162:clu_64928_+	chr17	21284969	21285162	clu_64928_+	+	21284969	21285162	MAP2K3	protein_coding	True	False	ENSG00000034152.19	2	False	False	False	False	False	192	True	False	False	True	False	False	False	False
2:45843063:45976429:clu_97619_+	chr2	45843063	45976429	clu_97619_+	+	45843063	45976429	PRKCE	protein_coding	True	False	ENSG00000171132.14	1	True	False	False	False	False	133365	True	True	True	True	False	False	False	False
15:88639076:88639343:clu_112327_+	chr15	88639076	88639343	clu_112327_+	+	88639076	88639343	ISG20	protein_coding	True	False	ENSG00000172183.15	1	True	False	False	False	False	266	True	True	True	True	False	False	False	False
1:109194594:109197474:clu_169846_+	chr1	109194594	109197474	clu_169846_+	+	109194594	109197474	KIAA1324	protein_coding	True	False	ENSG00000116299.17	1	False	False	False	False	False	2879	True	True	True	True	False	False	False	False
4:10077926:10078891:clu_144334_-	chr4	10077926	10078891	clu_144334_-	-	10078891	10077926	WDR1	protein_coding	True	False	ENSG00000071127.17	1	True	False	False	False	False	964	True	True	True	True	False	False	False	False
16:2772102:2775451:clu_7297_-	chr16	2772102	2775451	clu_7297_-	-	2775451	2772102	ELOB	protein_coding	True	False	ENSG00000103363.14	1	False	False	False	False	False	3348	True	True	True	True	False	False	False	False
8:23571311:23571426:clu_38750_+	chr8	23571311	23571426	clu_38750_+	+	23571311	23571426	SLC25A37	protein_coding	True	False	ENSG00000147454.14	3	True	True	False	True	False	114	False	False	False	False	False	False	False	False		Mito_carr
12:14944839:14947891:clu_159518_-	chr12	14944839	14947891	clu_159518_-	-	14947891	14944839	ARHGDIB	protein_coding	True	False	ENSG00000111348.9	2	True	True	False	False	False	3051	False	True	False	True	False	False	False	False		Rho_GDI
19:205227:208327:clu_47347_-	chr19	205227	208327	clu_47347_-	-	208327	205227	LINC01002	lncRNA	True	False	ENSG00000282508.2	1	True	False	False	False	False	3099	True	True	True	True	False	False	False	False
9:34611332:34612064:clu_84711_-	chr9	34611332	34612064	clu_84711_-	-	34612064	34611332	RPP25L	protein_coding	True	False	ENSG00000164967.10	1	True	False	False	False	True	731	True	True	True	True	False	False	False	False
11:835139:836063:clu_214590_+	chr11	835139	836063	clu_214590_+	+	835139	836063	CD151	protein_coding	True	False	ENSG00000177697.19	1	True	False	False	False	True	923	True	True	True	True	False	False	False	False
1:172399916:172415294:clu_35930_-	chr1	172399916	172415294	clu_35930_-	-	172415294	172399916	PIGC	protein_coding	True	False	ENSG00000135845.10	1	False	False	False	False	False	15377	True	True	True	True	False	False	False	False
5:177466835:177466911:clu_45464_-	chr5	177466835	177466911	clu_45464_-	-	177466911	177466835	DBN1	protein_coding	True	False	ENSG00000113758.13	1	True	False	False	False	False	75	True	True	True	True	False	False	False	False
1:224357068:224365879:clu_174398_+	chr1	224357068	224365879	clu_174398_+	+	224357068	224365879	CNIH4	protein_coding	True	False	ENSG00000143771.12	1	True	True	False	False	False	8810	True	True	True	True	True	False	False	False		Cornichon
2:97549614:97551289:clu_207093_-	chr2	97549614	97551289	clu_207093_-	-	97551289	97549614	ANKRD36B	protein_coding	True	False	ENSG00000196912.12	1	False	False	False	False	False	1674	True	True	True	True	False	False	False	False
7:150742409:150742744:clu_158156_+	chr7	150742409	150742744	clu_158156_+	+	150742409	150742744	GIMAP1-GIMAP5,GIMAP5	protein_coding,protein_coding	True	False	ENSG00000281887.3,ENSG00000196329.11	3	True	True	True	False	False	334	False	False	False	False	False	True	False	False	AIG1-type G	AIG1,MMR_HSR1
2:97207839:97207934:clu_99117_+	chr2	97207839	97207934	clu_99117_+	+	97207839	97207934	ANKRD36	protein_coding	True	False	ENSG00000135976.19	1	False	False	False	False	False	94	True	True	True	True	False	False	False	False
17:78134609:78134870:clu_69445_+	chr17	78134609	78134870	clu_69445_+	+	78134609	78134870	TMC8	protein_coding	True	False	ENSG00000167895.15	2	True	False	False	False	False	260	False	True	False	True	False	False	False	False
7:135167807:135168969:clu_184058_-	chr7	135167807	135168969	clu_184058_-	-	135168969	135167807	CYREN	protein_coding	True	False	ENSG00000122783.16	1	True	True	False	False	True	1161	True	True	True	True	False	False	False	False
19:37224939:37230409:clu_195688_+	chr19	37224939	37230409	clu_195688_+	+	37224939	37230409	ZNF383	protein_coding	True	False	ENSG00000188283.11	1	True	False	False	False	True	5469	True	True	True	True	False	False	False	False
9:127739888:127740258:clu_87035_-	chr9	127739888	127740258	clu_87035_-	-	127740258	127739888	SH2D3C	protein_coding	True	False	ENSG00000095370.20	1	False	False	False	False	False	369	True	True	True	True	False	False	False	False
12:62325933:62342668:clu_60064_+	chr12	62325933	62342668	clu_60064_+	+	62325933	62342668	USP15	protein_coding	True	False	ENSG00000135655.16	2	True	True	False	True	False	16734	True	False	False	True	False	False	False	False
19:11555653:11559191:clu_50409_-	chr19	11555653	11559191	clu_50409_-	-	11559191	11555653	ELOF1	protein_coding	True	False	ENSG00000130165.10	2	True	False	False	False	True	3537	True	False	False	True	False	False	False	False
1:207767195:207767779:clu_173941_+	chr1	207767195	207767779	clu_173941_+	+	207767195	207767779	CD46	protein_coding	True	False	ENSG00000117335.19	1	True	True	False	False	False	583	True	True	True	True	False	False	True	False
19:19630336:19630471:clu_52279_-	chr19	19630336	19630471	clu_52279_-	-	19630471	19630336	GMIP	protein_coding	True	False	ENSG00000089639.11	1	False	False	False	False	False	134	True	True	True	True	False	False	False	False
14:39319291:39320928:clu_75301_+	chr14	39319291	39320928	clu_75301_+	+	39319291	39320928	MIA2	protein_coding	True	False	ENSG00000150527.17	1	False	False	False	False	False	1636	True	True	True	True	False	False	False	False
11:105043545:105044392:clu_125839_-	chr11	105043545	105044392	clu_125839_-	-	105044392	105043545	CARD16	protein_coding	True	False	ENSG00000204397.8	1	True	False	False	False	False	846	True	True	True	True	False	False	False	False
1:211743801:211745913:clu_37081_-	chr1	211743801	211745913	clu_37081_-	-	211745913	211743801	LPGAT1	protein_coding	True	False	ENSG00000123684.13	3	True	False	False	True	False	2111	False	False	False	False	False	False	False	False
9:73151924:73158522:clu_201103_+	chr9	73151924	73158522	clu_201103_+	+	73151924	73158522	ANXA1	protein_coding	True	False	ENSG00000135046.14	1	True	True	False	False	True	6597	True	True	True	True	False	False	False	False
1:146979010:146984134:clu_170747_+	chr1	146979010	146984134	clu_170747_+	+	146979010	146984134	NBPF12	protein_coding	True	False	ENSG00000268043.7	1	True	True	False	False	False	5123	True	True	True	True	False	False	False	False	Olduvai 4,Olduvai,Olduvai,Olduvai 5,Olduvai	Olduvai
8:22636962:22669044:clu_118402_-	chr8	22636962	22669044	clu_118402_-	-	22669044	22636962	BIN3	protein_coding	True	False	ENSG00000147439.13	1	True	True	False	True	True	32081	True	True	True	True	False	False	False	False	BAR	Vps5,BAR
11:66504774:66509079:clu_217630_+	chr11	66504774	66509079	clu_217630_+	+	66504774	66509079	DPP3	protein_coding	True	False	ENSG00000254986.7	1	True	False	False	False	False	4304	True	True	True	True	False	False	False	False
20:38431112:38434504:clu_132914_-	chr20	38431112	38434504	clu_132914_-	-	38434504	38431112	SNHG17	lncRNA	True	False	ENSG00000196756.13	1	True	False	False	False	False	3391	True	True	True	True	False	False	False	False
11:65115598:65115893:clu_217118_+	chr11	65115598	65115893	clu_217118_+	+	65115598	65115893	TM7SF2	protein_coding	True	False	ENSG00000149809.16	1	True	True	False	False	False	294	True	True	True	True	True	False	False	False		ERG4_ERG24,ERG4_ERG24
12:25052956:25061592:clu_58212_+	chr12	25052956	25061592	clu_58212_+	+	25052956	25061592	LRMP	protein_coding	True	False	ENSG00000118308.15	1	False	False	False	False	False	8635	True	True	True	True	False	False	False	False
21:45479964:45480113:clu_47165_+	chr21	45479964	45480113	clu_47165_+	+	45479964	45480113	COL18A1	protein_coding	True	False	ENSG00000182871.16	2	True	True	False	False	False	148	True	False	False	True	False	False	False	False		Collagen
16:1457337:1459107:clu_6931_-	chr16	1457337	1459107	clu_6931_-	-	1459107	1457337	CLCN7	protein_coding	True	False	ENSG00000103249.18	1	True	True	False	False	False	1769	True	True	True	True	True	False	False	False		Voltage_CLC
1:157276544:157280719:clu_172226_+	chr1	157276544	157280719	clu_172226_+	+	157276544	157280719	LINC02772	lncRNA	True	False	ENSG00000271736.2	2	True	False	False	False	False	4174	False	True	False	True	False	False	False	False
2:241723271:241723791:clu_102890_+	chr2	241723271	241723791	clu_102890_+	+	241723271	241723791	ING5	protein_coding	True	False	ENSG00000168395.15	1	False	False	False	False	False	519	True	True	True	True	False	False	False	False
1:20605039:20613842:clu_166185_+	chr1	20605039	20613842	clu_166185_+	+	20605039	20613842	CDA	protein_coding	True	False	ENSG00000158825.6	1	False	False	False	False	False	8802	True	True	True	True	False	False	False	False
11:10502894:10504580:clu_215170_+	chr11	10502894	10504580	clu_215170_+	+	10502894	10504580	AMPD3	protein_coding	True	False	ENSG00000133805.15	1	True	True	False	True	False	1685	True	True	True	True	False	False	False	False		AMP_deaminase,A_deaminase
21:45532148:45535704:clu_186298_-	chr21	45532148	45535704	clu_186298_-	-	45535704	45532148	SLC19A1	protein_coding	True	False	ENSG00000173638.19	2	True	True	False	False	True	3555	False	True	False	True	False	False	True	False		Folate_carrier
15:76295737:76309932:clu_16231_-	chr15	76295737	76309932	clu_16231_-	-	76309932	76295737	ETFA	protein_coding	True	False	ENSG00000140374.16	1	False	False	False	False	False	14194	True	True	True	True	False	False	False	False
1:200972286:200974714:clu_36540_-	chr1	200972286	200974714	clu_36540_-	-	200974714	200972286	KIF21B	protein_coding	True	False	ENSG00000116852.14	2	True	True	False	True	False	2427	True	False	False	True	False	False	False	False		WD40
1:120837341:120838051:clu_170343_+	chr1	120837341	120838051	clu_170343_+	+	120837341	120838051	NBPF26	protein_coding	True	False	ENSG00000273136.7	1	False	False	False	False	False	709	True	True	True	True	False	False	False	False
5:132424224:132425514:clu_44052_-	chr5	132424224	132425514	clu_44052_-	-	132425514	132424224	LINC02863	lncRNA	True	False	ENSG00000238160.1	3	True	False	False	False	False	1289	False	False	False	False	False	False	False	False
2:95895590:95897437:clu_206896_-	chr2	95895590	95897437	clu_206896_-	-	95897437	95895590	ANKRD36C	protein_coding	True	False	ENSG00000174501.14	2	False	False	False	False	False	1846	False	True	False	True	False	False	False	False
1:161674073:161675257:clu_172493_+	chr1	161674073	161675257	clu_172493_+	+	161674073	161675257	FCGR2B	protein_coding	True	False	ENSG00000072694.21	1	True	False	False	False	False	1183	True	True	True	True	False	False	False	False
9:133155312:133155901:clu_87856_-	chr9	133155312	133155901	clu_87856_-	-	133155901	133155312	GBGT1,AL162417.1	protein_coding,protein_coding	True	False	ENSG00000148288.13,ENSG00000285245.1	1	True	True	False	False	False	588	True	True	True	True	False	False	False	False	Lumenal	Glyco_transf_6
9:95870441:95874980:clu_86016_-	chr9	95870441	95874980	clu_86016_-	-	95874980	95870441	LINC00476	lncRNA	True	False	ENSG00000175611.12	1	True	False	False	False	False	4538	True	True	True	True	False	False	False	False
17:7010126:7010244:clu_63832_+	chr17	7010126	7010244	clu_63832_+	+	7010126	7010244	ALOX12	protein_coding	True	False	ENSG00000108839.12	1	False	False	False	False	False	117	True	True	True	True	False	False	False	False
5:94912976:94923962:clu_43543_-	chr5	94912976	94923962	clu_43543_-	-	94923962	94912976	MCTP1	protein_coding	True	False	ENSG00000175471.19	1	True	True	False	False	False	10985	True	True	True	True	False	False	False	False
20:56359191:56360182:clu_5931_+	chr20	56359191	56360182	clu_5931_+	+	56359191	56360182	FAM210B	protein_coding	True	False	ENSG00000124098.10	1	False	False	False	False	False	990	True	True	True	True	False	False	False	False
7:100478307:100478794:clu_182838_-	chr7	100478307	100478794	clu_182838_-	-	100478794	100478307	TSC22D4	protein_coding	True	False	ENSG00000166925.9	1	False	False	False	False	False	486	True	True	True	True	False	False	False	False
11:36396300:36400997:clu_215591_+	chr11	36396300	36400997	clu_215591_+	+	36396300	36400997	PRR5L	protein_coding	True	False	ENSG00000135362.14	2	True	False	False	False	True	4696	False	True	False	True	False	False	False	False
11:65581965:65584241:clu_217023_+	chr11	65581965	65584241	clu_217023_+	+	65581965	65584241	EHBP1L1	protein_coding	True	False	ENSG00000173442.13	1	True	True	False	False	False	2275	True	True	True	True	False	False	False	False
12:120579923:120580996:clu_163227_-	chr12	120579923	120580996	clu_163227_-	-	120580996	120579923	POP5	protein_coding	True	False	ENSG00000167272.11	1	True	False	False	False	False	1072	True	True	True	True	False	False	False	False
2:240578473:240578566:clu_102725_+	chr2	240578473	240578566	clu_102725_+	+	240578473	240578566	RNPEPL1	protein_coding	True	False	ENSG00000142327.13	3	True	False	False	True	False	92	False	False	False	False	False	False	False	False
15:79967692:79970700:clu_16357_-	chr15	79967692	79970700	clu_16357_-	-	79970700	79967692	BCL2A1	protein_coding	True	False	ENSG00000140379.8	1	False	False	False	False	False	3007	True	True	True	True	False	False	False	False
19:58394595:58394715:clu_199592_+	chr19	58394595	58394715	clu_199592_+	+	58394595	58394715	RPS5	protein_coding	True	False	ENSG00000083845.9	2	True	True	False	False	False	119	True	False	False	True	False	False	False	False	40S ribosomal ...,Small ribosoma...,40S ribosomal ...	Ribosomal_S7
11:125569573:125572458:clu_219769_+	chr11	125569573	125572458	clu_219769_+	+	125569573	125572458	EI24	protein_coding	True	False	ENSG00000149547.15	1	True	False	False	False	True	2884	True	True	True	True	False	False	False	False
1:1752475:1754309:clu_27860_-	chr1	1752475	1754309	clu_27860_-	-	1754309	1752475	NADK	protein_coding	True	False	ENSG00000008130.15	3	True	True	False	True	False	1833	False	False	False	False	False	False	False	False		NAD_kinase_C
11:131524:131752:clu_121186_-	chr11	131524	131752	clu_121186_-	-	131752	131524	LINC01001	lncRNA	True	False	ENSG00000230724.9	2	False	False	False	False	False	227	False	True	False	True	False	False	False	False
5:141573778:141573995:clu_44505_-	chr5	141573778	141573995	clu_44505_-	-	141573995	141573778	DIAPH1	protein_coding	True	False	ENSG00000131504.17	3	True	True	True	False	False	216	False	False	False	False	False	False	False	False	FH1	Drf_FH1
8:143990311:143991200:clu_41168_+	chr8	143990311	143991200	clu_41168_+	+	143990311	143991200	GRINA	protein_coding	True	False	ENSG00000178719.17	1	True	False	False	False	True	888	True	True	True	True	False	False	False	False
9:65682857:65692571:clu_200936_+	chr9	65682857	65692571	clu_200936_+	+	65682857	65692571	CBWD5	protein_coding	True	False	ENSG00000147996.16	1	True	True	False	True	True	9713	True	True	True	True	False	False	False	False	CobW/HypB/UreG...,CobW/HypB/UreG...,CobW/HypB/UreG...,CobW/HypB/UreG...	cobW
10:124011056:124012333:clu_178864_-	chr10	124011056	124012333	clu_178864_-	-	124012333	124011056	CHST15	protein_coding	True	False	ENSG00000182022.18	2	False	False	False	False	False	1276	True	False	False	True	False	False	False	False
1:44723906:44724122:clu_168407_+	chr1	44723906	44724122	clu_168407_+	+	44723906	44724122	ARMH1	protein_coding	True	False	ENSG00000198520.12	1	True	False	False	False	False	215	True	True	True	True	False	False	False	False
1:93154888:93156036:clu_32563_-	chr1	93154888	93156036	clu_32563_-	-	93156036	93154888	TMED5	protein_coding	True	False	ENSG00000117500.13	1	False	False	False	False	False	1147	True	True	True	True	False	False	False	False
2:24016280:24016845:clu_96694_+	chr2	24016280	24016845	clu_96694_+	+	24016280	24016845	MFSD2B	protein_coding	True	False	ENSG00000205639.11	1	False	False	False	False	False	564	True	True	True	True	False	False	False	False
5:1463835:1466749:clu_41625_-	chr5	1463835	1466749	clu_41625_-	-	1466749	1463835	LPCAT1	protein_coding	True	False	ENSG00000153395.10	1	False	False	False	False	False	2913	True	True	True	True	False	False	False	False
11:64237222:64237420:clu_216699_+	chr11	64237222	64237420	clu_216699_+	+	64237222	64237420	VEGFB	protein_coding	True	False	ENSG00000173511.9	1	False	False	False	False	False	197	True	True	True	True	False	False	False	False
1:206731262:206731645:clu_173917_+	chr1	206731262	206731645	clu_173917_+	+	206731262	206731645	MAPKAPK2	protein_coding	True	False	ENSG00000162889.10	2	True	True	False	False	False	382	True	False	False	True	False	False	False	False	Protein kinase	PK_Tyr_Ser-Thr,Pkinase
5:132482209:132482376:clu_44038_-	chr5	132482209	132482376	clu_44038_-	-	132482376	132482209	IRF1	protein_coding	True	False	ENSG00000125347.14	3	True	False	False	True	False	166	False	False	False	False	False	False	False	False
22:23696688:23697171:clu_187208_+	chr22	23696688	23697171	clu_187208_+	+	23696688	23697171	RGL4	protein_coding	True	False	ENSG00000159496.14	1	False	False	False	False	False	482	True	True	True	True	False	False	False	False
1:154272776:154273480:clu_171624_+	chr1	154272776	154273480	clu_171624_+	+	154272776	154273480	HAX1	protein_coding	True	False	ENSG00000143575.15	1	True	True	False	False	False	703	True	True	True	True	False	False	False	False
4:184764925:184766622:clu_147048_-	chr4	184764925	184766622	clu_147048_-	-	184766622	184764925	ACSL1	protein_coding	True	False	ENSG00000151726.14	1	True	True	False	True	False	1696	True	True	True	True	False	True	False	False	AMP-dependent ...,AMP-dependent ...,AMP-dependent ...,AMP-dependent ...,AMP-dependent ...	AMP-binding
9:122378015:122378433:clu_202374_+	chr9	122378015	122378433	clu_202374_+	+	122378015	122378433	PTGS1	protein_coding	True	False	ENSG00000095303.17	1	False	False	False	False	False	417	True	True	True	True	False	False	False	False
6:159679334:159679761:clu_23746_-	chr6	159679334	159679761	clu_23746_-	-	159679761	159679334	SOD2,SOD2	protein_coding,protein_coding	True	False	ENSG00000112096.18,ENSG00000285441.1	3	True	False	False	True	False	426	False	False	False	False	False	False	False	False
11:2909710:2916622:clu_214768_+	chr11	2909710	2916622	clu_214768_+	+	2909710	2916622	SLC22A18	protein_coding	True	False	ENSG00000110628.16	1	True	False	False	False	False	6911	True	True	True	True	False	False	False	False
17:78131405:78131555:clu_69435_+	chr17	78131405	78131555	clu_69435_+	+	78131405	78131555	TMC8	protein_coding	True	False	ENSG00000167895.15	2	True	False	False	False	True	149	True	False	False	True	False	False	False	False
19:40591228:40591298:clu_196309_+	chr19	40591228	40591298	clu_196309_+	+	40591228	40591298	SHKBP1	protein_coding	True	False	ENSG00000160410.15	3	True	False	False	True	False	69	False	False	False	False	False	False	False	False
6:163563719:163565946:clu_117633_+	chr6	163563719	163565946	clu_117633_+	+	163563719	163565946	QKI	protein_coding	True	False	ENSG00000112531.17	1	True	True	False	True	False	2226	True	True	True	True	False	False	False	False	Protein quakin...,Protein quakin...	Quaking_NLS
16:89299710:89300053:clu_12271_-	chr16	89299710	89300053	clu_12271_-	-	89300053	89299710	ANKRD11	protein_coding	True	False	ENSG00000167522.16	3	True	False	False	True	False	342	False	False	False	False	False	False	False	False
12:51302115:51302686:clu_160549_-	chr12	51302115	51302686	clu_160549_-	-	51302686	51302115	BIN2	protein_coding	True	False	ENSG00000110934.12	1	True	False	False	False	False	570	True	True	True	True	False	False	False	False
10:16437047:16484337:clu_89227_+	chr10	16437047	16484337	clu_89227_+	+	16437047	16484337	PTER	protein_coding	True	False	ENSG00000165983.14	1	True	False	False	False	True	47289	True	True	True	True	False	False	False	False
1:224504754:224515741:clu_174434_+	chr1	224504754	224515741	clu_174434_+	+	224504754	224515741	CNIH3	protein_coding	True	False	ENSG00000143786.8	2	True	False	False	False	False	10986	False	True	False	True	False	False	False	False
11:60392786:60394946:clu_216227_+	chr11	60392786	60394946	clu_216227_+	+	60392786	60394946	MS4A7	protein_coding	True	False	ENSG00000166927.13	1	True	True	False	True	False	2159	True	True	True	True	False	True	False	False
8:10149264:10207833:clu_38460_+	chr8	10149264	10207833	clu_38460_+	+	10149264	10207833	MSRA	protein_coding	True	False	ENSG00000175806.15	2	False	False	False	False	False	58568	False	True	False	True	False	False	False	False
11:131524:138047:clu_121186_-	chr11	131524	138047	clu_121186_-	-	138047	131524	LINC01001	lncRNA	True	False	ENSG00000230724.9	1	True	False	False	False	False	6522	True	True	True	True	False	False	False	False
19:7682496:7682554:clu_191689_+	chr19	7682496	7682554	clu_191689_+	+	7682496	7682554	TRAPPC5,AC008763.3	protein_coding,protein_coding	True	False	ENSG00000181029.9,ENSG00000269711.1	3	True	True	True	True	False	57	False	False	False	False	False	False	False	False		TRAPP
12:123436342:123436443:clu_163767_-	chr12	123436342	123436443	clu_163767_-	-	123436443	123436342	RILPL2	protein_coding	True	False	ENSG00000150977.10	3	True	True	False	False	True	100	False	False	False	False	False	False	False	False	RH1
3:158110223:158122103:clu_107193_+	chr3	158110223	158122103	clu_107193_+	+	158110223	158122103	RSRC1	protein_coding	True	False	ENSG00000174891.13	1	True	False	False	False	True	11879	True	True	True	True	False	False	False	False
4:108070770:108078220:clu_146041_-	chr4	108070770	108078220	clu_146041_-	-	108078220	108070770	LEF1	protein_coding	True	False	ENSG00000138795.10	1	True	False	False	False	False	7449	True	True	True	True	False	False	False	False
19:1086046:1086457:clu_190072_+	chr19	1086046	1086457	clu_190072_+	+	1086046	1086457	AC004151.1	protein_coding	True	False	ENSG00000180448.10	3	True	False	False	True	False	410	False	False	False	False	False	False	False	False
17:72649268:72736650:clu_140427_-	chr17	72649268	72736650	clu_140427_-	-	72736650	72649268	SLC39A11	protein_coding	True	False	ENSG00000133195.11	1	True	True	False	True	False	87381	True	True	True	True	False	False	False	False		Zip
17:39659553:39660211:clu_66090_+	chr17	39659553	39660211	clu_66090_+	+	39659553	39660211	STARD3	protein_coding	True	False	ENSG00000131748.16	1	True	True	False	False	False	657	True	True	True	True	False	True	False	False	START,START	START
20:10408803:10420528:clu_131832_-	chr20	10408803	10420528	clu_131832_-	-	10420528	10408803	MKKS	protein_coding	True	False	ENSG00000125863.20	1	True	True	False	True	True	11724	True	True	True	True	True	False	False	False		Cpn60_TCP1
11:411803:412212:clu_121324_-	chr11	411803	412212	clu_121324_-	-	412212	411803	SIGIRR	protein_coding	True	False	ENSG00000185187.13	3	False	False	False	False	False	408	False	False	False	False	False	False	False	False
19:11577679:11578024:clu_50577_-	chr19	11577679	11578024	clu_50577_-	-	11578024	11577679	ACP5	protein_coding	True	False	ENSG00000102575.13	1	True	False	False	False	True	344	True	True	True	True	False	False	False	False
22:20316219:20319639:clu_24417_-	chr22	20316219	20319639	clu_24417_-	-	20319639	20316219	DGCR6L	protein_coding	True	False	ENSG00000128185.10	1	True	False	False	False	False	3419	True	True	True	True	False	False	False	False
2:74528935:74529132:clu_206325_-	chr2	74528935	74529132	clu_206325_-	-	74529132	74528935	AUP1	protein_coding	True	False	ENSG00000115307.17	1	True	False	False	False	False	196	True	True	True	True	False	False	False	False
15:34532962:34534054:clu_14329_-	chr15	34532962	34534054	clu_14329_-	-	34534054	34532962	GOLGA8B	protein_coding	True	False	ENSG00000215252.11	1	True	True	False	False	False	1091	True	True	True	True	False	False	False	False
2:232556530:232564247:clu_102436_+	chr2	232556530	232564247	clu_102436_+	+	232556530	232564247	EIF4E2	protein_coding	True	False	ENSG00000135930.14	1	True	True	False	False	False	7716	True	True	True	True	False	False	False	False		IF4E
1:109671382:109689078:clu_169916_+	chr1	109671382	109689078	clu_169916_+	+	109671382	109689078	GSTM2	protein_coding	True	False	ENSG00000213366.13	2	True	True	False	True	True	17695	True	False	False	True	False	False	False	False	GST C-terminal,GST C-terminal,GST C-terminal,GST C-terminal,GST N-terminal,GST N-terminal,GST N-terminal,GST N-terminal,GST N-terminal	GST_C,GST_C_3,GST_N
9:93110721:93112218:clu_201516_+	chr9	93110721	93112218	clu_201516_+	+	93110721	93112218	CARD19	protein_coding	True	False	ENSG00000165233.18	1	True	True	False	True	False	1496	True	True	True	True	False	False	False	False
5:140575879:140590875:clu_44400_-	chr5	140575879	140590875	clu_44400_-	-	140590875	140575879	AC116353.6	transcribed_unitary_pseudogene	True	False	ENSG00000283602.1	1	True	False	False	False	False	14995	True	True	True	True	False	False	False	False
2:102731068:102732024:clu_207370_-	chr2	102731068	102732024	clu_207370_-	-	102732024	102731068	MFSD9	protein_coding	True	False	ENSG00000135953.11	1	False	False	False	False	False	955	True	True	True	True	False	False	False	False
16:15035553:15036016:clu_79549_+	chr16	15035553	15036016	clu_79549_+	+	15035553	15036016	PDXDC1	protein_coding	True	False	ENSG00000179889.19	1	False	False	False	False	False	462	True	True	True	True	False	False	False	False
11:128435:128777:clu_121185_-	chr11	128435	128777	clu_121185_-	-	128777	128435	LINC01001	lncRNA	True	False	ENSG00000230724.9	3	False	False	False	False	False	341	False	False	False	False	False	False	False	False
2:97560860:97580462:clu_207094_-	chr2	97560860	97580462	clu_207094_-	-	97580462	97560860	ANKRD36B	protein_coding	True	False	ENSG00000196912.12	1	True	True	False	False	True	19601	True	True	True	True	False	False	False	False		Ank_2,Ank_4
14:104026939:104031108:clu_77444_+	chr14	104026939	104031108	clu_77444_+	+	104026939	104031108	TDRD9	protein_coding	True	False	ENSG00000156414.19	1	False	False	False	False	False	4168	True	True	True	True	False	False	False	False
1:160796311:160797110:clu_172430_+	chr1	160796311	160797110	clu_172430_+	+	160796311	160797110	LY9	protein_coding	True	False	ENSG00000122224.18	1	False	False	False	False	False	798	True	True	True	True	False	False	False	False
10:6583918:6584118:clu_88874_+	chr10	6583918	6584118	clu_88874_+	+	6583918	6584118	PRKCQ-AS1	lncRNA	True	False	ENSG00000237943.7	1	True	False	False	False	False	199	True	True	True	True	False	False	False	False
11:107392895:107418194:clu_125870_-	chr11	107392895	107418194	clu_125870_-	-	107418194	107392895	CWF19L2	protein_coding	True	False	ENSG00000152404.15	1	True	True	False	False	False	25298	True	True	True	True	False	False	False	False
17:48851628:48852506:clu_67329_+	chr17	48851628	48852506	clu_67329_+	+	48851628	48852506	CALCOCO2	protein_coding	True	False	ENSG00000136436.14	1	True	False	False	False	False	877	True	True	True	True	False	False	False	False
9:123411829:123440360:clu_86791_-	chr9	123411829	123440360	clu_86791_-	-	123440360	123411829	DENND1A	protein_coding	True	False	ENSG00000119522.16	1	True	True	False	True	False	28530	True	True	True	True	False	False	False	False
16:3059841:3059892:clu_78830_+	chr16	3059841	3059892	clu_78830_+	+	3059841	3059892	MMP25	protein_coding	True	False	ENSG00000008516.17	3	True	False	False	True	False	50	False	False	False	False	False	False	False	False
19:54218416:54218645:clu_56078_-	chr19	54218416	54218645	clu_56078_-	-	54218645	54218416	LILRB3	protein_coding	True	False	ENSG00000204577.11	2	True	False	False	False	False	228	True	False	False	True	False	False	False	False
17:7857198:7857383:clu_135774_-	chr17	7857198	7857383	clu_135774_-	-	7857383	7857198	NAA38	protein_coding	True	False	ENSG00000183011.13	1	True	True	True	False	True	184	True	True	True	True	False	False	False	False
22:50528610:50529136:clu_26981_-	chr22	50528610	50529136	clu_26981_-	-	50529136	50528610	TYMP	protein_coding	True	False	ENSG00000025708.14	1	True	False	False	False	False	525	True	True	True	True	False	False	False	False
3:47283094:47287220:clu_104376_+	chr3	47283094	47287220	clu_104376_+	+	47283094	47287220	KLHL18	protein_coding	True	False	ENSG00000114648.12	1	False	False	False	False	False	4125	True	True	True	True	False	False	False	False
5:180793097:180803602:clu_45793_-	chr5	180793097	180803602	clu_45793_-	-	180803602	180793097	MGAT1	protein_coding	True	False	ENSG00000131446.16	1	True	False	False	False	True	10504	True	True	True	True	False	False	False	False
19:2112967:2113336:clu_48122_-	chr19	2112967	2113336	clu_48122_-	-	2113336	2112967	AP3D1	protein_coding	True	False	ENSG00000065000.18	1	True	False	False	False	False	368	True	True	True	True	False	False	False	False
19:50423755:50428038:clu_198174_+	chr19	50423755	50428038	clu_198174_+	+	50423755	50428038	SPIB,AC020909.1	protein_coding,protein_coding	True	False	ENSG00000269404.7,ENSG00000142539.9	1	False	False	False	False	False	4282	True	True	True	True	False	False	False	False
10:72061946:72062037:clu_177123_-	chr10	72061946	72062037	clu_177123_-	-	72062037	72061946	SPOCK2	protein_coding	True	False	ENSG00000107742.13	3	True	False	False	True	False	90	False	False	False	False	False	False	False	False
11:119078997:119079178:clu_219516_+	chr11	119078997	119079178	clu_219516_+	+	119078997	119079178	VPS11	protein_coding	True	False	ENSG00000160695.14	2	True	True	False	False	False	180	True	False	False	True	False	False	False	False
7:79455007:79458847:clu_155657_+	chr7	79455007	79458847	clu_155657_+	+	79455007	79458847	MAGI2-AS3	lncRNA	True	False	ENSG00000234456.8	1	True	False	False	False	False	3839	True	True	True	True	False	False	False	False
12:108623707:108623858:clu_162469_-	chr12	108623707	108623858	clu_162469_-	-	108623858	108623707	SELPLG	protein_coding	True	False	ENSG00000110876.9	3	True	True	True	False	False	150	False	False	False	False	False	False	True	False
9:136367257:136367637:clu_88122_-	chr9	136367257	136367637	clu_88122_-	-	136367637	136367257	CARD9	protein_coding	True	False	ENSG00000187796.15	1	True	False	False	False	False	379	True	True	True	True	False	False	False	False
14:74040645:74046761:clu_76283_+	chr14	74040645	74046761	clu_76283_+	+	74040645	74046761	BBOF1	protein_coding	True	False	ENSG00000119636.16	1	True	True	False	True	False	6115	True	True	True	True	False	False	False	False	DUF4515	DUF4515
1:2562896:2563190:clu_164791_+	chr1	2562896	2563190	clu_164791_+	+	2562896	2563190	TNFRSF14	protein_coding	True	False	ENSG00000157873.17	2	True	True	False	False	False	293	True	False	False	True	False	True	False	False
22:17099310:17100355:clu_186493_+	chr22	17099310	17100355	clu_186493_+	+	17099310	17100355	IL17RA	protein_coding	True	False	ENSG00000177663.14	2	False	False	False	False	False	1044	False	True	False	True	False	False	False	False
11:85976682:85981129:clu_125601_-	chr11	85976682	85981129	clu_125601_-	-	85981129	85976682	PICALM	protein_coding	True	False	ENSG00000073921.18	1	True	True	False	False	False	4446	True	True	True	True	False	False	False	False
19:51750253:51751814:clu_55775_-	chr19	51750253	51751814	clu_55775_-	-	51751814	51750253	FPR1	protein_coding	True	False	ENSG00000171051.8	1	True	False	False	False	True	1560	True	True	True	True	False	False	False	False
7:150793157:150796366:clu_184687_-	chr7	150793157	150796366	clu_184687_-	-	150796366	150793157	TMEM176B	protein_coding	True	False	ENSG00000106565.18	2	True	True	False	False	False	3208	True	False	False	True	True	False	False	False		CD20
2:113185440:113185903:clu_99680_+	chr2	113185440	113185903	clu_99680_+	+	113185440	113185903	PSD4	protein_coding	True	False	ENSG00000125637.16	2	True	True	False	True	False	462	True	False	False	True	False	False	False	False
3:151219642:151278287:clu_151328_-	chr3	151219642	151278287	clu_151328_-	-	151278287	151219642	P2RY14	protein_coding	True	False	ENSG00000174944.9	1	True	False	False	False	True	58644	True	True	True	True	False	False	False	False
3:39389616:39391441:clu_104024_+	chr3	39389616	39391441	clu_104024_+	+	39389616	39391441	SLC25A38	protein_coding	True	False	ENSG00000144659.13	1	True	True	False	False	False	1824	True	True	True	True	True	False	False	False		Mito_carr
6:170583623:170584299:clu_24030_-	chr6	170583623	170584299	clu_24030_-	-	170584299	170583623	PDCD2	protein_coding	True	False	ENSG00000071994.11	1	True	True	False	False	False	675	True	True	True	True	False	False	False	False	zinc finger,MYND-type	zf-MYND
21:45511223:45525817:clu_186249_-	chr21	45511223	45525817	clu_186249_-	-	45525817	45511223	SLC19A1	protein_coding	True	False	ENSG00000173638.19	2	True	True	False	True	False	14593	True	False	False	True	True	True	True	False		Folate_carrier
20:1578694:1619869:clu_131338_-	chr20	1578694	1619869	clu_131338_-	-	1619869	1578694	SIRPB1,AL049634.2	protein_coding,protein_coding	True	False	ENSG00000101307.15,ENSG00000260861.6	1	True	True	False	True	True	41174	True	True	True	True	True	True	True	True	Ig-like,Ig-like,Ig-like C1-type 2,Ig-like,Ig-like C1-type 1,Ig-like,Ig-like V-type	C2-set_2,C1-set,C2-set_2,C1-set,V-set,ig,Ig_3,I-set
11:119108095:119110104:clu_219524_+	chr11	119108095	119110104	clu_219524_+	+	119108095	119110104	C2CD2L	protein_coding	True	False	ENSG00000172375.13	1	False	False	False	False	False	2008	True	True	True	True	False	False	False	False
14:103334260:103335653:clu_77362_+	chr14	103334260	103335653	clu_77362_+	+	103334260	103335653	EIF5	protein_coding	True	False	ENSG00000100664.11	1	True	False	False	False	True	1392	True	True	True	True	False	False	False	False
11:73981632:73982721:clu_125256_-	chr11	73981632	73982721	clu_125256_-	-	73982721	73981632	UCP2	protein_coding	True	False	ENSG00000175567.10	1	False	False	False	False	False	1088	True	True	True	True	False	False	False	False
17:7246370:7246791:clu_135561_-	chr17	7246370	7246791	clu_135561_-	-	7246791	7246370	CTDNEP1	protein_coding	True	False	ENSG00000175826.12	1	True	False	False	False	False	420	True	True	True	True	False	False	False	False
14:21088098:21088830:clu_74506_+	chr14	21088098	21088830	clu_74506_+	+	21088098	21088830	ARHGEF40	protein_coding	True	False	ENSG00000165801.10	1	False	False	False	False	False	731	True	True	True	True	False	False	False	False
6:152994676:152995244:clu_23594_-	chr6	152994676	152995244	clu_23594_-	-	152995244	152994676	MTRF1L	protein_coding	True	False	ENSG00000112031.16	1	True	True	False	False	True	567	True	True	True	True	False	False	False	False		PCRF
14:24440926:24441674:clu_211366_-	chr14	24440926	24441674	clu_211366_-	-	24441674	24440926	SDR39U1	protein_coding	True	False	ENSG00000100445.17	1	True	False	False	False	False	747	True	True	True	True	False	False	False	False
22:23652576:23652861:clu_24796_-	chr22	23652576	23652861	clu_24796_-	-	23652861	23652576	GUSBP11	lncRNA	True	False	ENSG00000228315.12	1	True	False	False	False	False	284	True	True	True	True	False	False	False	False
10:87238849:87246115:clu_177564_-	chr10	87238849	87246115	clu_177564_-	-	87246115	87238849	NUTM2A-AS1	lncRNA	True	False	ENSG00000223482.8	1	True	False	False	False	False	7265	True	True	True	True	False	False	False	False
10:80512836:80514019:clu_90984_+	chr10	80512836	80514019	clu_90984_+	+	80512836	80514019	TSPAN14	protein_coding	True	False	ENSG00000108219.15	2	False	False	False	False	False	1182	False	True	False	True	False	False	False	False
4:13626312:13627345:clu_144398_-	chr4	13626312	13627345	clu_144398_-	-	13627345	13626312	BOD1L1	protein_coding	True	False	ENSG00000038219.13	1	False	False	False	False	False	1032	True	True	True	True	False	False	False	False
10:6615924:6616006:clu_88863_+	chr10	6615924	6616006	clu_88863_+	+	6615924	6616006	PRKCQ-AS1	lncRNA	True	False	ENSG00000237943.7	1	True	False	False	False	False	81	True	True	True	True	False	False	False	False
2:241678577:241680229:clu_210709_-	chr2	241678577	241680229	clu_210709_-	-	241680229	241678577	DTYMK	protein_coding	True	False	ENSG00000168393.13	2	True	True	False	True	False	1651	True	False	False	True	False	False	False	False	Thymidylate ki...,Thymidylate ki...,Thymidylate ki...,Thymidylate ki...	Thymidylate_kin
5:35860990:35867306:clu_127409_+	chr5	35860990	35867306	clu_127409_+	+	35860990	35867306	IL7R	protein_coding	True	False	ENSG00000168685.15	1	False	False	False	False	False	6315	True	True	True	True	False	False	False	False
19:51414515:51415181:clu_55698_-	chr19	51414515	51415181	clu_55698_-	-	51415181	51414515	SIGLEC10	protein_coding	True	False	ENSG00000142512.15	1	True	True	False	False	False	665	True	True	True	True	False	False	True	False
14:24145119:24145243:clu_211233_-	chr14	24145119	24145243	clu_211233_-	-	24145243	24145119	PSME2	protein_coding	True	False	ENSG00000100911.16	2	True	True	False	True	False	123	True	False	False	True	False	False	False	False	Proteasome act...,Proteasome act...	PA28_beta
3:56571302:56572337:clu_105325_+	chr3	56571302	56572337	clu_105325_+	+	56571302	56572337	CCDC66	protein_coding	True	False	ENSG00000180376.17	1	True	False	False	False	False	1034	True	True	True	True	False	False	False	False
6:111686002:111694375:clu_22844_-	chr6	111686002	111694375	clu_22844_-	-	111694375	111686002	FYN	protein_coding	True	False	ENSG00000010810.17	2	False	False	False	False	False	8372	True	False	False	True	False	False	False	False
15:51725121:51736759:clu_15183_-	chr15	51725121	51736759	clu_15183_-	-	51736759	51725121	LYSMD2	protein_coding	True	False	ENSG00000140280.14	2	False	False	False	False	False	11637	False	True	False	True	False	False	False	False
5:150383172:150387902:clu_130164_+	chr5	150383172	150387902	clu_130164_+	+	150383172	150387902	TCOF1	protein_coding	True	False	ENSG00000070814.21	1	True	True	False	True	False	4729	True	True	True	True	False	False	False	False	Treacle protein	Treacle
20:45175001:45175861:clu_5453_+	chr20	45175001	45175861	clu_5453_+	+	45175001	45175861	PI3	protein_coding	True	False	ENSG00000124102.5	1	False	False	False	False	False	859	True	True	True	True	False	False	False	False
5:179821141:179822958:clu_131040_+	chr5	179821141	179822958	clu_131040_+	+	179821141	179822958	SQSTM1	protein_coding	True	False	ENSG00000161011.20	1	True	True	False	True	True	1816	True	True	True	True	False	False	False	False	PB1,PB1	PB1
6:160106180:160106245:clu_117580_+	chr6	160106180	160106245	clu_117580_+	+	160106180	160106245	IGF2R	protein_coding	True	False	ENSG00000197081.14	3	True	False	False	True	False	64	False	False	False	False	False	False	False	False
3:195867016:195867361:clu_152263_-	chr3	195867016	195867361	clu_152263_-	-	195867361	195867016	TNK2	protein_coding	True	False	ENSG00000061938.19	1	True	True	False	False	False	344	True	True	True	True	False	False	False	False	UBA
1:75791571:75792197:clu_169238_+	chr1	75791571	75792197	clu_169238_+	+	75791571	75792197	RABGGTB	protein_coding	True	False	ENSG00000137955.16	2	True	True	False	False	False	625	True	False	False	True	False	False	False	False		Prenyltrans
2:196990927:196993583:clu_209148_-	chr2	196990927	196993583	clu_209148_-	-	196993583	196990927	ANKRD44	protein_coding	True	False	ENSG00000065413.20	1	True	False	False	False	False	2655	True	True	True	True	False	False	False	False
16:90146712:90148936:clu_83941_+	chr16	90146712	90148936	clu_83941_+	+	90146712	90148936	FAM157C	lncRNA	True	False	ENSG00000260528.5	3	False	False	False	False	False	2223	False	False	False	False	False	False	False	False
17:65887:67948:clu_134155_-	chr17	65887	67948	clu_134155_-	-	67948	65887	AC240565.4	lncRNA	True	False	ENSG00000280279.1	2	False	False	False	False	False	2060	False	True	False	True	False	False	False	False
16:12778140:12778507:clu_8078_-	chr16	12778140	12778507	clu_8078_-	-	12778507	12778140	CPPED1	protein_coding	True	False	ENSG00000103381.12	3	False	False	False	False	False	366	False	False	False	False	False	False	False	False
6:43206235:43206330:clu_115431_+	chr6	43206235	43206330	clu_115431_+	+	43206235	43206330	CUL9	protein_coding	True	False	ENSG00000112659.14	2	True	True	False	False	False	94	True	False	False	True	False	False	False	False	Cullin family ...	Cullin
15:50424514:50439009:clu_110838_+	chr15	50424514	50439009	clu_110838_+	+	50424514	50439009	USP8	protein_coding	True	False	ENSG00000138592.14	1	True	False	False	False	True	14494	True	True	True	True	False	False	False	False
11:67409921:67409989:clu_217878_+	chr11	67409921	67409989	clu_217878_+	+	67409921	67409989	TBC1D10C	protein_coding	True	False	ENSG00000175463.12	3	True	False	False	True	False	67	False	False	False	False	False	False	False	False
12:122209858:122216488:clu_163527_-	chr12	122209858	122216488	clu_163527_-	-	122216488	122209858	DIABLO	protein_coding	True	False	ENSG00000184047.19	1	False	False	False	False	False	6629	True	True	True	True	False	False	False	False
14:77720828:77723181:clu_213004_-	chr14	77720828	77723181	clu_213004_-	-	77723181	77720828	SNW1	protein_coding	True	False	ENSG00000100603.13	1	False	False	False	False	False	2352	True	True	True	True	False	False	False	False
1:17068664:17071406:clu_29140_-	chr1	17068664	17071406	clu_29140_-	-	17071406	17068664	PADI2	protein_coding	True	False	ENSG00000117115.13	2	True	True	False	True	False	2741	True	False	False	True	False	False	False	False	Protein-argini...,Protein-argini...	PAD
5:1466890:1470826:clu_41626_-	chr5	1466890	1470826	clu_41626_-	-	1470826	1466890	LPCAT1	protein_coding	True	False	ENSG00000153395.10	1	True	False	False	False	False	3935	True	True	True	True	False	False	False	False
15:73920038:73927654:clu_16026_-	chr15	73920038	73927654	clu_16026_-	-	73927654	73920038	LOXL1-AS1	lncRNA	True	False	ENSG00000261801.6	1	True	False	False	False	False	7615	True	True	True	True	False	False	False	False
7:144200277:144207693:clu_157910_+	chr7	144200277	144207693	clu_157910_+	+	144200277	144207693	ARHGEF35-AS1	lncRNA	True	False	ENSG00000244198.7	1	True	False	False	False	False	7415	True	True	True	True	False	False	False	False
18:11884627:11884879:clu_108517_-	chr18	11884627	11884879	clu_108517_-	-	11884879	11884627	MPPE1	protein_coding	True	False	ENSG00000154889.17	1	True	False	False	False	False	251	True	True	True	True	False	False	False	False
4:152644442:152652538:clu_146696_-	chr4	152644442	152652538	clu_146696_-	-	152652538	152644442	TMEM154	protein_coding	True	False	ENSG00000170006.12	1	True	True	False	True	False	8095	True	True	True	True	False	True	False	False		TMEM154
17:77216296:77216362:clu_69334_+	chr17	77216296	77216362	clu_69334_+	+	77216296	77216362	SEC14L1	protein_coding	True	False	ENSG00000129657.16	3	True	False	False	True	False	65	False	False	False	False	False	False	False	False
20:50191456:50191575:clu_5779_+	chr20	50191456	50191575	clu_5779_+	+	50191456	50191575	CEBPB	protein_coding	True	False	ENSG00000172216.6	3	True	True	True	False	False	118	False	False	False	False	False	False	False	False
2:113236613:113238090:clu_99700_+	chr2	113236613	113238090	clu_99700_+	+	113236613	113238090	PAX8-AS1	lncRNA	True	False	ENSG00000189223.15	1	True	False	False	False	False	1476	True	True	True	True	False	False	False	False
12:585985:587878:clu_158579_-	chr12	585985	587878	clu_158579_-	-	587878	585985	NINJ2	protein_coding	True	False	ENSG00000171840.12	3	True	False	False	False	False	1892	False	False	False	False	False	False	False	False
16:86887:88715:clu_6551_-	chr16	86887	88715	clu_6551_-	-	88715	86887	NPRL3	protein_coding	True	False	ENSG00000103148.16	3	True	True	False	True	False	1827	False	False	False	False	False	False	False	False
7:93146040:93146883:clu_182400_-	chr7	93146040	93146883	clu_182400_-	-	93146883	93146040	SAMD9L	protein_coding	True	False	ENSG00000177409.12	1	False	False	False	False	False	842	True	True	True	True	False	False	False	False
17:16439414:16439581:clu_64514_+	chr17	16439414	16439581	clu_64514_+	+	16439414	16439581	SNHG29	lncRNA	True	False	ENSG00000175061.18	1	True	False	False	False	False	166	True	True	True	True	False	False	False	False
10:19714521:19718500:clu_175907_-	chr10	19714521	19718500	clu_175907_-	-	19718500	19714521	AL157895.2	lncRNA	True	False	ENSG00000233968.7	3	True	False	False	False	False	3978	False	False	False	False	False	False	False	False
4:102726683:102760718:clu_145953_-	chr4	102726683	102760718	clu_145953_-	-	102760718	102726683	MANBA	protein_coding	True	False	ENSG00000109323.11	1	True	True	False	True	True	34034	True	True	True	True	False	False	False	False	Beta-mannosida...,LRRC37A/B like...,Beta-mannosida...,Beta-mannosida...	LRRC37AB_C
1:58527335:58533953:clu_31935_-	chr1	58527335	58533953	clu_31935_-	-	58533953	58527335	OMA1	protein_coding	True	False	ENSG00000162600.12	1	True	True	False	False	False	6617	True	True	True	True	False	False	False	False		Peptidase_M48
10:71760924:71761598:clu_90553_+	chr10	71760924	71761598	clu_90553_+	+	71760924	71761598	CDH23	protein_coding	True	False	ENSG00000107736.21	3	False	False	False	False	False	673	False	False	False	False	False	False	False	False
12:122035427:122043886:clu_61945_+	chr12	122035427	122043886	clu_61945_+	+	122035427	122043886	BCL7A	protein_coding	True	False	ENSG00000110987.8	1	False	False	False	False	False	8458	True	True	True	True	False	False	False	False
19:4418076:4422566:clu_191048_+	chr19	4418076	4422566	clu_191048_+	+	4418076	4422566	CHAF1A	protein_coding	True	False	ENSG00000167670.16	1	False	False	False	False	False	4489	True	True	True	True	False	False	False	False
4:75931304:75940001:clu_145439_-	chr4	75931304	75940001	clu_145439_-	-	75940001	75931304	NAAA	protein_coding	True	False	ENSG00000138744.16	1	True	True	False	True	False	8696	True	True	True	True	False	False	False	False	Choloylglycine...,Choloylglycine...	CBAH
16:3054275:3054548:clu_7407_-	chr16	3054275	3054548	clu_7407_-	-	3054548	3054275	MMP25-AS1	lncRNA	True	False	ENSG00000261971.8	3	True	False	False	False	False	272	False	False	False	False	False	False	False	False
22:36288320:36292151:clu_25629_-	chr22	36288320	36292151	clu_25629_-	-	36292151	36288320	MYH9	protein_coding	True	False	ENSG00000100345.21	3	True	True	False	False	False	3830	False	False	False	False	False	False	False	False	Myosin tail,Myosin tail	Myosin_tail_1
14:24442260:24442346:clu_211366_-	chr14	24442260	24442346	clu_211366_-	-	24442346	24442260	SDR39U1	protein_coding	True	False	ENSG00000100445.17	1	True	False	False	False	True	85	True	True	True	True	False	False	False	False
14:94383241:94388560:clu_213356_-	chr14	94383241	94388560	clu_213356_-	-	94388560	94383241	SERPINA1	protein_coding	True	False	ENSG00000197249.14	1	True	False	False	False	True	5318	True	True	True	True	False	False	False	False
19:7698854:7699377:clu_49397_-	chr19	7698854	7699377	clu_49397_-	-	7699377	7698854	FCER2	protein_coding	True	False	ENSG00000104921.15	1	False	False	False	False	False	522	True	True	True	True	False	False	False	False
6:348841:350378:clu_112865_+	chr6	348841	350378	clu_112865_+	+	348841	350378	DUSP22	protein_coding	True	False	ENSG00000112679.14	2	True	True	False	True	False	1536	True	False	False	True	False	False	False	False
17:2365341:2367271:clu_63116_+	chr17	2365341	2367271	clu_63116_+	+	2365341	2367271	SGSM2	protein_coding	True	False	ENSG00000141258.13	1	True	False	False	False	False	1929	True	True	True	True	False	False	False	False
2:43894629:43899219:clu_205489_-	chr2	43894629	43899219	clu_205489_-	-	43899219	43894629	LRPPRC	protein_coding	True	False	ENSG00000138095.19	1	True	True	False	False	False	4589	True	True	True	True	False	False	False	False
14:103126389:103126533:clu_77302_+	chr14	103126389	103126533	clu_77302_+	+	103126389	103126533	TNFAIP2	protein_coding	True	False	ENSG00000185215.9	3	True	True	False	False	True	143	False	False	False	False	False	False	False	False
1:184831962:184867864:clu_36298_-	chr1	184831962	184867864	clu_36298_-	-	184867864	184831962	NIBAN1	protein_coding	True	False	ENSG00000135842.17	1	False	False	False	False	False	35901	True	True	True	True	False	False	False	False
17:46330598:46352820:clu_138953_-	chr17	46330598	46352820	clu_138953_-	-	46352820	46330598	ARL17B	protein_coding	True	False	ENSG00000228696.9	1	True	True	False	True	False	22221	True	True	True	True	False	False	False	False	ADP-ribosylati...,ADP-ribosylati...,ADP-ribosylati...	Arf,ARL17
11:118212561:118212731:clu_126239_-	chr11	118212561	118212731	clu_126239_-	-	118212731	118212561	JAML	protein_coding	True	False	ENSG00000160593.19	1	False	False	False	False	False	169	True	True	True	True	False	False	False	False
19:51128510:51128800:clu_198217_+	chr19	51128510	51128800	clu_198217_+	+	51128510	51128800	SIGLEC9	protein_coding	True	False	ENSG00000129450.8	1	False	False	False	False	False	289	True	True	True	True	False	False	False	False
1:78620571:78627906:clu_169312_+	chr1	78620571	78627906	clu_169312_+	+	78620571	78627906	IFI44L	protein_coding	True	False	ENSG00000137959.16	1	True	False	False	False	False	7334	True	True	True	True	False	False	False	False
4:128948570:128952343:clu_146364_-	chr4	128948570	128952343	clu_146364_-	-	128952343	128948570	SCLT1	protein_coding	True	False	ENSG00000151466.12	1	False	False	False	False	False	3772	True	True	True	True	False	False	False	False
16:90168630:90169309:clu_84055_+	chr16	90168630	90169309	clu_84055_+	+	90168630	90169309	FAM157C	lncRNA	True	False	ENSG00000260528.5	3	False	False	False	False	False	678	False	False	False	False	False	False	False	False
9:135933272:135938222:clu_88051_-	chr9	135933272	135938222	clu_88051_-	-	135938222	135933272	UBAC1	protein_coding	True	False	ENSG00000130560.9	2	True	True	False	True	False	4949	True	False	False	True	False	False	False	False	STI1
2:53893799:53895007:clu_205647_-	chr2	53893799	53895007	clu_205647_-	-	53895007	53893799	PSME4	protein_coding	True	False	ENSG00000068878.15	1	False	False	False	False	False	1207	True	True	True	True	False	False	False	False
19:199272:199856:clu_47343_-	chr19	199272	199856	clu_47343_-	-	199856	199272	LINC01002	lncRNA	True	False	ENSG00000282508.2	3	True	False	False	False	False	583	False	False	False	False	False	False	False	False
20:47658392:47659697:clu_133232_-	chr20	47658392	47659697	clu_133232_-	-	47659697	47658392	SULF2	protein_coding	True	False	ENSG00000196562.14	1	True	True	False	False	False	1304	True	True	True	True	False	False	False	False
11:74927488:74930300:clu_125327_-	chr11	74927488	74930300	clu_125327_-	-	74930300	74927488	XRRA1	protein_coding	True	False	ENSG00000166435.15	1	False	False	False	False	False	2811	True	True	True	True	False	False	False	False
17:7550978:7553587:clu_64014_+	chr17	7550978	7553587	clu_64014_+	+	7550978	7553587	TNFSF12	protein_coding	True	False	ENSG00000239697.11	1	True	False	False	False	False	2608	True	True	True	True	False	False	False	False
3:196270541:196287532:clu_152356_-	chr3	196270541	196287532	clu_152356_-	-	196287532	196270541	PCYT1A	protein_coding	True	False	ENSG00000161217.12	1	True	False	False	False	True	16990	True	True	True	True	False	False	False	False
6:34757551:34757912:clu_114726_+	chr6	34757551	34757912	clu_114726_+	+	34757551	34757912	SNRPC	protein_coding	True	False	ENSG00000124562.10	1	True	True	False	False	True	360	True	True	True	True	False	False	False	False		zf-U1
6:139028875:139033749:clu_117056_+	chr6	139028875	139033749	clu_117056_+	+	139028875	139033749	ABRACL	protein_coding	True	False	ENSG00000146386.8	2	False	False	False	False	False	4873	True	False	False	True	False	False	False	False
16:84590262:84598984:clu_11886_-	chr16	84590262	84598984	clu_11886_-	-	84598984	84590262	COTL1	protein_coding	True	False	ENSG00000103187.8	2	True	False	False	False	False	8721	False	True	False	True	False	False	False	False
19:54220205:54220602:clu_56081_-	chr19	54220205	54220602	clu_56081_-	-	54220602	54220205	LILRB3	protein_coding	True	False	ENSG00000204577.11	2	True	True	False	True	False	396	False	True	False	True	False	False	False	False	Immunoglobulin,Immunoglobulin...	ig
19:13075671:13078613:clu_193173_+	chr19	13075671	13078613	clu_193173_+	+	13075671	13078613	NFIX	protein_coding	True	False	ENSG00000008441.16	1	False	False	False	False	False	2941	True	True	True	True	False	False	False	False
1:3773181:3775365:clu_164944_+	chr1	3773181	3775365	clu_164944_+	+	3773181	3775365	SMIM1	protein_coding	True	False	ENSG00000235169.8	2	True	False	False	False	True	2183	True	False	False	True	False	False	False	False
14:73366981:73458493:clu_212572_-	chr14	73366981	73458493	clu_212572_-	-	73458493	73366981	NUMB	protein_coding	True	False	ENSG00000133961.20	1	True	False	False	False	True	91511	True	True	True	True	False	False	False	False
19:40378133:40378311:clu_196264_+	chr19	40378133	40378311	clu_196264_+	+	40378133	40378311	PLD3	protein_coding	True	False	ENSG00000105223.20	3	True	True	False	True	False	177	False	False	False	False	False	False	False	False	Lumenal
4:105700014:105707919:clu_146008_-	chr4	105700014	105707919	clu_146008_-	-	105707919	105700014	INTS12	protein_coding	True	False	ENSG00000138785.15	1	True	False	False	False	True	7904	True	True	True	True	False	False	False	False
4:83262655:83267586:clu_145637_-	chr4	83262655	83267586	clu_145637_-	-	83267586	83262655	COQ2	protein_coding	True	False	ENSG00000173085.14	1	True	True	False	True	False	4930	True	True	True	True	True	False	False	False	Mitochondrial ...,Mitochondrial ...	UbiA
11:75449983:75456757:clu_125356_-	chr11	75449983	75456757	clu_125356_-	-	75456757	75449983	GDPD5	protein_coding	True	False	ENSG00000158555.15	1	True	True	False	True	True	6773	True	True	True	True	False	False	False	False
1:61709437:61723713:clu_31995_-	chr1	61709437	61723713	clu_31995_-	-	61723713	61709437	TM2D1	protein_coding	True	False	ENSG00000162604.12	1	False	False	False	False	False	14275	True	True	True	True	False	False	False	False
6:154289756:154356672:clu_23606_-	chr6	154289756	154356672	clu_23606_-	-	154356672	154289756	IPCEF1	protein_coding	True	False	ENSG00000074706.13	1	True	False	False	False	True	66915	True	True	True	True	False	False	False	False
2:24023239:24023583:clu_96694_+	chr2	24023239	24023583	clu_96694_+	+	24023239	24023583	MFSD2B	protein_coding	True	False	ENSG00000205639.11	1	True	False	False	False	False	343	True	True	True	True	False	False	False	False
5:179978285:179980129:clu_45725_-	chr5	179978285	179980129	clu_45725_-	-	179980129	179978285	RNF130	protein_coding	True	False	ENSG00000113269.14	1	True	False	False	False	False	1843	True	True	True	True	False	False	False	False
16:57680617:57682485:clu_82180_+	chr16	57680617	57682485	clu_82180_+	+	57680617	57682485	ADGRG3	protein_coding	True	False	ENSG00000182885.17	2	False	False	False	False	False	1867	True	False	False	True	False	False	False	False
12:50112301:50120036:clu_59024_+	chr12	50112301	50120036	clu_59024_+	+	50112301	50120036	COX14	protein_coding	True	False	ENSG00000178449.9	1	True	False	False	False	True	7734	True	True	True	True	False	False	False	False
16:90170184:90170622:clu_84055_+	chr16	90170184	90170622	clu_84055_+	+	90170184	90170622	FAM157C	lncRNA	True	False	ENSG00000260528.5	3	False	False	False	False	False	437	False	False	False	False	False	False	False	False
12:122865607:122866976:clu_163651_-	chr12	122865607	122866976	clu_163651_-	-	122866976	122865607	VPS37B	protein_coding	True	False	ENSG00000139722.7	3	True	False	False	True	False	1368	False	False	False	False	False	False	False	False
7:101092232:101092309:clu_156472_+	chr7	101092232	101092309	clu_156472_+	+	101092232	101092309	TRIM56	protein_coding	True	False	ENSG00000169871.13	3	True	False	False	True	False	76	False	False	False	False	False	False	False	False
19:18571909:18573293:clu_194331_+	chr19	18571909	18573293	clu_194331_+	+	18571909	18573293	UBA52	protein_coding	True	False	ENSG00000221983.8	1	True	False	False	False	True	1383	True	True	True	True	False	False	False	False
17:46352207:46352820:clu_138953_-	chr17	46352207	46352820	clu_138953_-	-	46352820	46352207	ARL17B	protein_coding	True	False	ENSG00000228696.9	2	False	False	False	False	False	612	True	False	False	True	False	False	False	False
12:8946405:8949488:clu_159248_-	chr12	8946405	8949488	clu_159248_-	-	8949488	8946405	M6PR	protein_coding	True	False	ENSG00000003056.8	1	True	False	False	False	True	3082	True	True	True	True	False	False	False	False
10:46011206:46012883:clu_176474_-	chr10	46011206	46012883	clu_176474_-	-	46012883	46011206	NCOA4	protein_coding	True	False	ENSG00000266412.5	1	False	False	False	False	False	1676	True	True	True	True	False	False	False	False
11:59212318:59212413:clu_123122_-	chr11	59212318	59212413	clu_123122_-	-	59212413	59212318	MPEG1	protein_coding	True	False	ENSG00000197629.6	3	True	True	True	False	False	94	False	False	False	False	False	False	False	False	MACPF	MACPF
14:24145155:24145243:clu_211233_-	chr14	24145155	24145243	clu_211233_-	-	24145243	24145155	PSME2	protein_coding	True	False	ENSG00000100911.16	1	True	True	False	False	False	87	True	True	True	True	False	False	False	False
20:57607300:57610149:clu_133624_-	chr20	57607300	57610149	clu_133624_-	-	57610149	57607300	ZBP1	protein_coding	True	False	ENSG00000124256.15	1	False	False	False	False	False	2848	True	True	True	True	False	False	False	False
17:46094701:46170855:clu_138951_-	chr17	46094701	46170855	clu_138951_-	-	46170855	46094701	KANSL1	protein_coding	True	False	ENSG00000120071.14	1	True	False	False	False	False	76153	True	True	True	True	False	False	False	False
1:234963856:234968388:clu_37758_-	chr1	234963856	234968388	clu_37758_-	-	234968388	234963856	AL391832.2	lncRNA	True	False	ENSG00000238005.4	1	True	False	False	False	False	4531	True	True	True	True	False	False	False	False
9:69174432:69212548:clu_201018_+	chr9	69174432	69212548	clu_201018_+	+	69174432	69212548	TJP2	protein_coding	True	False	ENSG00000119139.20	1	True	True	False	False	True	38115	True	True	True	True	False	False	False	False
19:19627504:19627754:clu_52279_-	chr19	19627504	19627754	clu_52279_-	-	19627754	19627504	LPAR2	protein_coding	True	False	ENSG00000064547.14	1	True	False	False	False	True	249	True	True	True	True	False	False	False	False
21:42904276:42906840:clu_46899_+	chr21	42904276	42906840	clu_46899_+	+	42904276	42906840	NDUFV3	protein_coding	True	False	ENSG00000160194.18	2	False	False	False	False	False	2563	True	False	False	True	False	False	False	False
19:3538756:3542776:clu_48468_-	chr19	3538756	3542776	clu_48468_-	-	3542776	3538756	MFSD12	protein_coding	True	False	ENSG00000161091.13	1	True	True	False	True	True	4019	True	True	True	True	False	False	False	False
3:33412827:33416758:clu_147901_-	chr3	33412827	33416758	clu_147901_-	-	33416758	33412827	UBP1	protein_coding	True	False	ENSG00000153560.12	1	True	False	False	False	False	3930	True	True	True	True	False	False	False	False
6:166948625:166952488:clu_23880_-	chr6	166948625	166952488	clu_23880_-	-	166952488	166948625	RNASET2,AL159163.1	protein_coding,protein_coding	True	False	ENSG00000026297.15,ENSG00000249141.1	1	False	False	False	False	False	3862	True	True	True	True	False	False	False	False
15:94231664:94298201:clu_112679_+	chr15	94231664	94298201	clu_112679_+	+	94231664	94298201	MCTP2	protein_coding	True	False	ENSG00000140563.15	1	True	False	False	False	True	66536	True	True	True	True	False	False	False	False
1:12167169:12188796:clu_165588_+	chr1	12167169	12188796	clu_165588_+	+	12167169	12188796	TNFRSF1B	protein_coding	True	False	ENSG00000028137.19	1	False	False	False	False	False	21626	True	True	True	True	False	False	False	False
20:63734824:63735159:clu_6296_+	chr20	63734824	63735159	clu_6296_+	+	63734824	63735159	ZGPAT,AL121845.3	protein_coding,protein_coding	True	False	ENSG00000197114.11,ENSG00000273154.3	1	True	False	False	False	False	334	True	True	True	True	False	False	False	False
22:49962865:49962940:clu_189405_+	chr22	49962865	49962940	clu_189405_+	+	49962865	49962940	PIM3	protein_coding	True	False	ENSG00000198355.5	1	True	False	False	False	False	74	True	True	True	True	False	False	False	False
17:75591712:75592238:clu_68963_+	chr17	75591712	75592238	clu_68963_+	+	75591712	75592238	MYO15B	protein_coding	True	False	ENSG00000266714.9	1	True	True	False	True	False	525	True	True	True	True	False	False	False	False	Myosin motor,Myosin motor,Myosin motor,Myosin motor	Myosin_head
5:88282866:88287436:clu_128795_+	chr5	88282866	88287436	clu_128795_+	+	88282866	88287436	TMEM161B-AS1	lncRNA	True	False	ENSG00000247828.8	1	True	False	False	False	False	4569	True	True	True	True	False	False	False	False
8:101719648:101915809:clu_119925_-	chr8	101719648	101915809	clu_119925_-	-	101915809	101719648	NCALD	protein_coding	True	False	ENSG00000104490.18	1	True	False	False	False	True	196160	True	True	True	True	False	False	False	False
9:65691026:65692571:clu_200936_+	chr9	65691026	65692571	clu_200936_+	+	65691026	65692571	CBWD5	protein_coding	True	False	ENSG00000147996.16	1	False	False	False	False	False	1544	True	True	True	True	False	False	False	False
2:108621461:108659605:clu_99484_+	chr2	108621461	108659605	clu_99484_+	+	108621461	108659605	LIMS1	protein_coding	True	False	ENSG00000169756.16	1	True	True	False	False	True	38143	True	True	True	True	False	False	False	False
3:69198774:69216263:clu_149761_-	chr3	69198774	69216263	clu_149761_-	-	69216263	69198774	FRMD4B	protein_coding	True	False	ENSG00000114541.15	1	True	True	False	False	True	17488	True	True	True	True	False	False	False	False	FERM,FERM,FERM	FERM_C
14:50321594:50322511:clu_75454_+	chr14	50321594	50322511	clu_75454_+	+	50321594	50322511	DMAC2L	protein_coding	True	False	ENSG00000125375.15	1	False	False	False	False	False	916	True	True	True	True	False	False	False	False
20:38034098:38057532:clu_5269_+	chr20	38034098	38057532	clu_5269_+	+	38034098	38057532	RPRD1B	protein_coding	True	False	ENSG00000101413.12	1	True	True	False	True	False	23433	True	True	True	True	False	False	False	False	CID,CID,CID	CID
5:175967267:175967942:clu_45236_-	chr5	175967267	175967942	clu_45236_-	-	175967942	175967267	THOC3	protein_coding	True	False	ENSG00000051596.9	1	True	False	False	False	False	674	True	True	True	True	False	False	False	False
16:89907368:89907864:clu_84045_+	chr16	89907368	89907864	clu_84045_+	+	89907368	89907864	TCF25,AC092143.3	protein_coding,lncRNA	True	False	ENSG00000141002.20,ENSG00000267048.1	3	False	False	False	False	False	495	False	False	False	False	False	False	False	False
8:2141177:2142375:clu_38321_+	chr8	2141177	2142375	clu_38321_+	+	2141177	2142375	MYOM2	protein_coding	True	False	ENSG00000036448.10	1	False	False	False	False	False	1197	True	True	True	True	False	False	False	False
19:49339413:49339658:clu_55232_-	chr19	49339413	49339658	clu_55232_-	-	49339658	49339413	AC011450.1	lncRNA	True	False	ENSG00000197813.6	3	False	False	False	False	False	244	False	False	False	False	False	False	False	False
20:2840827:2843134:clu_3872_+	chr20	2840827	2843134	clu_3872_+	+	2840827	2843134	VPS16	protein_coding	True	False	ENSG00000215305.10	2	False	False	False	False	False	2306	True	False	False	True	False	False	False	False
5:1081744:1083745:clu_41580_-	chr5	1081744	1083745	clu_41580_-	-	1083745	1081744	SLC12A7	protein_coding	True	False	ENSG00000113504.21	1	False	False	False	False	False	2000	True	True	True	True	False	False	False	False
12:9257991:9260614:clu_57837_+	chr12	9257991	9260614	clu_57837_+	+	9257991	9260614	AC010175.1	lncRNA	True	False	ENSG00000256427.2	2	True	False	False	False	False	2622	False	True	False	True	False	False	False	False
7:100354012:100355143:clu_156214_+	chr7	100354012	100355143	clu_156214_+	+	100354012	100355143	PILRB,STAG3L5P-PVRIG2P-PILRB	protein_coding,lncRNA	True	False	ENSG00000121716.20,ENSG00000272752.6	1	False	False	False	False	False	1130	True	True	True	True	False	False	False	False
2:73829070:73830845:clu_98361_+	chr2	73829070	73830845	clu_98361_+	+	73829070	73830845	STAMBP	protein_coding	True	False	ENSG00000124356.16	1	True	False	False	False	True	1774	True	True	True	True	False	False	False	False
16:4683932:4686259:clu_79012_+	chr16	4683932	4686259	clu_79012_+	+	4683932	4686259	MGRN1	protein_coding	True	False	ENSG00000102858.13	1	False	False	False	False	False	2326	True	True	True	True	False	False	False	False
1:3775408:3775795:clu_164944_+	chr1	3775408	3775795	clu_164944_+	+	3775408	3775795	SMIM1	protein_coding	True	False	ENSG00000235169.8	2	True	True	False	True	False	386	False	True	False	True	False	True	False	False		DUF4731
7:35694627:35694801:clu_180368_-	chr7	35694627	35694801	clu_180368_-	-	35694801	35694627	HERPUD2	protein_coding	True	False	ENSG00000122557.10	1	True	False	False	False	True	173	True	True	True	True	False	False	False	False
19:9418895:9419051:clu_49942_-	chr19	9418895	9419051	clu_49942_-	-	9419051	9418895	ZNF266	protein_coding	True	False	ENSG00000174652.19	1	True	False	False	False	True	155	True	True	True	True	False	False	False	False
9:75134395:75137538:clu_201145_+	chr9	75134395	75137538	clu_201145_+	+	75134395	75137538	OSTF1	protein_coding	True	False	ENSG00000134996.12	1	False	False	False	False	False	3142	True	True	True	True	False	False	False	False
11:76661134:76662629:clu_218552_+	chr11	76661134	76662629	clu_218552_+	+	76661134	76662629	AP001189.1	lncRNA	True	False	ENSG00000236304.1	2	False	False	False	False	False	1494	False	True	False	True	False	False	False	False
19:39735073:39737938:clu_53661_-	chr19	39735073	39737938	clu_53661_-	-	39737938	39735073	CLC	protein_coding	True	False	ENSG00000105205.7	1	False	False	False	False	False	2864	True	True	True	True	False	False	False	False
17:21313537:21314147:clu_64932_+	chr17	21313537	21314147	clu_64932_+	+	21313537	21314147	MAP2K3	protein_coding	True	False	ENSG00000034152.19	1	True	True	False	True	False	609	True	True	True	True	False	False	False	False	Protein kinase	PK_Tyr_Ser-Thr,Pkinase
8:24341757:24343101:clu_38936_+	chr8	24341757	24343101	clu_38936_+	+	24341757	24343101	ADAM28	protein_coding	True	False	ENSG00000042980.13	1	True	False	False	False	False	1343	True	True	True	True	False	False	False	False
7:112462179:112467981:clu_157066_+	chr7	112462179	112467981	clu_157066_+	+	112462179	112467981	IFRD1	protein_coding	True	False	ENSG00000006652.14	1	True	True	False	False	False	5801	True	True	True	True	False	False	False	False	Interferon-rel...,Interferon-rel...,Interferon-rel...,Interferon-rel...,Interferon-rel...	IFRD
1:155060832:155061904:clu_171773_+	chr1	155060832	155061904	clu_171773_+	+	155060832	155061904	ADAM15	protein_coding	True	False	ENSG00000143537.13	1	True	True	False	False	False	1071	True	True	True	True	False	True	False	False
21:39181878:39183252:clu_185812_-	chr21	39181878	39183252	clu_185812_-	-	39183252	39181878	PSMG1	protein_coding	True	False	ENSG00000183527.12	1	True	True	False	True	False	1373	True	True	True	True	False	False	False	False		PAC1
2:45488331:45546732:clu_205514_-	chr2	45488331	45546732	clu_205514_-	-	45546732	45488331	SRBD1	protein_coding	True	False	ENSG00000068784.13	1	False	False	False	False	False	58400	True	True	True	True	False	False	False	False
16:57657491:57659413:clu_82181_+	chr16	57657491	57659413	clu_82181_+	+	57657491	57659413	ADGRG1	protein_coding	True	False	ENSG00000205336.12	1	True	True	False	True	False	1921	True	True	True	True	False	True	False	False	G-protein coup...,G-protein coup...,G-protein coup...,G-protein coup...	7tm_2
16:68352409:68353395:clu_82703_+	chr16	68352409	68353395	clu_82703_+	+	68352409	68353395	PRMT7	protein_coding	True	False	ENSG00000132600.16	1	True	False	False	False	False	985	True	True	True	True	False	False	False	False
2:108659764:108662229:clu_99485_+	chr2	108659764	108662229	clu_99485_+	+	108659764	108662229	LIMS1	protein_coding	True	False	ENSG00000169756.16	1	True	False	False	False	False	2464	True	True	True	True	False	False	False	False
16:89914180:89914733:clu_84049_+	chr16	89914180	89914733	clu_84049_+	+	89914180	89914733	MC1R,AC092143.3	protein_coding,lncRNA	True	False	ENSG00000258839.3,ENSG00000267048.1	3	True	False	False	False	True	552	False	False	False	False	False	False	False	False
6:18258405:18263843:clu_19475_-	chr6	18258405	18263843	clu_19475_-	-	18263843	18258405	DEK	protein_coding	True	False	ENSG00000124795.17	1	False	False	False	False	False	5437	True	True	True	True	False	False	False	False
4:186201342:186205200:clu_96144_+	chr4	186201342	186205200	clu_96144_+	+	186201342	186205200	CYP4V2	protein_coding	True	False	ENSG00000145476.16	1	True	False	False	False	False	3857	True	True	True	True	False	False	False	False
17:82237893:82260899:clu_69994_+	chr17	82237893	82260899	clu_69994_+	+	82237893	82260899	SLC16A3	protein_coding	True	False	ENSG00000141526.16	1	True	True	False	True	False	23005	True	True	True	True	True	True	True	False	Major facilita...,Major facilita...,Major facilita...,Major facilita...
7:44074530:44075484:clu_180596_-	chr7	44074530	44075484	clu_180596_-	-	44075484	44074530	POLM	protein_coding	True	False	ENSG00000122678.17	2	False	False	False	False	False	953	False	True	False	True	False	False	False	False
17:2365341:2371262:clu_63116_+	chr17	2365341	2371262	clu_63116_+	+	2365341	2371262	SGSM2	protein_coding	True	False	ENSG00000141258.13	1	True	True	False	False	False	5920	True	True	True	True	False	False	False	False
20:4803586:4822329:clu_131704_-	chr20	4803586	4822329	clu_131704_-	-	4822329	4803586	RASSF2	protein_coding	True	False	ENSG00000101265.16	2	True	False	False	False	True	18742	True	False	False	True	False	False	False	False
12:102046119:102050189:clu_162273_-	chr12	102046119	102050189	clu_162273_-	-	102050189	102046119	WASHC3	protein_coding	True	False	ENSG00000120860.11	1	True	True	False	True	False	4069	True	True	True	True	False	False	False	False		CCDC53
11:108098529:108104190:clu_219033_+	chr11	108098529	108104190	clu_219033_+	+	108098529	108104190	CUL5	protein_coding	True	False	ENSG00000166266.14	1	False	False	False	False	False	5660	True	True	True	True	False	False	False	False
4:38791231:38796358:clu_144694_-	chr4	38791231	38796358	clu_144694_-	-	38796358	38791231	TLR1	protein_coding	True	False	ENSG00000174125.8	2	True	False	False	True	False	5126	False	True	False	True	False	False	False	False
1:160796311:160799753:clu_172430_+	chr1	160796311	160799753	clu_172430_+	+	160796311	160799753	LY9	protein_coding	True	False	ENSG00000122224.18	1	True	True	False	True	False	3441	True	True	True	True	False	False	False	True
14:53046949:53054438:clu_211936_-	chr14	53046949	53054438	clu_211936_-	-	53054438	53046949	DDHD1	protein_coding	True	False	ENSG00000100523.15	1	True	True	False	False	False	7488	True	True	True	True	False	False	False	False	DDHD,DDHD,DDHD	DDHD
8:431444:432886:clu_38215_+	chr8	431444	432886	clu_38215_+	+	431444	432886	FBXO25	protein_coding	True	False	ENSG00000147364.16	1	False	False	False	False	False	1441	True	True	True	True	False	False	False	False
17:75891347:75892011:clu_140903_-	chr17	75891347	75892011	clu_140903_-	-	75892011	75891347	TRIM65	protein_coding	True	False	ENSG00000141569.12	1	True	True	False	False	False	663	True	True	True	True	False	False	False	False	B30.2/SPRY,B30.2/SPRY
22:22285770:22286240:clu_24692_-	chr22	22285770	22286240	clu_24692_-	-	22286240	22285770	AC245060.5	lncRNA	True	False	ENSG00000274422.1	3	True	False	False	False	False	469	False	False	False	False	False	False	False	False
12:120210690:120210952:clu_163157_-	chr12	120210690	120210952	clu_163157_-	-	120210952	120210690	PXN	protein_coding	True	False	ENSG00000089159.16	3	True	False	False	True	False	261	False	False	False	False	False	False	False	False
19:218917:221141:clu_47349_-	chr19	218917	221141	clu_47349_-	-	221141	218917	LINC01002	lncRNA	True	False	ENSG00000282508.2	1	False	False	False	False	False	2223	True	True	True	True	False	False	False	False
10:80512269:80512719:clu_90984_+	chr10	80512269	80512719	clu_90984_+	+	80512269	80512719	TSPAN14	protein_coding	True	False	ENSG00000108219.15	2	False	False	False	False	False	449	True	False	False	True	False	False	False	False
12:109947504:109951167:clu_162564_-	chr12	109947504	109951167	clu_162564_-	-	109951167	109947504	GIT2	protein_coding	True	False	ENSG00000139436.21	1	True	True	False	True	False	3662	True	True	True	True	False	False	False	False	Arf GTPase-act...	GIT_CC
7:128938049:128942071:clu_157291_+	chr7	128938049	128942071	clu_157291_+	+	128938049	128942071	IRF5	protein_coding	True	False	ENSG00000128604.20	1	True	False	False	False	True	4021	True	True	True	True	False	False	False	False
15:90884639:90885037:clu_112550_+	chr15	90884639	90885037	clu_112550_+	+	90884639	90885037	FES	protein_coding	True	False	ENSG00000182511.12	1	True	False	False	False	True	397	True	True	True	True	False	False	False	False
19:40623021:40623604:clu_196320_+	chr19	40623021	40623604	clu_196320_+	+	40623021	40623604	LTBP4	protein_coding	True	False	ENSG00000090006.17	1	False	False	False	False	False	582	True	True	True	True	False	False	False	False
16:89561636:89562899:clu_83815_+	chr16	89561636	89562899	clu_83815_+	+	89561636	89562899	RPL13	protein_coding	True	False	ENSG00000167526.13	3	True	True	False	True	True	1262	False	False	False	False	False	False	False	False		Ribosomal_L13e
19:14478765:14479412:clu_51208_-	chr19	14478765	14479412	clu_51208_-	-	14479412	14478765	GIPC1	protein_coding	True	False	ENSG00000123159.16	1	False	False	False	False	False	646	True	True	True	True	False	False	False	False
2:97416405:97422955:clu_207075_-	chr2	97416405	97422955	clu_207075_-	-	97422955	97416405	AC092683.1	lncRNA	True	False	ENSG00000230606.11	1	True	False	False	False	False	6549	True	True	True	True	False	False	False	False
1:207637848:207639397:clu_173940_+	chr1	207637848	207639397	clu_173940_+	+	207637848	207639397	CR1	protein_coding	True	False	ENSG00000203710.11	2	False	False	False	False	False	1548	False	True	False	True	False	False	False	False
9:7046917:7049092:clu_199886_+	chr9	7046917	7049092	clu_199886_+	+	7046917	7049092	KDM4C	protein_coding	True	False	ENSG00000107077.18	1	False	False	False	False	False	2174	True	True	True	True	False	False	False	False
11:128782023:128805366:clu_219845_+	chr11	128782023	128805366	clu_219845_+	+	128782023	128805366	FLI1	protein_coding	True	False	ENSG00000151702.17	1	True	False	False	False	False	23342	True	True	True	True	False	False	False	False
12:122141083:122141408:clu_61968_+	chr12	122141083	122141408	clu_61968_+	+	122141083	122141408	MLXIP	protein_coding	True	False	ENSG00000175727.14	2	False	False	False	False	False	324	True	False	False	True	False	False	False	False
12:6578917:6581038:clu_158837_-	chr12	6578917	6581038	clu_158837_-	-	6581038	6578917	CHD4	protein_coding	True	False	ENSG00000111642.15	1	True	True	False	True	False	2120	True	True	True	True	False	False	False	False
14:64516751:64521487:clu_75875_+	chr14	64516751	64521487	clu_75875_+	+	64516751	64521487	ZBTB1	protein_coding	True	False	ENSG00000126804.13	1	False	False	False	False	False	4735	True	True	True	True	False	False	False	False
5:39124278:39127741:clu_42104_-	chr5	39124278	39127741	clu_42104_-	-	39127741	39124278	FYB1	protein_coding	True	False	ENSG00000082074.18	1	True	True	False	True	False	3462	True	True	True	True	False	False	False	False
2:24017588:24021648:clu_96696_+	chr2	24017588	24021648	clu_96696_+	+	24017588	24021648	MFSD2B	protein_coding	True	False	ENSG00000205639.11	1	True	True	False	False	False	4059	True	True	True	True	False	False	False	False		MFS_2
6:36914693:36916445:clu_114919_+	chr6	36914693	36916445	clu_114919_+	+	36914693	36916445	C6orf89	protein_coding	True	False	ENSG00000198663.16	1	False	False	False	False	False	1751	True	True	True	True	False	False	False	False
4:39454893:39456406:clu_144753_-	chr4	39454893	39456406	clu_144753_-	-	39456406	39454893	RPL9	protein_coding	True	False	ENSG00000163682.16	2	True	True	False	False	False	1512	True	False	False	True	False	False	False	False	Large ribosoma...,Large ribosoma...,Large ribosoma...	Ribosomal_L6
19:54219245:54220155:clu_56080_-	chr19	54219245	54220155	clu_56080_-	-	54220155	54219245	LILRB3	protein_coding	True	False	ENSG00000204577.11	1	True	True	False	False	False	909	True	True	True	True	False	False	False	False
3:10318094:10319139:clu_147408_-	chr3	10318094	10319139	clu_147408_-	-	10319139	10318094	SEC13	protein_coding	True	False	ENSG00000157020.18	1	False	False	False	False	False	1044	True	True	True	True	False	False	False	False
13:113585064:113585774:clu_143559_+	chr13	113585064	113585774	clu_143559_+	+	113585064	113585774	TFDP1	protein_coding	True	False	ENSG00000198176.13	2	True	False	False	False	True	709	False	True	False	True	False	False	False	False
17:3942731:3943391:clu_134894_-	chr17	3942731	3943391	clu_134894_-	-	3943391	3942731	ATP2A3	protein_coding	True	False	ENSG00000074370.18	1	False	False	False	False	False	659	True	True	True	True	False	False	False	False
8:143581328:143586219:clu_120601_-	chr8	143581328	143586219	clu_120601_-	-	143586219	143581328	EEF1D	protein_coding	True	False	ENSG00000104529.17	1	True	False	False	False	False	4890	True	True	True	True	False	False	False	False
1:1099407:1099562:clu_27598_-	chr1	1099407	1099562	clu_27598_-	-	1099562	1099407	C1orf159	protein_coding	True	False	ENSG00000131591.17	3	False	False	False	False	False	154	False	False	False	False	False	False	False	False
5:132482195:132482496:clu_44038_-	chr5	132482195	132482496	clu_44038_-	-	132482496	132482195	IRF1	protein_coding	True	False	ENSG00000125347.14	3	True	False	False	True	False	300	False	False	False	False	False	False	False	False
5:50745463:50750151:clu_127709_+	chr5	50745463	50750151	clu_127709_+	+	50745463	50750151	PARP8	protein_coding	True	False	ENSG00000151883.18	2	False	False	False	False	False	4687	False	True	False	True	False	False	False	False
3:48298523:48301296:clu_148567_-	chr3	48298523	48301296	clu_148567_-	-	48301296	48298523	NME6	protein_coding	True	False	ENSG00000172113.9	1	True	True	False	False	True	2772	True	True	True	True	False	False	False	False	Nucleoside dip...	NDK
13:43860070:43868694:clu_17734_-	chr13	43860070	43868694	clu_17734_-	-	43868694	43860070	CCDC122	protein_coding	True	False	ENSG00000151773.13	1	False	False	False	False	False	8623	True	True	True	True	False	False	False	False
9:133356320:133356459:clu_87875_-	chr9	133356320	133356459	clu_87875_-	-	133356459	133356320	SURF1	protein_coding	True	False	ENSG00000148290.10	2	True	True	False	False	True	138	False	True	False	True	False	False	False	False
1:93226449:93232426:clu_169552_+	chr1	93226449	93232426	clu_169552_+	+	93226449	93232426	CCDC18	protein_coding	True	False	ENSG00000122483.17	1	False	False	False	False	False	5976	True	True	True	True	False	False	False	False
17:63699113:63699290:clu_140002_-	chr17	63699113	63699290	clu_140002_-	-	63699290	63699113	LIMD2	protein_coding	True	False	ENSG00000136490.9	2	True	True	False	False	True	176	False	True	False	True	False	False	False	False
6:73425578:73428709:clu_22085_-	chr6	73425578	73428709	clu_22085_-	-	73428709	73425578	CGAS	protein_coding	True	False	ENSG00000164430.16	1	False	False	False	False	False	3130	True	True	True	True	False	False	False	False
2:60462424:60545971:clu_205758_-	chr2	60462424	60545971	clu_205758_-	-	60545971	60462424	BCL11A	protein_coding	True	False	ENSG00000119866.22	1	True	True	False	True	False	83546	True	True	True	True	False	False	False	False
2:230208019:230209931:clu_210160_-	chr2	230208019	230209931	clu_210160_-	-	230209931	230208019	SP110	protein_coding	True	False	ENSG00000135899.17	2	True	True	False	False	False	1911	True	False	False	True	False	False	False	False
8:100952125:100952850:clu_119906_-	chr8	100952125	100952850	clu_119906_-	-	100952850	100952125	YWHAZ	protein_coding	True	False	ENSG00000164924.18	1	True	False	False	False	True	724	True	True	True	True	False	False	False	False
8:22057136:22066705:clu_38670_+	chr8	22057136	22066705	clu_38670_+	+	22057136	22066705	DMTN	protein_coding	True	False	ENSG00000158856.18	1	True	False	False	False	True	9568	True	True	True	True	False	False	False	False
9:86299272:86301276:clu_85709_-	chr9	86299272	86301276	clu_85709_-	-	86301276	86299272	TUT7	protein_coding	True	False	ENSG00000083223.18	2	False	False	False	False	False	2003	True	False	False	True	False	False	False	False
16:21402837:21403355:clu_8672_-	chr16	21402837	21403355	clu_8672_-	-	21403355	21402837	NPIPB3	protein_coding	True	False	ENSG00000169246.16	3	True	True	False	False	False	517	False	False	False	False	False	False	False	False
5:91286606:91313638:clu_43473_-	chr5	91286606	91313638	clu_43473_-	-	91313638	91286606	LUCAT1	lncRNA	True	False	ENSG00000248323.7	1	True	False	False	False	False	27031	True	True	True	True	False	False	False	False
9:123757822:123792587:clu_86794_-	chr9	123757822	123792587	clu_86794_-	-	123792587	123757822	DENND1A	protein_coding	True	False	ENSG00000119522.16	1	True	True	False	False	False	34764	True	True	True	True	False	False	False	False	uDENN,UDENN	uDENN
11:133778:134564:clu_121186_-	chr11	133778	134564	clu_121186_-	-	134564	133778	LINC01001	lncRNA	True	False	ENSG00000230724.9	1	False	False	False	False	False	785	True	True	True	True	False	False	False	False
15:88887345:88892974:clu_16651_-	chr15	88887345	88892974	clu_16651_-	-	88892974	88887345	HAPLN3	protein_coding	True	False	ENSG00000140511.11	1	False	False	False	False	False	5628	True	True	True	True	False	False	False	False
3:17622765:17623849:clu_147697_-	chr3	17622765	17623849	clu_147697_-	-	17623849	17622765	TBC1D5	protein_coding	True	False	ENSG00000131374.14	1	True	False	False	False	False	1083	True	True	True	True	False	False	False	False
14:22771131:22771490:clu_74673_+	chr14	22771131	22771490	clu_74673_+	+	22771131	22771490	OXA1L	protein_coding	True	False	ENSG00000155463.14	3	True	True	False	False	False	358	False	False	False	False	False	False	False	False	Mitochondrial ...
17:5373454:5377116:clu_63572_+	chr17	5373454	5377116	clu_63572_+	+	5373454	5377116	RABEP1	protein_coding	True	False	ENSG00000029725.17	1	False	False	False	False	False	3661	True	True	True	True	False	False	False	False
18:62264145:62264729:clu_13528_+	chr18	62264145	62264729	clu_13528_+	+	62264145	62264729	RELCH	protein_coding	True	False	ENSG00000134444.14	1	False	False	False	False	False	583	True	True	True	True	False	False	False	False
8:76984195:76986187:clu_119517_-	chr8	76984195	76986187	clu_119517_-	-	76986187	76984195	PEX2	protein_coding	True	False	ENSG00000164751.15	1	False	False	False	False	False	1991	True	True	True	True	False	False	False	False
3:16885366:17009674:clu_103556_+	chr3	16885366	17009674	clu_103556_+	+	16885366	17009674	PLCL2	protein_coding	True	False	ENSG00000154822.18	1	True	False	False	False	True	124307	True	True	True	True	False	False	False	False
16:84768358:84775160:clu_83457_+	chr16	84768358	84775160	clu_83457_+	+	84768358	84775160	USP10	protein_coding	True	False	ENSG00000103194.15	1	True	True	False	True	False	6801	True	True	True	True	False	False	False	False	USP,USP,USP	UCH,UCH
2:201475742:201477619:clu_101380_+	chr2	201475742	201477619	clu_101380_+	+	201475742	201477619	STRADB	protein_coding	True	False	ENSG00000082146.13	1	False	False	False	False	False	1876	True	True	True	True	False	False	False	False
3:158203245:158298039:clu_107195_+	chr3	158203245	158298039	clu_107195_+	+	158203245	158298039	RSRC1	protein_coding	True	False	ENSG00000174891.13	1	True	True	False	False	False	94793	True	True	True	True	False	False	False	False
12:54950390:54961168:clu_160899_-	chr12	54950390	54961168	clu_160899_-	-	54961168	54950390	TESPA1	protein_coding	True	False	ENSG00000135426.16	1	False	False	False	False	False	10777	True	True	True	True	False	False	False	False
20:48629621:48630728:clu_133265_-	chr20	48629621	48630728	clu_133265_-	-	48630728	48629621	PREX1	protein_coding	True	False	ENSG00000124126.14	1	False	False	False	False	False	1106	True	True	True	True	False	False	False	False
5:176881208:176881302:clu_45334_-	chr5	176881208	176881302	clu_45334_-	-	176881302	176881208	HK3	protein_coding	True	False	ENSG00000160883.11	2	True	True	False	False	False	93	True	False	False	True	False	False	False	False	Hexokinase 2,Hexokinase C-t...	Hexokinase_2
9:128721480:128721651:clu_87368_-	chr9	128721480	128721651	clu_87368_-	-	128721651	128721480	ZDHHC12	protein_coding	True	False	ENSG00000160446.19	1	True	True	False	False	False	170	True	True	True	True	True	False	False	False	Palmitoyltrans...,Lumenal,Palmitoyltrans...	DHHC
19:21529172:21529658:clu_194804_+	chr19	21529172	21529658	clu_194804_+	+	21529172	21529658	ZNF429	protein_coding	True	False	ENSG00000197013.10	2	True	False	False	False	False	485	False	True	False	True	False	False	False	False
1:21598095:21598400:clu_29456_-	chr1	21598095	21598400	clu_29456_-	-	21598400	21598095	RAP1GAP	protein_coding	True	False	ENSG00000076864.19	1	False	False	False	False	False	304	True	True	True	True	False	False	False	False
20:3796731:3797622:clu_3939_+	chr20	3796731	3797622	clu_3939_+	+	3796731	3797622	CDC25B	protein_coding	True	False	ENSG00000101224.17	1	False	False	False	False	False	890	True	True	True	True	False	False	False	False
15:78931506:78931869:clu_16335_-	chr15	78931506	78931869	clu_16335_-	-	78931869	78931506	CTSH	protein_coding	True	False	ENSG00000103811.16	1	True	False	False	True	False	362	True	True	True	True	False	False	False	False
5:180795875:180802680:clu_45793_-	chr5	180795875	180802680	clu_45793_-	-	180802680	180795875	MGAT1	protein_coding	True	False	ENSG00000131446.16	1	False	False	False	False	False	6804	True	True	True	True	False	False	False	False
7:23196766:23199458:clu_153490_+	chr7	23196766	23199458	clu_153490_+	+	23196766	23199458	NUP42	protein_coding	True	False	ENSG00000136243.17	1	True	True	False	False	False	2691	True	True	True	True	False	False	False	False
10:98430670:98433940:clu_178022_-	chr10	98430670	98433940	clu_178022_-	-	98433940	98430670	HPS1	protein_coding	True	False	ENSG00000107521.19	1	True	True	False	False	False	3269	True	True	True	True	False	False	False	False	FUZ/MON1/HPS1 ...,FUZ/MON1/HPS1 ...,FUZ/MON1/HPS1 ...,FUZ/MON1/HPS1 ...,FUZ/MON1/HPS1 ...	Fuz_longin_2
19:11578657:11578844:clu_50577_-	chr19	11578657	11578844	clu_50577_-	-	11578844	11578657	ACP5	protein_coding	True	False	ENSG00000102575.13	1	True	False	False	False	True	186	True	True	True	True	False	False	False	False
5:154830922:154834843:clu_44894_-	chr5	154830922	154834843	clu_44894_-	-	154834843	154830922	FAXDC2	protein_coding	True	False	ENSG00000170271.11	1	True	True	False	False	False	3920	True	True	True	True	True	False	False	False
19:19186098:19186412:clu_52195_-	chr19	19186098	19186412	clu_52195_-	-	19186412	19186098	BORCS8-MEF2B,BORCS8	protein_coding,protein_coding	True	False	ENSG00000064489.23,ENSG00000254901.8	2	False	False	False	False	False	313	False	True	False	True	False	False	False	False
19:58586356:58589066:clu_199662_+	chr19	58586356	58589066	clu_199662_+	+	58586356	58589066	AC016629.3	lncRNA	True	False	ENSG00000286104.1	2	False	False	False	False	False	2709	True	False	False	True	False	False	False	False
4:15722934:15731740:clu_93604_+	chr4	15722934	15731740	clu_93604_+	+	15722934	15731740	BST1	protein_coding	True	False	ENSG00000109743.11	1	True	True	False	True	False	8805	True	True	True	True	False	False	False	False
8:41663742:41664805:clu_118986_-	chr8	41663742	41664805	clu_118986_-	-	41664805	41663742	ANK1	protein_coding	True	False	ENSG00000029534.20	1	False	False	False	False	False	1062	True	True	True	True	False	False	False	False
5:7873526:7875258:clu_127125_+	chr5	7873526	7875258	clu_127125_+	+	7873526	7875258	MTRR	protein_coding	True	False	ENSG00000124275.15	1	True	False	False	False	False	1731	True	True	True	True	False	False	False	False
16:84566734:84590192:clu_11901_-	chr16	84566734	84590192	clu_11901_-	-	84590192	84566734	COTL1	protein_coding	True	False	ENSG00000103187.8	3	True	True	False	True	False	23457	False	False	False	False	False	False	False	False	ADF-H,ADF-H	Cofilin_ADF
1:945653:946173:clu_27550_-	chr1	945653	946173	clu_27550_-	-	946173	945653	NOC2L	protein_coding	True	False	ENSG00000188976.11	1	False	False	False	False	False	519	True	True	True	True	False	False	False	False
17:21285326:21285915:clu_64928_+	chr17	21285326	21285915	clu_64928_+	+	21285326	21285915	MAP2K3	protein_coding	True	False	ENSG00000034152.19	3	False	False	False	False	False	588	False	False	False	False	False	False	False	False
11:62516776:62516989:clu_123408_-	chr11	62516776	62516989	clu_123408_-	-	62516989	62516776	AHNAK	protein_coding	True	False	ENSG00000124942.14	3	True	True	True	False	False	212	False	False	False	False	False	False	False	False
8:66444748:66447264:clu_39741_+	chr8	66444748	66447264	clu_39741_+	+	66444748	66447264	AC009879.3,ADHFE1	protein_coding,protein_coding	True	False	ENSG00000285791.1,ENSG00000147576.17	1	True	True	False	True	False	2515	True	True	True	True	False	False	False	False	Alcohol dehydr...,Alcohol dehydr...,Alcohol dehydr...	Fe-ADH_2,Fe-ADH
12:25195337:25203920:clu_58228_+	chr12	25195337	25203920	clu_58228_+	+	25195337	25203920	ETFRF1	protein_coding	True	False	ENSG00000205707.11	1	True	False	False	False	True	8582	True	True	True	True	False	False	False	False
11:65018733:65021721:clu_217061_+	chr11	65018733	65021721	clu_217061_+	+	65018733	65021721	ARL2	protein_coding	True	False	ENSG00000213465.8	1	True	True	False	False	False	2987	True	True	True	True	False	False	False	False		MMR_HSR1,SRPRB,Gtr1_RagA,Ras,Roc,Arf
19:2425267:2425927:clu_190501_+	chr19	2425267	2425927	clu_190501_+	+	2425267	2425927	TMPRSS9	protein_coding	True	False	ENSG00000178297.13	1	True	True	False	False	False	659	True	True	True	True	False	False	True	False	Peptidase S1,Peptidase S1 3	Trypsin
22:50381292:50381447:clu_189551_+	chr22	50381292	50381447	clu_189551_+	+	50381292	50381447	PPP6R2	protein_coding	True	False	ENSG00000100239.16	3	False	False	False	False	False	154	False	False	False	False	False	False	False	False
1:63441103:63453918:clu_32040_-	chr1	63441103	63453918	clu_32040_-	-	63453918	63441103	ITGB3BP	protein_coding	True	False	ENSG00000142856.16	1	True	True	False	True	False	12814	True	True	True	True	False	False	False	False
19:52888253:52890241:clu_55882_-	chr19	52888253	52890241	clu_55882_-	-	52890241	52888253	ZNF320	protein_coding	True	False	ENSG00000182986.14	1	False	False	False	False	False	1987	True	True	True	True	False	False	False	False
3:10118970:10125626:clu_103231_+	chr3	10118970	10125626	clu_103231_+	+	10118970	10125626	BRK1	protein_coding	True	False	ENSG00000254999.4	2	False	False	False	False	False	6655	False	True	False	True	False	False	False	False
1:6450470:6451603:clu_165051_+	chr1	6450470	6451603	clu_165051_+	+	6450470	6451603	ESPN	protein_coding	True	False	ENSG00000187017.17	1	True	True	False	False	True	1132	True	True	True	True	False	False	False	False
22:43159420:43161052:clu_189147_+	chr22	43159420	43161052	clu_189147_+	+	43159420	43161052	TSPO	protein_coding	True	False	ENSG00000100300.18	1	True	False	False	False	False	1631	True	True	True	True	False	False	False	False
11:65041866:65043025:clu_217080_+	chr11	65041866	65043025	clu_217080_+	+	65041866	65043025	SAC3D1	protein_coding	True	False	ENSG00000168061.16	1	True	True	False	False	False	1158	True	True	True	True	False	False	False	False	SAC3/GANP/THP3...,PCI,SAC3/GANP/THP3...	SAC3_GANP
3:134552012:134558142:clu_106782_+	chr3	134552012	134558142	clu_106782_+	+	134552012	134558142	CEP63	protein_coding	True	False	ENSG00000182923.17	1	True	False	False	False	False	6129	True	True	True	True	False	False	False	False
3:9391826:9397424:clu_147253_-	chr3	9391826	9397424	clu_147253_-	-	9397424	9391826	THUMPD3-AS1	lncRNA	True	False	ENSG00000206573.9	1	True	False	False	False	False	5597	True	True	True	True	False	False	False	False
14:64220637:64221576:clu_75852_+	chr14	64220637	64221576	clu_75852_+	+	64220637	64221576	SYNE2	protein_coding	True	False	ENSG00000054654.17	1	True	True	False	True	False	938	True	True	True	True	False	True	False	False
17:5399650:5404099:clu_135265_-	chr17	5399650	5404099	clu_135265_-	-	5404099	5399650	NUP88	protein_coding	True	False	ENSG00000108559.12	1	False	False	False	False	False	4448	True	True	True	True	False	False	False	False
19:199709:200342:clu_47343_-	chr19	199709	200342	clu_47343_-	-	200342	199709	LINC01002	lncRNA	True	False	ENSG00000282508.2	3	True	False	False	False	False	632	False	False	False	False	False	False	False	False
2:9406158:9406495:clu_204380_-	chr2	9406158	9406495	clu_204380_-	-	9406495	9406158	ITGB1BP1	protein_coding	True	False	ENSG00000119185.12	3	True	False	False	True	False	336	False	False	False	False	False	False	False	False
8:66922114:66922324:clu_119432_-	chr8	66922114	66922324	clu_119432_-	-	66922324	66922114	SNHG6	lncRNA	True	False	ENSG00000245910.8	1	True	False	False	False	False	209	True	True	True	True	False	False	False	False
21:42848483:42848577:clu_185962_-	chr21	42848483	42848577	clu_185962_-	-	42848577	42848483	WDR4	protein_coding	True	False	ENSG00000160193.12	3	False	False	False	False	False	93	False	False	False	False	False	False	False	False
7:65974704:65976015:clu_181095_-	chr7	65974704	65976015	clu_181095_-	-	65976015	65974704	GUSB	protein_coding	True	False	ENSG00000169919.17	1	True	True	False	True	False	1310	True	True	True	True	False	False	False	False	Glycoside hydr...,Glycoside hydr...	Glyco_hydro_2_C,Glyco_hydro_2
19:49564283:49580515:clu_55386_-	chr19	49564283	49580515	clu_55386_-	-	49580515	49564283	NOSIP	protein_coding	True	False	ENSG00000142546.14	2	True	False	False	False	True	16231	True	False	False	True	False	False	False	False
7:76502456:76504356:clu_155526_+	chr7	76502456	76504356	clu_155526_+	+	76502456	76504356	DTX2	protein_coding	True	False	ENSG00000091073.19	1	True	True	False	True	False	1899	True	True	True	True	False	False	False	False	zinc finger,RING-type	zf-C3HC4,DTC
2:148178793:148204043:clu_100236_+	chr2	148178793	148204043	clu_100236_+	+	148178793	148204043	MBD5	protein_coding	True	False	ENSG00000204406.13	2	True	False	False	False	False	25249	True	False	False	True	False	False	False	False
9:136429807:136430277:clu_88174_-	chr9	136429807	136430277	clu_88174_-	-	136430277	136429807	INPP5E	protein_coding	True	False	ENSG00000148384.13	1	False	False	False	False	False	469	True	True	True	True	False	False	False	False
6:73492352:73500574:clu_115872_+	chr6	73492352	73500574	clu_115872_+	+	73492352	73500574	MTO1	protein_coding	True	False	ENSG00000135297.15	1	True	True	False	True	False	8221	True	True	True	True	False	False	False	False	tRNA uridine 5...,tRNA uridine 5...	GIDA_C
22:19931098:19933434:clu_24359_-	chr22	19931098	19933434	clu_24359_-	-	19933434	19931098	TXNRD2	protein_coding	True	False	ENSG00000184470.21	1	True	True	False	False	True	2335	True	True	True	True	False	False	False	False	FAD/NAD(P)-bin...	Pyr_redox_2
19:39457740:39458818:clu_196115_+	chr19	39457740	39458818	clu_196115_+	+	39457740	39458818	SUPT5H	protein_coding	True	False	ENSG00000196235.14	1	True	True	False	False	False	1077	True	True	True	True	False	False	False	False	Spt5 transcrip...	Spt5_N
7:105038525:105040839:clu_156907_+	chr7	105038525	105040839	clu_156907_+	+	105038525	105040839	KMT2E	protein_coding	True	False	ENSG00000005483.21	1	True	False	False	False	False	2313	True	True	True	True	False	False	False	False
1:1754140:1754309:clu_27860_-	chr1	1754140	1754309	clu_27860_-	-	1754309	1754140	NADK	protein_coding	True	False	ENSG00000008130.15	3	True	True	False	True	False	168	False	False	False	False	False	False	False	False		NAD_kinase_C
11:2300613:2301756:clu_121629_-	chr11	2300613	2301756	clu_121629_-	-	2301756	2300613	C11orf21	protein_coding	True	False	ENSG00000110665.11	1	True	True	False	False	False	1142	True	True	True	True	False	False	False	False
7:38359606:38375557:clu_153842_+	chr7	38359606	38375557	clu_153842_+	+	38359606	38375557	TRG-AS1	lncRNA	True	False	ENSG00000281103.2	2	True	False	False	False	False	15950	False	True	False	True	False	False	False	False
12:8384421:8385144:clu_159182_-	chr12	8384421	8385144	clu_159182_-	-	8385144	8384421	LINC00937	lncRNA	True	False	ENSG00000226091.7	1	False	False	False	False	False	722	True	True	True	True	False	False	False	False
1:169690794:169691173:clu_35855_-	chr1	169690794	169691173	clu_35855_-	-	169691173	169690794	SELL	protein_coding	True	False	ENSG00000188404.10	3	True	False	False	True	False	378	False	False	False	False	False	False	False	False
8:143020991:143021349:clu_40952_+	chr8	143020991	143021349	clu_40952_+	+	143020991	143021349	LY6E	protein_coding	True	False	ENSG00000160932.11	1	True	True	False	False	False	357	True	True	True	True	False	False	False	True	UPAR/Ly6,UPAR/Ly6,Snake toxin/to...,UPAR/Ly6	Toxin_TOLIP,UPAR_LY6
19:47754574:47754751:clu_197447_+	chr19	47754574	47754751	clu_197447_+	+	47754574	47754751	NOP53	protein_coding	True	False	ENSG00000105373.19	3	True	True	False	False	False	176	False	False	False	False	False	False	False	False		Nop53
20:58895684:58898941:clu_6007_+	chr20	58895684	58898941	clu_6007_+	+	58895684	58898941	GNAS	protein_coding	True	False	ENSG00000087460.25	1	True	False	False	False	False	3256	True	True	True	True	False	False	False	False
9:21008146:21010725:clu_84475_-	chr9	21008146	21010725	clu_84475_-	-	21010725	21008146	HACD4	protein_coding	True	False	ENSG00000188921.14	2	False	False	False	False	False	2578	False	True	False	True	False	False	False	False
17:75040163:75042181:clu_140591_-	chr17	75040163	75042181	clu_140591_-	-	75042181	75040163	ATP5PD	protein_coding	True	False	ENSG00000167863.12	1	True	False	False	False	False	2017	True	True	True	True	False	False	False	False
19:1036246:1036536:clu_189734_+	chr19	1036246	1036536	clu_189734_+	+	1036246	1036536	CNN2	protein_coding	True	False	ENSG00000064666.15	2	True	True	False	False	False	289	True	False	False	True	False	False	False	False	Calponin-homol...,Calponin-homol...	Calponin,Calponin
11:1884581:1886732:clu_214632_+	chr11	1884581	1886732	clu_214632_+	+	1884581	1886732	LSP1	protein_coding	True	False	ENSG00000130592.15	1	False	False	False	False	False	2150	True	True	True	True	False	False	False	False
5:135346057:135352946:clu_44224_-	chr5	135346057	135352946	clu_44224_-	-	135352946	135346057	MACROH2A1	protein_coding	True	False	ENSG00000113648.16	1	True	True	False	False	False	6888	True	True	True	True	False	False	False	False	Macro,Macro,Macro,Macro,Macro	Macro
10:72375872:72379464:clu_177177_-	chr10	72375872	72379464	clu_177177_-	-	72379464	72375872	MICU1	protein_coding	True	False	ENSG00000107745.19	1	False	False	False	False	False	3591	True	True	True	True	False	False	False	False
14:92093318:92096093:clu_213244_-	chr14	92093318	92096093	clu_213244_-	-	92096093	92093318	ATXN3	protein_coding	True	False	ENSG00000066427.24	1	True	True	False	False	False	2774	True	True	True	True	False	False	False	False	Josephin,Josephin,Josephin,Josephin,Josephin,Josephin,Josephin,Josephin,Josephin,Josephin,Josephin,Josephin,Josephin,Josephin,Josephin,Josephin,Josephin,Josephin,Josephin,Josephin,Josephin,Josephin,Josephin,Josephin,Josephin,Josephin,Josephin,Josephin,Josephin,Josephin,Josephin,Josephin,Josephin,Josephin,Josephin,Josephin	Josephin
10:13666325:13670406:clu_175754_-	chr10	13666325	13670406	clu_175754_-	-	13670406	13666325	FRMD4A	protein_coding	True	False	ENSG00000151474.23	1	False	False	False	False	False	4080	True	True	True	True	False	False	False	False
1:47185097:47187319:clu_31615_-	chr1	47185097	47187319	clu_31615_-	-	47187319	47185097	PDZK1IP1	protein_coding	True	False	ENSG00000162366.8	1	True	False	False	False	False	2221	True	True	True	True	False	False	False	False
8:96835127:96965935:clu_40170_+	chr8	96835127	96965935	clu_40170_+	+	96835127	96965935	CPQ	protein_coding	True	False	ENSG00000104324.16	2	True	True	False	False	False	130807	False	True	False	True	False	False	False	False	Peptidase M28,Peptidase M28	Peptidase_M28
5:71062796:71067494:clu_42718_-	chr5	71062796	71067494	clu_42718_-	-	71067494	71062796	GTF2H2	protein_coding	True	False	ENSG00000145736.14	1	True	False	False	False	True	4697	True	True	True	True	False	False	False	False
2:85581656:85581754:clu_98647_+	chr2	85581656	85581754	clu_98647_+	+	85581656	85581754	VAMP8	protein_coding	True	False	ENSG00000118640.11	3	True	True	False	True	False	97	False	False	False	False	True	False	False	False	Vesicular	Synaptobrevin
2:162267569:162268087:clu_208424_-	chr2	162267569	162268087	clu_208424_-	-	162268087	162267569	IFIH1	protein_coding	True	False	ENSG00000115267.8	1	True	False	False	False	False	517	True	True	True	True	False	False	False	False
12:40363554:40364842:clu_58614_+	chr12	40363554	40364842	clu_58614_+	+	40363554	40364842	LRRK2	protein_coding	True	False	ENSG00000188906.16	1	False	False	False	False	False	1287	True	True	True	True	False	False	False	False
11:60389596:60392685:clu_216227_+	chr11	60389596	60392685	clu_216227_+	+	60389596	60392685	MS4A7	protein_coding	True	False	ENSG00000166927.13	1	True	False	False	False	False	3088	True	True	True	True	False	False	False	False
11:113340733:113341837:clu_219171_+	chr11	113340733	113341837	clu_219171_+	+	113340733	113341837	TTC12	protein_coding	True	False	ENSG00000149292.16	1	True	False	False	False	False	1103	True	True	True	True	False	False	False	False
1:92345914:92357557:clu_169519_+	chr1	92345914	92357557	clu_169519_+	+	92345914	92357557	RPAP2	protein_coding	True	False	ENSG00000122484.9	2	False	False	False	False	False	11642	True	False	False	True	False	False	False	False
6:24839272:24842862:clu_19615_-	chr6	24839272	24842862	clu_19615_-	-	24842862	24839272	RIPOR2	protein_coding	True	False	ENSG00000111913.19	1	True	True	False	True	False	3589	True	True	True	True	False	False	False	False
6:152995319:152998550:clu_23595_-	chr6	152995319	152998550	clu_23595_-	-	152998550	152995319	MTRF1L	protein_coding	True	False	ENSG00000112031.16	1	True	False	False	False	False	3230	True	True	True	True	False	False	False	False
3:11272430:11298686:clu_103289_+	chr3	11272430	11298686	clu_103289_+	+	11272430	11298686	ATG7	protein_coding	True	False	ENSG00000197548.12	1	True	False	False	False	True	26255	True	True	True	True	False	False	False	False
16:89762022:89764807:clu_12323_-	chr16	89762022	89764807	clu_12323_-	-	89764807	89762022	FANCA	protein_coding	True	False	ENSG00000187741.15	1	True	True	False	True	False	2784	True	True	True	True	False	False	False	False
19:16326440:16326856:clu_193755_+	chr19	16326440	16326856	clu_193755_+	+	16326440	16326856	KLF2	protein_coding	True	False	ENSG00000127528.5	2	False	False	False	False	False	415	False	True	False	True	False	False	False	False
17:36211890:36212497:clu_65706_+	chr17	36211890	36212497	clu_65706_+	+	36211890	36212497	CCL4L2	protein_coding	True	False	ENSG00000276070.5	1	True	True	False	True	False	606	True	True	True	True	False	False	False	False	Chemokine inte...,Chemokine inte...	IL8
19:6731282:6731473:clu_49277_-	chr19	6731282	6731473	clu_49277_-	-	6731473	6731282	GPR108	protein_coding	True	False	ENSG00000125734.15	1	False	False	False	False	False	190	True	True	True	True	False	False	False	False
19:40365930:40366419:clu_196244_+	chr19	40365930	40366419	clu_196244_+	+	40365930	40366419	PLD3	protein_coding	True	False	ENSG00000105223.20	1	True	False	False	False	True	488	True	True	True	True	False	False	False	False
16:68311111:68312042:clu_82701_+	chr16	68311111	68312042	clu_82701_+	+	68311111	68312042	PRMT7	protein_coding	True	False	ENSG00000132600.16	1	True	False	False	False	True	930	True	True	True	True	False	False	False	False
22:45328063:45330603:clu_189229_+	chr22	45328063	45330603	clu_189229_+	+	45328063	45330603	FAM118A	protein_coding	True	False	ENSG00000100376.12	1	True	True	False	True	False	2539	True	True	True	True	False	False	False	False		SIR2_2
2:54115756:54135453:clu_97736_+	chr2	54115756	54135453	clu_97736_+	+	54115756	54135453	ACYP2	protein_coding	True	False	ENSG00000170634.13	1	True	True	False	False	True	19696	True	True	True	True	False	False	False	False	Acylphosphatas...,Acylphosphatas...,Acylphosphatas...,Acylphosphatas...,Acylphosphatas...,Acylphosphatas...	Acylphosphatase
7:102544776:102566997:clu_183064_-	chr7	102544776	102566997	clu_183064_-	-	102566997	102544776	POLR2J3	protein_coding	True	False	ENSG00000168255.20	1	True	True	False	True	False	22220	True	True	True	True	False	False	False	False
9:16876:16987:clu_84142_-	chr9	16876	16987	clu_84142_-	-	16987	16876	WASHC1	protein_coding	True	False	ENSG00000181404.17	2	True	True	False	False	False	110	False	True	False	True	False	False	False	False	WASH1 WAHD,WASH1 WAHD,WASH1 WAHD,WASH1 WAHD,WASH1 WAHD	WASH_WAHD
19:54509085:54510526:clu_198927_+	chr19	54509085	54510526	clu_198927_+	+	54509085	54510526	LAIR2	protein_coding	True	False	ENSG00000167618.10	1	False	False	False	False	False	1440	True	True	True	True	False	False	False	False
22:21695496:21696747:clu_186977_+	chr22	21695496	21696747	clu_186977_+	+	21695496	21696747	PPIL2	protein_coding	True	False	ENSG00000100023.19	1	True	False	False	True	False	1250	True	True	True	True	False	False	False	False
4:56656012:56656344:clu_145245_-	chr4	56656012	56656344	clu_145245_-	-	56656344	56656012	HOPX	protein_coding	True	False	ENSG00000171476.22	1	True	False	False	False	True	331	True	True	True	True	False	False	False	False
12:69353956:69354194:clu_60304_+	chr12	69353956	69354194	clu_60304_+	+	69353956	69354194	LYZ	protein_coding	True	False	ENSG00000090382.7	3	True	False	False	True	False	237	False	False	False	False	False	False	False	False
10:46016694:46023330:clu_176477_-	chr10	46016694	46023330	clu_176477_-	-	46023330	46016694	NCOA4	protein_coding	True	False	ENSG00000266412.5	1	True	False	False	False	True	6635	True	True	True	True	False	False	False	False
17:18476893:18483875:clu_64730_+	chr17	18476893	18483875	clu_64730_+	+	18476893	18483875	LGALS9C	protein_coding	True	False	ENSG00000171916.17	1	False	False	False	False	False	6981	True	True	True	True	False	False	False	False
1:120832983:120833603:clu_170340_+	chr1	120832983	120833603	clu_170340_+	+	120832983	120833603	NBPF26	protein_coding	True	False	ENSG00000273136.7	1	False	False	False	False	False	619	True	True	True	True	False	False	False	False
1:160800082:160813636:clu_172431_+	chr1	160800082	160813636	clu_172431_+	+	160800082	160813636	LY9	protein_coding	True	False	ENSG00000122224.18	1	True	True	False	True	False	13553	True	True	True	True	False	False	True	False	Ig-like V-type 1
1:148538006:148538649:clu_33771_-	chr1	148538006	148538649	clu_33771_-	-	148538649	148538006	NBPF14	protein_coding	True	False	ENSG00000270629.6	1	False	False	False	False	False	642	True	True	True	True	False	False	False	False
3:3129188:3129919:clu_102979_+	chr3	3129188	3129919	clu_102979_+	+	3129188	3129919	TRNT1	protein_coding	True	False	ENSG00000072756.17	1	True	False	False	False	False	730	True	True	True	True	False	False	False	False
1:172394410:172399819:clu_172916_+	chr1	172394410	172399819	clu_172916_+	+	172394410	172399819	DNM3	protein_coding	True	False	ENSG00000197959.14	3	False	False	False	False	False	5408	False	False	False	False	False	False	False	False
17:82321604:82321704:clu_141900_-	chr17	82321604	82321704	clu_141900_-	-	82321704	82321604	SECTM1	protein_coding	True	False	ENSG00000141574.8	3	True	False	False	True	False	99	False	False	False	False	False	False	False	False
1:111691417:111695341:clu_170014_+	chr1	111691417	111695341	clu_170014_+	+	111691417	111695341	RAP1A	protein_coding	True	False	ENSG00000116473.14	1	False	False	False	False	False	3923	True	True	True	True	False	False	False	False
19:38422121:38426069:clu_53409_-	chr19	38422121	38426069	clu_53409_-	-	38426069	38422121	RASGRP4	protein_coding	True	False	ENSG00000171777.16	2	True	True	False	False	False	3947	True	False	False	True	False	False	False	False
5:95816626:95822210:clu_43585_-	chr5	95816626	95822210	clu_43585_-	-	95822210	95816626	GLRX	protein_coding	True	False	ENSG00000173221.14	1	True	False	False	False	False	5583	True	True	True	True	False	False	False	False
17:3936387:3941116:clu_135025_-	chr17	3936387	3941116	clu_135025_-	-	3941116	3936387	ATP2A3	protein_coding	True	False	ENSG00000074370.18	3	True	True	False	False	False	4728	False	False	False	False	True	True	False	False	Lumenal	Cation_ATPase_C,Hydrolase_3,Hydrolase
12:56133873:56134080:clu_59601_+	chr12	56133873	56134080	clu_59601_+	+	56133873	56134080	ESYT1	protein_coding	True	False	ENSG00000139641.12	1	False	False	False	False	False	206	True	True	True	True	False	False	False	False
6:41937394:41940370:clu_21368_-	chr6	41937394	41940370	clu_21368_-	-	41940370	41937394	CCND3	protein_coding	True	False	ENSG00000112576.12	1	True	False	False	False	False	2975	True	True	True	True	False	False	False	False
19:19630537:19633803:clu_52232_-	chr19	19630537	19633803	clu_52232_-	-	19633803	19630537	GMIP	protein_coding	True	False	ENSG00000089639.11	1	False	False	False	False	False	3265	True	True	True	True	False	False	False	False
5:176969291:176969601:clu_45340_-	chr5	176969291	176969601	clu_45340_-	-	176969601	176969291	UIMC1	protein_coding	True	False	ENSG00000087206.17	1	True	True	False	False	False	309	True	True	True	True	False	False	False	False
11:309293:314978:clu_214259_+	chr11	309293	314978	clu_214259_+	+	309293	314978	IFITM2	protein_coding	True	False	ENSG00000185201.16	3	True	True	False	True	True	5684	False	False	False	False	True	True	False	False		CD225,CD225
9:2116049:2119458:clu_199759_+	chr9	2116049	2119458	clu_199759_+	+	2116049	2119458	SMARCA2	protein_coding	True	False	ENSG00000080503.24	1	False	False	False	False	False	3408	True	True	True	True	False	False	False	False
15:34407735:34428615:clu_14338_-	chr15	34407735	34428615	clu_14338_-	-	34428615	34407735	GOLGA8A	protein_coding	True	False	ENSG00000175265.17	1	True	False	False	False	False	20879	True	True	True	True	False	False	False	False
1:232956443:232978163:clu_174832_+	chr1	232956443	232978163	clu_174832_+	+	232956443	232978163	NTPCR	protein_coding	True	False	ENSG00000135778.12	1	True	True	False	True	False	21719	True	True	True	True	False	False	False	False	AAA+ ATPase	NTPase_1
2:127050912:127059011:clu_207820_-	chr2	127050912	127059011	clu_207820_-	-	127059011	127050912	BIN1	protein_coding	True	False	ENSG00000136717.15	1	True	True	False	False	False	8098	True	True	True	True	False	False	False	False
22:50245734:50245910:clu_27029_-	chr22	50245734	50245910	clu_27029_-	-	50245910	50245734	MAPK12,HDAC10	protein_coding,protein_coding	True	False	ENSG00000188130.14,ENSG00000100429.18	2	True	True	False	True	False	175	True	False	False	True	False	False	False	False
12:104644371:104756949:clu_60923_+	chr12	104644371	104756949	clu_60923_+	+	104644371	104756949	CHST11	protein_coding	True	False	ENSG00000171310.11	2	False	False	False	False	False	112577	False	True	False	True	False	False	False	False
1:99970162:99993537:clu_169655_+	chr1	99970162	99993537	clu_169655_+	+	99970162	99993537	AC118553.2,SLC35A3	protein_coding,protein_coding	True	False	ENSG00000283761.1,ENSG00000117620.15	1	True	True	False	True	True	23374	True	True	True	True	False	False	False	False
17:78134920:78134990:clu_69445_+	chr17	78134920	78134990	clu_69445_+	+	78134920	78134990	TMC8	protein_coding	True	False	ENSG00000167895.15	3	True	True	True	False	False	69	False	False	False	False	True	True	False	False
16:88534610:88534682:clu_83650_+	chr16	88534610	88534682	clu_83650_+	+	88534610	88534682	ZFPM1	protein_coding	True	False	ENSG00000179588.9	3	True	True	True	False	False	71	False	False	False	False	False	False	False	False
22:17179760:17182604:clu_24098_-	chr22	17179760	17182604	clu_24098_-	-	17182604	17179760	ADA2	protein_coding	True	False	ENSG00000093072.18	2	True	True	False	True	False	2843	True	False	False	True	False	False	False	False	Adenosine deam...,Adenosine deam...,Adenosine deam...,Adenosine deam...,Adenosine deam...	A_deaminase,AMP_deaminase
2:227328789:227329606:clu_102248_+	chr2	227328789	227329606	clu_102248_+	+	227328789	227329606	MFF	protein_coding	True	False	ENSG00000168958.19	1	True	False	False	False	True	816	True	True	True	True	False	False	False	False
5:39137650:39139233:clu_42105_-	chr5	39137650	39139233	clu_42105_-	-	39139233	39137650	FYB1	protein_coding	True	False	ENSG00000082074.18	2	True	True	False	False	False	1582	True	False	False	True	False	False	False	False
8:10054658:10149148:clu_38460_+	chr8	10054658	10149148	clu_38460_+	+	10054658	10149148	MSRA	protein_coding	True	False	ENSG00000175806.15	2	True	True	False	False	True	94489	True	False	False	True	False	False	False	False
2:85696120:85697506:clu_98656_+	chr2	85696120	85697506	clu_98656_+	+	85696120	85697506	GNLY	protein_coding	True	False	ENSG00000115523.16	2	True	False	False	False	False	1385	False	True	False	True	False	False	False	False
5:177531521:177532443:clu_45357_-	chr5	177531521	177532443	clu_45357_-	-	177532443	177531521	FAM193B	protein_coding	True	False	ENSG00000146067.16	1	True	True	False	True	False	921	True	True	True	True	False	False	False	False
20:5604440:5610842:clu_131765_-	chr20	5604440	5610842	clu_131765_-	-	5610842	5604440	GPCPD1	protein_coding	True	False	ENSG00000125772.14	1	False	False	False	False	False	6401	True	True	True	True	False	False	False	False
7:158739121:158741523:clu_184984_-	chr7	158739121	158741523	clu_184984_-	-	158741523	158739121	ESYT2	protein_coding	True	False	ENSG00000117868.17	1	False	False	False	False	False	2401	True	True	True	True	False	False	False	False
14:22776318:22778793:clu_210996_-	chr14	22776318	22778793	clu_210996_-	-	22778793	22776318	SLC7A7	protein_coding	True	False	ENSG00000155465.18	1	False	False	False	False	False	2474	True	True	True	True	False	False	False	False
9:129493595:129503323:clu_203008_+	chr9	129493595	129503323	clu_203008_+	+	129493595	129503323	LINC00963	lncRNA	True	False	ENSG00000204054.14	1	True	False	False	False	False	9727	True	True	True	True	False	False	False	False
16:119255:123704:clu_6534_-	chr16	119255	123704	clu_6534_-	-	123704	119255	NPRL3	protein_coding	True	False	ENSG00000103148.16	2	True	True	False	False	True	4448	False	True	False	True	False	False	False	False		NPR3
20:35021332:35035123:clu_132517_-	chr20	35021332	35035123	clu_132517_-	-	35035123	35021332	TRPC4AP	protein_coding	True	False	ENSG00000100991.12	1	True	True	False	False	False	13790	True	True	True	True	False	False	False	False
21:46602416:46605029:clu_186411_-	chr21	46602416	46605029	clu_186411_-	-	46605029	46602416	S100B	protein_coding	True	False	ENSG00000160307.10	2	True	False	False	False	True	2612	False	True	False	True	False	False	False	False
1:53878722:53883113:clu_31831_-	chr1	53878722	53883113	clu_31831_-	-	53883113	53878722	YIPF1	protein_coding	True	False	ENSG00000058799.15	1	True	False	False	False	False	4390	True	True	True	True	False	False	False	False
8:56073768:56074060:clu_119269_-	chr8	56073768	56074060	clu_119269_-	-	56074060	56073768	RPS20	protein_coding	True	False	ENSG00000008988.9	1	True	False	False	False	False	291	True	True	True	True	False	False	False	False
9:113178801:113180716:clu_86467_-	chr9	113178801	113180716	clu_86467_-	-	113180716	113178801	FKBP15	protein_coding	True	False	ENSG00000119321.9	2	False	False	False	False	False	1914	False	True	False	True	False	False	False	False
11:614037:614174:clu_121417_-	chr11	614037	614174	clu_121417_-	-	614174	614037	IRF7	protein_coding	True	False	ENSG00000185507.21	1	True	False	False	False	False	136	True	True	True	True	False	False	False	False
14:22829948:22830050:clu_74686_+	chr14	22829948	22830050	clu_74686_+	+	22829948	22830050	MRPL52	protein_coding	True	False	ENSG00000172590.18	1	True	False	False	False	True	101	True	True	True	True	False	False	False	False
19:39734055:39734283:clu_53660_-	chr19	39734055	39734283	clu_53660_-	-	39734283	39734055	CLC	protein_coding	True	False	ENSG00000105205.7	2	False	False	False	False	False	227	True	False	False	True	False	False	False	False
1:6085248:6087467:clu_164997_+	chr1	6085248	6087467	clu_164997_+	+	6085248	6087467	KCNAB2	protein_coding	True	False	ENSG00000069424.15	1	True	True	False	True	False	2218	True	True	True	True	False	False	False	False	NADP-dependent...,NADP-dependent...,NADP-dependent...,NADP-dependent...,NADP-dependent...,NADP-dependent...,NADP-dependent...,NADP-dependent...,NADP-dependent...,NADP-dependent...	Aldo_ket_red
12:56712895:56713657:clu_161101_-	chr12	56712895	56713657	clu_161101_-	-	56713657	56712895	NACA	protein_coding	True	False	ENSG00000196531.12	3	True	True	False	True	False	761	False	False	False	False	False	False	False	False	NAC-A/B,NAC-A/B,NAC-A/B,NAC-A/B	NAC
7:139360322:139376062:clu_157572_+	chr7	139360322	139376062	clu_157572_+	+	139360322	139376062	LUC7L2	protein_coding	True	False	ENSG00000146963.18	1	True	True	False	True	True	15739	True	True	True	True	False	False	False	False		LUC7
17:44318193:44318308:clu_66791_+	chr17	44318193	44318308	clu_66791_+	+	44318193	44318308	RUNDC3A	protein_coding	True	False	ENSG00000108309.14	3	True	True	False	True	False	114	False	False	False	False	False	False	False	False
5:140563915:140564197:clu_44400_-	chr5	140563915	140564197	clu_44400_-	-	140564197	140563915	APBB3	protein_coding	True	False	ENSG00000113108.19	1	True	False	False	False	False	281	True	True	True	True	False	False	False	False
7:150800828:150801626:clu_158165_+	chr7	150800828	150801626	clu_158165_+	+	150800828	150801626	TMEM176A	protein_coding	True	False	ENSG00000002933.9	2	True	True	False	False	True	797	True	False	False	True	False	False	False	False
16:57440983:57447342:clu_10701_-	chr16	57440983	57447342	clu_10701_-	-	57447342	57440983	CIAPIN1	protein_coding	True	False	ENSG00000005194.15	1	True	False	False	False	True	6358	True	True	True	True	False	False	False	False
1:10072214:10072454:clu_165343_+	chr1	10072214	10072454	clu_165343_+	+	10072214	10072454	UBE4B	protein_coding	True	False	ENSG00000130939.20	1	False	False	False	False	False	239	True	True	True	True	False	False	False	False
2:102423347:102424231:clu_99395_+	chr2	102423347	102424231	clu_99395_+	+	102423347	102424231	IL18RAP	protein_coding	True	False	ENSG00000115607.9	1	True	True	False	False	False	883	True	True	True	True	False	False	True	False		Ig_6
12:49764407:49764744:clu_58931_+	chr12	49764407	49764744	clu_58931_+	+	49764407	49764744	TMBIM6	protein_coding	True	False	ENSG00000139644.13	3	True	False	False	True	False	336	False	False	False	False	False	False	False	False
8:11845008:11845113:clu_118137_-	chr8	11845008	11845113	clu_118137_-	-	11845113	11845008	CTSB	protein_coding	True	False	ENSG00000164733.21	3	True	False	False	True	False	104	False	False	False	False	False	False	False	False
8:142274863:142279860:clu_120541_-	chr8	142274863	142279860	clu_120541_-	-	142279860	142274863	TSNARE1	protein_coding	True	False	ENSG00000171045.16	1	False	False	False	False	False	4996	True	True	True	True	False	False	False	False
5:103019843:103028185:clu_129019_+	chr5	103019843	103028185	clu_129019_+	+	103019843	103028185	PAM	protein_coding	True	False	ENSG00000145730.20	1	True	True	False	True	False	8341	True	True	True	True	True	True	False	False	Intragranular
3:39266518:39280249:clu_148076_-	chr3	39266518	39280249	clu_148076_-	-	39280249	39266518	CX3CR1	protein_coding	True	False	ENSG00000168329.13	1	True	False	False	False	True	13730	True	True	True	True	False	False	False	False
5:146229910:146230654:clu_130059_+	chr5	146229910	146230654	clu_130059_+	+	146229910	146230654	RBM27,AC091959.3	protein_coding,protein_coding	True	False	ENSG00000091009.8,ENSG00000275740.1	2	False	False	False	False	False	743	True	False	False	True	False	False	False	False
19:582934:583036:clu_189754_+	chr19	582934	583036	clu_189754_+	+	582934	583036	BSG	protein_coding	True	False	ENSG00000172270.20	3	True	False	False	True	False	101	False	False	False	False	False	False	False	False
8:128082848:128096518:clu_40689_+	chr8	128082848	128096518	clu_40689_+	+	128082848	128096518	PVT1	lncRNA	True	False	ENSG00000249859.11	1	True	False	False	False	False	13669	True	True	True	True	False	False	False	False
11:47166886:47167909:clu_122792_-	chr11	47166886	47167909	clu_122792_-	-	47167909	47166886	ARFGAP2	protein_coding	True	False	ENSG00000149182.15	1	False	False	False	False	False	1022	True	True	True	True	False	False	False	False
17:75592301:75592428:clu_68964_+	chr17	75592301	75592428	clu_68964_+	+	75592301	75592428	MYO15B	protein_coding	True	False	ENSG00000266714.9	1	False	False	False	False	False	126	True	True	True	True	False	False	False	False
12:122030781:122035331:clu_61945_+	chr12	122030781	122035331	clu_61945_+	+	122030781	122035331	BCL7A	protein_coding	True	False	ENSG00000110987.8	1	False	False	False	False	False	4549	True	True	True	True	False	False	False	False
8:130334171:130358017:clu_120293_-	chr8	130334171	130358017	clu_120293_-	-	130358017	130334171	ASAP1	protein_coding	True	False	ENSG00000153317.15	2	True	False	False	False	False	23845	True	False	False	True	False	False	False	False
1:244835756:244841944:clu_175106_+	chr1	244835756	244841944	clu_175106_+	+	244835756	244841944	COX20	protein_coding	True	False	ENSG00000203667.10	1	True	True	False	False	False	6187	True	True	True	True	False	False	False	False	Mitochondrial ...	DUF3767
19:6736711:6737457:clu_49278_-	chr19	6736711	6737457	clu_49278_-	-	6737457	6736711	GPR108	protein_coding	True	False	ENSG00000125734.15	1	True	False	False	False	True	745	True	True	True	True	False	False	False	False
2:73860589:73862203:clu_98365_+	chr2	73860589	73862203	clu_98365_+	+	73860589	73862203	STAMBP	protein_coding	True	False	ENSG00000124356.16	1	False	False	False	False	False	1613	True	True	True	True	False	False	False	False
14:73922206:73923395:clu_76264_+	chr14	73922206	73923395	clu_76264_+	+	73922206	73923395	ZNF410,AC005520.3	protein_coding,protein_coding	True	False	ENSG00000119725.19,ENSG00000258653.3	1	True	False	False	True	False	1188	True	True	True	True	False	False	False	False
1:200973578:200974714:clu_36540_-	chr1	200973578	200974714	clu_36540_-	-	200974714	200973578	KIF21B	protein_coding	True	False	ENSG00000116852.14	1	True	True	False	True	False	1135	True	True	True	True	False	False	False	False		WD40
19:16155763:16157210:clu_193754_+	chr19	16155763	16157210	clu_193754_+	+	16155763	16157210	HSH2D	protein_coding	True	False	ENSG00000196684.12	1	False	False	False	False	False	1446	True	True	True	True	False	False	False	False
19:38711361:38714469:clu_195911_+	chr19	38711361	38714469	clu_195911_+	+	38711361	38714469	ACTN4	protein_coding	True	False	ENSG00000130402.12	1	False	False	False	False	False	3107	True	True	True	True	False	False	False	False
2:95919805:95919892:clu_206901_-	chr2	95919805	95919892	clu_206901_-	-	95919892	95919805	ANKRD36C	protein_coding	True	False	ENSG00000174501.14	2	False	False	False	False	False	86	True	False	False	True	False	False	False	False
12:57108299:57111129:clu_161254_-	chr12	57108299	57111129	clu_161254_-	-	57111129	57108299	STAT6	protein_coding	True	False	ENSG00000166888.12	1	True	False	False	False	True	2829	True	True	True	True	False	False	False	False
17:37596344:37600363:clu_137595_-	chr17	37596344	37600363	clu_137595_-	-	37600363	37596344	SYNRG	protein_coding	True	False	ENSG00000275066.5	1	False	False	False	False	False	4018	True	True	True	True	False	False	False	False
17:75830661:75831243:clu_140857_-	chr17	75830661	75831243	clu_140857_-	-	75831243	75830661	UNC13D	protein_coding	True	False	ENSG00000092929.11	1	True	True	False	False	False	581	True	True	True	True	False	False	False	False	MHD2,MHD2	MUN
19:54042369:54051410:clu_56166_-	chr19	54042369	54051410	clu_56166_-	-	54051410	54042369	VSTM1	protein_coding	True	False	ENSG00000189068.11	1	True	True	False	False	False	9040	True	True	True	True	False	False	True	False
3:183643542:183650296:clu_107511_+	chr3	183643542	183650296	clu_107511_+	+	183643542	183650296	KLHL24	protein_coding	True	False	ENSG00000114796.16	1	True	False	False	False	True	6753	True	True	True	True	False	False	False	False
13:113510424:113510541:clu_143555_+	chr13	113510424	113510541	clu_143555_+	+	113510424	113510541	TMCO3	protein_coding	True	False	ENSG00000150403.18	2	False	False	False	False	False	116	True	False	False	True	False	False	False	False
14:64723140:64727593:clu_75881_+	chr14	64723140	64727593	clu_75881_+	+	64723140	64727593	PLEKHG3	protein_coding	True	False	ENSG00000126822.17	2	True	False	False	False	True	4452	False	True	False	True	False	False	False	False
2:201164084:201167154:clu_101256_+	chr2	201164084	201167154	clu_101256_+	+	201164084	201167154	CFLAR	protein_coding	True	False	ENSG00000003402.20	3	True	False	False	True	False	3069	False	False	False	False	False	False	False	False
12:132813419:132816660:clu_164185_-	chr12	132813419	132816660	clu_164185_-	-	132816660	132813419	GOLGA3	protein_coding	True	False	ENSG00000090615.15	2	True	True	False	False	False	3240	False	True	False	True	False	False	False	False
8:125946182:125951186:clu_120239_-	chr8	125946182	125951186	clu_120239_-	-	125951186	125946182	LINC00861	lncRNA	True	False	ENSG00000245164.8	1	True	False	False	False	False	5003	True	True	True	True	False	False	False	False
12:22449891:22453896:clu_159620_-	chr12	22449891	22453896	clu_159620_-	-	22453896	22449891	C2CD5	protein_coding	True	False	ENSG00000111731.12	1	False	False	False	False	False	4004	True	True	True	True	False	False	False	False
11:4394165:4469367:clu_214890_+	chr11	4394165	4469367	clu_214890_+	+	4394165	4469367	OR52K3P	transcribed_unprocessed_pseudogene	True	False	ENSG00000225101.6	1	True	True	False	True	True	75201	True	True	True	True	True	True	True	False	G-protein coup...	7tm_4,7tm_1
16:89299755:89299963:clu_12271_-	chr16	89299755	89299963	clu_12271_-	-	89299963	89299755	ANKRD11	protein_coding	True	False	ENSG00000167522.16	3	True	False	False	True	False	207	False	False	False	False	False	False	False	False
7:100356773:100358968:clu_156283_+	chr7	100356773	100358968	clu_156283_+	+	100356773	100358968	PILRB,STAG3L5P-PVRIG2P-PILRB	protein_coding,lncRNA	True	False	ENSG00000121716.20,ENSG00000272752.6	3	True	True	False	False	True	2194	False	False	False	False	False	False	True	True	Ig-like,Ig-like,Ig-like V-type
9:129827904:129828024:clu_87500_-	chr9	129827904	129828024	clu_87500_-	-	129828024	129827904	C9orf78	protein_coding	True	False	ENSG00000136819.15	3	True	False	False	True	False	119	False	False	False	False	False	False	False	False
2:87047306:87052814:clu_206660_-	chr2	87047306	87052814	clu_206660_-	-	87052814	87047306	AC125232.2,AC125232.1	lncRNA,unprocessed_pseudogene	True	False	ENSG00000285793.1,ENSG00000231259.5	1	True	False	False	False	False	5507	True	True	True	True	False	False	False	False
19:9434859:9435108:clu_49944_-	chr19	9434859	9435108	clu_49944_-	-	9435108	9434859	ZNF266	protein_coding	True	False	ENSG00000174652.19	1	False	False	False	False	False	248	True	True	True	True	False	False	False	False
19:54360072:54361010:clu_56424_-	chr19	54360072	54361010	clu_56424_-	-	54361010	54360072	LAIR1	protein_coding	True	False	ENSG00000167613.16	1	True	True	False	True	False	937	True	True	True	True	False	False	True	False	Immunoglobulin,Ig-like C2-type	Ig_2
1:161519115:161519589:clu_172483_+	chr1	161519115	161519589	clu_172483_+	+	161519115	161519589	FCGR2A	protein_coding	True	False	ENSG00000143226.14	2	True	False	False	True	False	473	False	True	False	True	False	False	False	False
17:39908201:39908958:clu_137942_-	chr17	39908201	39908958	clu_137942_-	-	39908958	39908201	GSDMB	protein_coding	True	False	ENSG00000073605.18	2	True	True	False	False	False	756	True	False	False	True	False	False	False	False	Gasdermin pore...	Gasdermin
19:41425555:41425648:clu_53953_-	chr19	41425555	41425648	clu_53953_-	-	41425648	41425555	B3GNT8	protein_coding	True	False	ENSG00000177191.2	3	True	True	False	True	False	92	False	False	False	False	False	False	False	False	Lumenal
19:54278523:54279073:clu_56090_-	chr19	54278523	54279073	clu_56090_-	-	54279073	54278523	LILRB2	protein_coding	True	False	ENSG00000131042.14	3	True	True	False	False	False	549	False	False	False	False	False	False	True	False	Ig-like C2-type 4,Immunoglobulin,Ig-like C2-type 3,Ig-like
16:3050546:3057033:clu_7406_-	chr16	3050546	3057033	clu_7406_-	-	3057033	3050546	MMP25-AS1	lncRNA	True	False	ENSG00000261971.8	3	True	False	False	False	False	6486	False	False	False	False	False	False	False	False
22:23683867:23686831:clu_24796_-	chr22	23683867	23686831	clu_24796_-	-	23686831	23683867	GUSBP11,AP000347.1	lncRNA,transcribed_unprocessed_pseudogene	True	False	ENSG00000228315.12,ENSG00000272578.5	1	True	False	False	False	False	2963	True	True	True	True	False	False	False	False
22:38735848:38735976:clu_25967_-	chr22	38735848	38735976	clu_25967_-	-	38735976	38735848	SUN2	protein_coding	True	False	ENSG00000100242.15	3	True	False	False	True	False	127	False	False	False	False	False	False	False	False
5:160259771:160276269:clu_45003_-	chr5	160259771	160276269	clu_45003_-	-	160276269	160259771	CCNJL	protein_coding	True	False	ENSG00000135083.15	1	True	True	False	True	False	16497	True	True	True	True	False	False	False	False	Cyclin-like,Cyclin N-terminal	Cyclin_N
13:21377500:21377583:clu_17296_-	chr13	21377500	21377583	clu_17296_-	-	21377583	21377500	ZDHHC20,ZDHHC20-IT1	protein_coding,lncRNA	True	False	ENSG00000180776.15,ENSG00000236953.1	3	False	False	False	False	False	82	False	False	False	False	False	False	False	False
3:46393052:46406897:clu_148334_-	chr3	46393052	46406897	clu_148334_-	-	46406897	46393052	CCR5AS	lncRNA	True	False	ENSG00000223552.1	1	False	False	False	False	False	13844	True	True	True	True	False	False	False	False
9:128819185:128820739:clu_202956_+	chr9	128819185	128820739	clu_202956_+	+	128819185	128820739	ENDOG	protein_coding	True	False	ENSG00000167136.7	1	False	False	False	False	False	1553	True	True	True	True	False	False	False	False
4:105453642:105473894:clu_146005_-	chr4	105453642	105473894	clu_146005_-	-	105473894	105453642	PPA2	protein_coding	True	False	ENSG00000138777.20	1	True	True	False	False	True	20251	True	True	True	True	False	False	False	False		Pyrophosphatase
13:19670363:19670840:clu_142085_+	chr13	19670363	19670840	clu_142085_+	+	19670363	19670840	MPHOSPH8	protein_coding	True	False	ENSG00000196199.14	1	False	False	False	False	False	476	True	True	True	True	False	False	False	False
19:51225598:51225997:clu_198255_+	chr19	51225598	51225997	clu_198255_+	+	51225598	51225997	CD33	protein_coding	True	False	ENSG00000105383.15	2	True	True	False	False	False	398	True	False	False	True	False	False	True	True	Ig-like C2-type,Ig-like	ig
7:139367889:139376062:clu_157572_+	chr7	139367889	139376062	clu_157572_+	+	139367889	139376062	FMC1-LUC7L2,LUC7L2	protein_coding,protein_coding	True	False	ENSG00000269955.2,ENSG00000146963.18	2	True	True	False	True	True	8172	False	True	False	True	False	False	False	False		LUC7
7:44798814:44799247:clu_154060_+	chr7	44798814	44799247	clu_154060_+	+	44798814	44799247	PPIA	protein_coding	True	False	ENSG00000196262.14	1	True	False	False	False	True	432	True	True	True	True	False	False	False	False
8:18063230:18064457:clu_118249_-	chr8	18063230	18064457	clu_118249_-	-	18064457	18063230	ASAH1	protein_coding	True	False	ENSG00000104763.19	1	True	True	False	True	False	1226	True	True	True	True	False	False	False	False	Choloylglycine...,Choloylglycine...,Choloylglycine...,Choloylglycine...,Choloylglycine...,Choloylglycine...,Choloylglycine...,Choloylglycine...,Choloylglycine...,Choloylglycine...,Choloylglycine...,Choloylglycine...	CBAH
16:89561353:89561604:clu_83813_+	chr16	89561353	89561604	clu_83813_+	+	89561353	89561604	RPL13	protein_coding	True	False	ENSG00000167526.13	3	True	True	False	False	True	250	False	False	False	False	False	False	False	False		Ribosomal_L13e
5:94931991:94940084:clu_43543_-	chr5	94931991	94940084	clu_43543_-	-	94940084	94931991	MCTP1	protein_coding	True	False	ENSG00000175471.19	1	False	False	False	False	False	8092	True	True	True	True	False	False	False	False
2:218165011:218166908:clu_209739_-	chr2	218165011	218166908	clu_209739_-	-	218166908	218165011	CXCR1	protein_coding	True	False	ENSG00000163464.8	2	True	True	False	False	True	1896	True	False	False	True	True	True	True	False		7tm_1
5:150392790:150393423:clu_130167_+	chr5	150392790	150393423	clu_130167_+	+	150392790	150393423	TCOF1	protein_coding	True	False	ENSG00000070814.21	2	True	True	False	False	False	632	True	False	False	True	False	False	False	False
7:140026348:140028613:clu_184173_-	chr7	140026348	140028613	clu_184173_-	-	140028613	140026348	PARP12	protein_coding	True	False	ENSG00000059378.13	1	True	True	False	True	False	2264	True	True	True	True	False	False	False	False	PARP catalytic	PARP
17:47828670:47831460:clu_139184_-	chr17	47828670	47831460	clu_139184_-	-	47831460	47828670	MRPL10	protein_coding	True	False	ENSG00000159111.13	1	True	True	False	True	True	2789	True	True	True	True	False	False	False	False
22:44190666:44192049:clu_189181_+	chr22	44190666	44192049	clu_189181_+	+	44190666	44192049	PARVG	protein_coding	True	False	ENSG00000138964.17	1	False	False	False	False	False	1382	True	True	True	True	False	False	False	False
2:68217131:68252125:clu_205997_-	chr2	68217131	68252125	clu_205997_-	-	68252125	68217131	PPP3R1	protein_coding	True	False	ENSG00000221823.11	1	True	False	False	False	True	34993	True	True	True	True	False	False	False	False
20:16730164:16731668:clu_4241_+	chr20	16730164	16731668	clu_4241_+	+	16730164	16731668	SNRPB2	protein_coding	True	False	ENSG00000125870.11	1	False	False	False	False	False	1503	True	True	True	True	False	False	False	False
12:10388875:10389943:clu_159382_-	chr12	10388875	10389943	clu_159382_-	-	10389943	10388875	KLRK1,KLRC4-KLRK1	protein_coding,protein_coding	True	False	ENSG00000213809.9,ENSG00000255819.7	1	True	False	False	False	True	1067	True	True	True	True	False	False	False	False
1:15429044:15429346:clu_165791_+	chr1	15429044	15429346	clu_165791_+	+	15429044	15429346	EFHD2	protein_coding	True	False	ENSG00000142634.13	3	True	False	False	True	False	301	False	False	False	False	False	False	False	False
22:17098887:17099150:clu_186493_+	chr22	17098887	17099150	clu_186493_+	+	17098887	17099150	IL17RA	protein_coding	True	False	ENSG00000177663.14	2	False	False	False	False	False	262	True	False	False	True	False	False	False	False
8:7016862:7017333:clu_117991_-	chr8	7016862	7017333	clu_117991_-	-	7017333	7016862	DEFA3	protein_coding	True	False	ENSG00000239839.7	2	False	False	False	False	False	470	False	True	False	True	False	False	False	False
20:38422368:38425935:clu_132912_-	chr20	38422368	38425935	clu_132912_-	-	38425935	38422368	SNHG17	lncRNA	True	False	ENSG00000196756.13	1	True	False	False	False	False	3566	True	True	True	True	False	False	False	False
6:116431193:116433343:clu_116631_+	chr6	116431193	116433343	clu_116631_+	+	116431193	116433343	DSE	protein_coding	True	False	ENSG00000111817.18	1	True	False	False	False	False	2149	True	True	True	True	False	False	False	False
17:42567655:42568837:clu_66449_+	chr17	42567655	42568837	clu_66449_+	+	42567655	42568837	MLX	protein_coding	True	False	ENSG00000108788.11	1	True	True	False	False	False	1181	True	True	True	True	False	False	False	False
2:89010277:89010403:clu_206724_-	chr2	89010277	89010403	clu_206724_-	-	89010403	89010277	IGKV1-9	IG_V_gene	True	False	ENSG00000241755.1	1	False	False	False	False	False	125	True	True	True	True	False	False	False	False
1:225783368:225786862:clu_174456_+	chr1	225783368	225786862	clu_174456_+	+	225783368	225786862	SRP9	protein_coding	True	False	ENSG00000143742.13	1	False	False	False	False	False	3493	True	True	True	True	False	False	False	False
2:24095229:24135119:clu_96701_+	chr2	24095229	24135119	clu_96701_+	+	24095229	24135119	FAM228B	protein_coding	True	False	ENSG00000219626.9	1	True	True	False	False	True	39889	True	True	True	True	False	False	False	False
17:3672493:3679590:clu_134950_-	chr17	3672493	3679590	clu_134950_-	-	3679590	3672493	P2RX5-TAX1BP3,P2RX5	protein_coding,protein_coding	True	False	ENSG00000257950.3,ENSG00000083454.22	1	True	True	False	True	False	7096	True	True	True	True	False	True	False	False
15:101332031:101366196:clu_17082_-	chr15	101332031	101366196	clu_17082_-	-	101366196	101332031	PCSK6	protein_coding	True	False	ENSG00000140479.17	1	True	True	False	True	True	34164	True	True	True	True	False	False	False	False	P/Homo B,P/Homo B,P/Homo B,P/Homo B,P/Homo B	P_proprotein
16:84566359:84566537:clu_11926_-	chr16	84566359	84566537	clu_11926_-	-	84566537	84566359	COTL1	protein_coding	True	False	ENSG00000103187.8	3	True	False	False	True	False	177	False	False	False	False	False	False	False	False
8:86342930:86374030:clu_39996_+	chr8	86342930	86374030	clu_39996_+	+	86342930	86374030	WWP1	protein_coding	True	False	ENSG00000123124.14	1	True	False	False	False	True	31099	True	True	True	True	False	False	False	False
17:82228545:82235983:clu_69989_+	chr17	82228545	82235983	clu_69989_+	+	82228545	82235983	SLC16A3	protein_coding	True	False	ENSG00000141526.16	1	True	False	False	False	True	7437	True	True	True	True	False	False	False	False
17:75097897:75098038:clu_68845_+	chr17	75097897	75098038	clu_68845_+	+	75097897	75098038	SLC16A5	protein_coding	True	False	ENSG00000170190.16	2	False	False	False	False	False	140	False	True	False	True	False	False	False	False
1:11926099:11926154:clu_28817_-	chr1	11926099	11926154	clu_28817_-	-	11926154	11926099	KIAA2013	protein_coding	True	False	ENSG00000116685.16	3	True	True	True	False	False	54	False	False	False	False	False	False	True	True		DUF2152
1:93226449:93230214:clu_169552_+	chr1	93226449	93230214	clu_169552_+	+	93226449	93230214	CCDC18	protein_coding	True	False	ENSG00000122483.17	2	False	False	False	False	False	3764	True	False	False	True	False	False	False	False
2:169584490:169603650:clu_100580_+	chr2	169584490	169603650	clu_100580_+	+	169584490	169603650	PPIG	protein_coding	True	False	ENSG00000138398.16	2	True	False	False	False	True	19159	True	False	False	True	False	False	False	False
19:8495354:8495495:clu_49734_-	chr19	8495354	8495495	clu_49734_-	-	8495495	8495354	PRAM1	protein_coding	True	False	ENSG00000133246.12	3	False	False	False	False	False	140	False	False	False	False	False	False	False	False
1:21290156:21290364:clu_29384_-	chr1	21290156	21290364	clu_29384_-	-	21290364	21290156	ECE1	protein_coding	True	False	ENSG00000117298.16	1	True	True	False	False	True	207	True	True	True	True	False	True	False	False
17:15993778:15999506:clu_136150_-	chr17	15993778	15999506	clu_136150_-	-	15999506	15993778	ZSWIM7	protein_coding	True	False	ENSG00000214941.8	1	True	True	False	False	False	5727	True	True	True	True	False	False	False	False
11:406059:406142:clu_121274_-	chr11	406059	406142	clu_121274_-	-	406142	406059	SIGIRR	protein_coding	True	False	ENSG00000185187.13	1	True	True	True	False	False	82	True	True	True	True	False	True	False	False
14:94383195:94390576:clu_213368_-	chr14	94383195	94390576	clu_213368_-	-	94390576	94383195	SERPINA1	protein_coding	True	False	ENSG00000197249.14	3	True	True	False	False	True	7380	False	False	False	False	False	False	False	True
3:39266518:39281043:clu_148076_-	chr3	39266518	39281043	clu_148076_-	-	39281043	39266518	CX3CR1	protein_coding	True	False	ENSG00000168329.13	1	True	False	False	False	True	14524	True	True	True	True	False	False	False	False
4:4246343:4248106:clu_144134_-	chr4	4246343	4248106	clu_144134_-	-	4248106	4246343	TMEM128	protein_coding	True	False	ENSG00000132406.12	1	True	True	False	False	True	1762	True	True	True	True	False	False	False	False
5:151103692:151117127:clu_44796_-	chr5	151103692	151117127	clu_44796_-	-	151117127	151103692	ANXA6	protein_coding	True	False	ENSG00000197043.14	1	True	True	False	False	False	13434	True	True	True	True	False	False	False	False		Annexin,Annexin
12:10405950:10407636:clu_159382_-	chr12	10405950	10407636	clu_159382_-	-	10407636	10405950	KLRC4-KLRK1	protein_coding	True	False	ENSG00000255819.7	1	True	False	False	True	False	1685	True	True	True	True	False	False	False	False
16:3054515:3054748:clu_7407_-	chr16	3054515	3054748	clu_7407_-	-	3054748	3054515	MMP25-AS1	lncRNA	True	False	ENSG00000261971.8	3	True	False	False	False	False	232	False	False	False	False	False	False	False	False
6:116433550:116435587:clu_116631_+	chr6	116433550	116435587	clu_116631_+	+	116433550	116435587	DSE	protein_coding	True	False	ENSG00000111817.18	1	False	False	False	False	False	2036	True	True	True	True	False	False	False	False
1:224356993:224364109:clu_174399_+	chr1	224356993	224364109	clu_174399_+	+	224356993	224364109	CNIH4	protein_coding	True	False	ENSG00000143771.12	1	True	True	False	False	False	7115	True	True	True	True	True	False	False	False		Cornichon
19:40348768:40366419:clu_196244_+	chr19	40348768	40366419	clu_196244_+	+	40348768	40366419	PLD3	protein_coding	True	False	ENSG00000105223.20	1	True	False	False	False	True	17650	True	True	True	True	False	False	False	False
17:39972176:39972587:clu_66155_+	chr17	39972176	39972587	clu_66155_+	+	39972176	39972587	GSDMA	protein_coding	True	False	ENSG00000167914.12	1	False	False	False	False	False	410	True	True	True	True	False	False	False	False
19:38724565:38725859:clu_195972_+	chr19	38724565	38725859	clu_195972_+	+	38724565	38725859	ACTN4	protein_coding	True	False	ENSG00000130402.12	2	True	True	False	False	False	1293	True	False	False	True	False	False	False	False		Spectrin,CH
7:44073377:44073625:clu_180595_-	chr7	44073377	44073625	clu_180595_-	-	44073625	44073377	POLM	protein_coding	True	False	ENSG00000122678.17	1	True	True	False	True	False	247	True	True	True	True	False	False	False	False		DNA_pol_B_thumb
16:4858663:4859025:clu_79131_+	chr16	4858663	4859025	clu_79131_+	+	4858663	4859025	UBN1	protein_coding	True	False	ENSG00000118900.15	1	True	True	False	True	False	361	True	True	True	True	False	False	False	False	Hpc2-related	HUN
6:132817061:132817480:clu_116904_+	chr6	132817061	132817480	clu_116904_+	+	132817061	132817480	RPS12	protein_coding	True	False	ENSG00000112306.8	1	True	False	False	False	False	418	True	True	True	True	False	False	False	False
20:38431112:38435027:clu_132914_-	chr20	38431112	38435027	clu_132914_-	-	38435027	38431112	SNHG17	lncRNA	True	False	ENSG00000196756.13	1	True	False	False	False	False	3914	True	True	True	True	False	False	False	False
3:51993790:51994019:clu_149288_-	chr3	51993790	51994019	clu_149288_-	-	51994019	51993790	RPL29	protein_coding	True	False	ENSG00000162244.12	3	True	True	True	True	False	228	False	False	False	False	False	False	False	False
12:109088512:109092507:clu_162509_-	chr12	109088512	109092507	clu_162509_-	-	109092507	109088512	ALKBH2	protein_coding	True	False	ENSG00000189046.11	1	True	True	False	True	False	3994	True	True	True	True	False	False	False	False	Fe2OG dioxygenase	2OG-FeII_Oxy_2
8:85341659:85378046:clu_119606_-	chr8	85341659	85378046	clu_119606_-	-	85378046	85341659	CA1	protein_coding	True	False	ENSG00000133742.13	1	True	False	False	False	True	36386	True	True	True	True	False	False	False	False
20:6032080:6034464:clu_4124_+	chr20	6032080	6034464	clu_4124_+	+	6032080	6034464	AL035461.4,CRLS1	protein_coding,protein_coding	True	False	ENSG00000286235.1,ENSG00000088766.12	1	False	False	False	False	False	2383	True	True	True	True	False	False	False	False
10:68341644:68341771:clu_90311_+	chr10	68341644	68341771	clu_90311_+	+	68341644	68341771	HNRNPH3	protein_coding	True	False	ENSG00000096746.17	3	True	True	False	False	False	126	False	False	False	False	False	False	False	False
15:66501105:66501375:clu_15767_-	chr15	66501105	66501375	clu_15767_-	-	66501375	66501105	RPL4	protein_coding	True	False	ENSG00000174444.15	1	True	False	False	False	False	269	True	True	True	True	False	False	False	False
11:2916740:2917988:clu_214768_+	chr11	2916740	2917988	clu_214768_+	+	2916740	2917988	SLC22A18	protein_coding	True	False	ENSG00000110628.16	1	True	False	False	False	False	1247	True	True	True	True	False	False	False	False
9:37881631:37899829:clu_84958_-	chr9	37881631	37899829	clu_84958_-	-	37899829	37881631	SLC25A51	protein_coding	True	False	ENSG00000122696.14	1	True	True	False	True	True	18197	True	True	True	True	True	False	False	False		Mito_carr,Mito_carr,Mito_carr
2:218236733:218238664:clu_101821_+	chr2	218236733	218238664	clu_101821_+	+	218236733	218238664	ARPC2	protein_coding	True	False	ENSG00000163466.16	1	False	False	False	False	False	1930	True	True	True	True	False	False	False	False
16:8853636:8855034:clu_79194_+	chr16	8853636	8855034	clu_79194_+	+	8853636	8855034	AC022167.2	lncRNA	True	False	ENSG00000260276.2	2	True	False	False	False	False	1397	True	True	True	True	False	False	False	False
17:38914524:38919035:clu_65997_+	chr17	38914524	38919035	clu_65997_+	+	38914524	38919035	LASP1	protein_coding	True	False	ENSG00000002834.18	3	True	True	False	True	False	4510	False	False	False	False	False	False	False	False	SH3	SH3_2,SH3_1,SH3_9
16:57682625:57683932:clu_82180_+	chr16	57682625	57683932	clu_82180_+	+	57682625	57683932	ADGRG3	protein_coding	True	False	ENSG00000182885.17	2	False	False	False	False	False	1306	False	True	False	True	False	False	False	False
16:1309773:1312397:clu_78239_+	chr16	1309773	1312397	clu_78239_+	+	1309773	1312397	UBE2I	protein_coding	True	False	ENSG00000103275.20	2	True	False	False	False	True	2623	True	False	False	True	False	False	False	False
19:51763517:51768645:clu_198290_+	chr19	51763517	51768645	clu_198290_+	+	51763517	51768645	FPR2	protein_coding	True	False	ENSG00000171049.9	1	True	False	False	False	True	5127	True	True	True	True	False	False	False	False
17:80101890:80104555:clu_69610_+	chr17	80101890	80104555	clu_69610_+	+	80101890	80104555	GAA	protein_coding	True	False	ENSG00000171298.13	1	True	False	False	False	True	2664	True	True	True	True	False	False	False	False
1:156194247:156199835:clu_172051_+	chr1	156194247	156199835	clu_172051_+	+	156194247	156199835	SLC25A44	protein_coding	True	False	ENSG00000160785.13	1	True	False	False	False	False	5587	True	True	True	True	False	False	False	False
1:203179585:203180470:clu_36684_-	chr1	203179585	203180470	clu_36684_-	-	203180470	203179585	CHI3L1	protein_coding	True	False	ENSG00000133048.13	1	True	True	False	False	False	884	True	True	True	True	False	False	False	False	GH18,GH18	Glyco_hydro_18
19:54279531:54279791:clu_56092_-	chr19	54279531	54279791	clu_56092_-	-	54279791	54279531	LILRB2	protein_coding	True	False	ENSG00000131042.14	2	True	True	False	False	False	259	True	False	False	True	False	False	True	False	Ig-like C2-type 2
11:58958324:58968942:clu_123113_-	chr11	58958324	58968942	clu_123113_-	-	58968942	58958324	AP001636.3	lncRNA	True	False	ENSG00000255240.6	2	True	False	False	False	False	10617	True	False	False	True	False	False	False	False
4:183506318:183510282:clu_96028_+	chr4	183506318	183510282	clu_96028_+	+	183506318	183510282	ING2	protein_coding	True	False	ENSG00000168556.7	1	False	False	False	False	False	3963	True	True	True	True	False	False	False	False
11:3702892:3704746:clu_121737_-	chr11	3702892	3704746	clu_121737_-	-	3704746	3702892	NUP98	protein_coding	True	False	ENSG00000110713.17	2	False	False	False	False	False	1853	False	True	False	True	False	False	False	False
7:142058328:142059472:clu_157731_+	chr7	142058328	142059472	clu_157731_+	+	142058328	142059472	MGAM	protein_coding	True	False	ENSG00000257335.8	1	False	False	False	False	False	1143	True	True	True	True	False	False	False	False
3:39266518:39281609:clu_148076_-	chr3	39266518	39281609	clu_148076_-	-	39281609	39266518	CX3CR1	protein_coding	True	False	ENSG00000168329.13	1	True	False	False	False	True	15090	True	True	True	True	False	False	False	False
12:89525523:89540108:clu_60539_+	chr12	89525523	89540108	clu_60539_+	+	89525523	89540108	POC1B-AS1	lncRNA	True	False	ENSG00000270344.3	2	True	False	False	False	False	14584	False	True	False	True	False	False	False	False
22:38126449:38128269:clu_25911_-	chr22	38126449	38128269	clu_25911_-	-	38128269	38126449	PLA2G6	protein_coding	True	False	ENSG00000184381.20	1	True	True	False	False	False	1819	True	True	True	True	False	False	False	False
3:122761972:122768701:clu_150486_-	chr3	122761972	122768701	clu_150486_-	-	122768701	122761972	HSPBAP1	protein_coding	True	False	ENSG00000169087.11	1	False	False	False	False	False	6728	True	True	True	True	False	False	False	False
12:96000260:96003000:clu_60701_+	chr12	96000260	96003000	clu_60701_+	+	96000260	96003000	AC007298.2	lncRNA	True	False	ENSG00000257878.1	2	False	False	False	False	False	2739	True	False	False	True	False	False	False	False
15:92151014:92153497:clu_112635_+	chr15	92151014	92153497	clu_112635_+	+	92151014	92153497	SLCO3A1	protein_coding	True	False	ENSG00000176463.14	1	True	False	False	False	False	2482	True	True	True	True	False	False	False	False
7:74215010:74215947:clu_155019_+	chr7	74215010	74215947	clu_155019_+	+	74215010	74215947	LAT2	protein_coding	True	False	ENSG00000086730.17	1	True	False	False	False	True	936	True	True	True	True	False	False	False	False
1:151017904:151018557:clu_171234_+	chr1	151017904	151018557	clu_171234_+	+	151017904	151018557	PRUNE1	protein_coding	True	False	ENSG00000143363.17	1	True	True	False	False	False	652	True	True	True	True	False	False	False	False		DHH
1:205269884:205271120:clu_173800_+	chr1	205269884	205271120	clu_173800_+	+	205269884	205271120	TMCC2	protein_coding	True	False	ENSG00000133069.17	1	False	False	False	False	False	1235	True	True	True	True	False	False	False	False
19:38815917:38816453:clu_53350_-	chr19	38815917	38816453	clu_53350_-	-	38816453	38815917	ECH1	protein_coding	True	False	ENSG00000104823.9	2	True	True	False	False	False	535	True	False	False	True	False	False	False	False		ECH_1,ECH_2
9:71683801:71690092:clu_85448_-	chr9	71683801	71690092	clu_85448_-	-	71690092	71683801	CEMIP2	protein_coding	True	False	ENSG00000135048.14	2	True	True	False	True	False	6290	True	False	False	True	False	False	True	False	GG-type lectin 2,ILEI/PANDER	ILEI
20:1571034:1604040:clu_131389_-	chr20	1571034	1604040	clu_131389_-	-	1604040	1571034	SIRPB1,AL049634.2	protein_coding,protein_coding	True	False	ENSG00000101307.15,ENSG00000260861.6	3	True	True	False	True	True	33005	False	False	False	False	True	True	True	True	Ig-like,Ig-like C1-type 2,Ig-like C1-type 1,Ig-like V-type,Ig-like,Ig-like,Ig-like C1-type 2,Ig-like	C2-set_2,C1-set,C2-set_2,C1-set,V-set,ig,Ig_3,I-set,C2-set_2,C1-set
1:78659483:78663765:clu_169315_+	chr1	78659483	78663765	clu_169315_+	+	78659483	78663765	IFI44	protein_coding	True	False	ENSG00000137965.11	1	True	True	False	False	False	4281	True	True	True	True	False	False	False	False
18:45730471:45731015:clu_13227_+	chr18	45730471	45731015	clu_13227_+	+	45730471	45731015	SLC14A1	protein_coding	True	False	ENSG00000141469.18	1	False	False	False	False	False	543	True	True	True	True	False	False	False	False
4:7043849:7054062:clu_93376_+	chr4	7043849	7054062	clu_93376_+	+	7043849	7054062	TADA2B	protein_coding	True	False	ENSG00000173011.12	1	True	False	False	False	True	10212	True	True	True	True	False	False	False	False
7:76048226:76057410:clu_155491_+	chr7	76048226	76057410	clu_155491_+	+	76048226	76057410	MDH2	protein_coding	True	False	ENSG00000146701.12	1	True	True	False	True	False	9183	True	True	True	True	False	False	False	False	Lactate/malate...	Ldh_1_N
8:101779979:101915809:clu_119925_-	chr8	101779979	101915809	clu_119925_-	-	101915809	101779979	NCALD	protein_coding	True	False	ENSG00000104490.18	1	True	False	False	False	True	135829	True	True	True	True	False	False	False	False
18:36780188:36798449:clu_108909_-	chr18	36780188	36798449	clu_108909_-	-	36798449	36780188	TPGS2	protein_coding	True	False	ENSG00000134779.15	1	True	True	False	True	False	18260	True	True	True	True	False	False	False	False
7:23691596:23698192:clu_153511_+	chr7	23691596	23698192	clu_153511_+	+	23691596	23698192	FAM221A	protein_coding	True	False	ENSG00000188732.11	1	True	False	False	True	False	6595	True	True	True	True	False	False	False	False
19:38264998:38283627:clu_195858_+	chr19	38264998	38283627	clu_195858_+	+	38264998	38283627	SPINT2	protein_coding	True	False	ENSG00000167642.13	1	True	False	False	False	True	18628	True	True	True	True	False	False	False	False
16:88716898:88717023:clu_12178_-	chr16	88716898	88717023	clu_12178_-	-	88717023	88716898	PIEZO1	protein_coding	True	False	ENSG00000103335.22	1	False	False	False	False	False	124	True	True	True	True	False	False	False	False
1:219086660:219149939:clu_37166_-	chr1	219086660	219149939	clu_37166_-	-	219149939	219086660	LYPLAL1-DT	lncRNA	True	False	ENSG00000228063.2	1	True	False	False	False	False	63278	True	True	True	True	False	False	False	False
11:47285194:47285451:clu_215833_+	chr11	47285194	47285451	clu_215833_+	+	47285194	47285451	MADD	protein_coding	True	False	ENSG00000110514.19	1	True	False	False	False	False	256	True	True	True	True	False	False	False	False
2:10426374:10426724:clu_96465_+	chr2	10426374	10426724	clu_96465_+	+	10426374	10426724	HPCAL1	protein_coding	True	False	ENSG00000115756.13	2	True	False	False	True	False	349	False	True	False	True	False	False	False	False
4:15715361:15715707:clu_93603_+	chr4	15715361	15715707	clu_93603_+	+	15715361	15715707	BST1	protein_coding	True	False	ENSG00000109743.11	1	False	False	False	False	False	345	True	True	True	True	False	False	False	False
16:580972:582883:clu_78048_+	chr16	580972	582883	clu_78048_+	+	580972	582883	PIGQ	protein_coding	True	False	ENSG00000007541.16	1	True	True	False	True	False	1910	True	True	True	True	False	False	False	False
14:92049814:92050341:clu_213243_-	chr14	92049814	92050341	clu_213243_-	-	92050341	92049814	ATXN3	protein_coding	True	False	ENSG00000066427.24	1	False	False	False	False	False	526	True	True	True	True	False	False	False	False
17:76570923:76572637:clu_141038_-	chr17	76570923	76572637	clu_141038_-	-	76572637	76570923	ST6GALNAC2	protein_coding	True	False	ENSG00000070731.11	1	True	False	False	False	False	1713	True	True	True	True	False	False	False	False
11:308438:314922:clu_214298_+	chr11	308438	314922	clu_214298_+	+	308438	314922	IFITM2	protein_coding	True	False	ENSG00000185201.16	1	True	True	False	True	True	6483	True	True	True	True	True	True	True	False		CD225,CD225
5:39138691:39139233:clu_42105_-	chr5	39138691	39139233	clu_42105_-	-	39139233	39138691	FYB1	protein_coding	True	False	ENSG00000082074.18	1	True	False	False	False	False	541	True	True	True	True	False	False	False	False
17:17333588:17344794:clu_64588_+	chr17	17333588	17344794	clu_64588_+	+	17333588	17344794	NT5M	protein_coding	True	False	ENSG00000205309.14	1	False	False	False	False	False	11205	True	True	True	True	False	False	False	False
1:10408096:10413138:clu_165488_+	chr1	10408096	10413138	clu_165488_+	+	10408096	10413138	PGD	protein_coding	True	False	ENSG00000142657.21	3	True	True	False	False	False	5041	False	False	False	False	False	False	False	False	6-phosphogluco...,6-phosphogluco...,6-phosphogluco...,6-phosphogluco...,6-phosphogluco...,6-phosphogluco...	NAD_binding_2,6PGD
5:172054694:172055588:clu_45110_-	chr5	172054694	172055588	clu_45110_-	-	172055588	172054694	STK10	protein_coding	True	False	ENSG00000072786.13	1	False	False	False	False	False	893	True	True	True	True	False	False	False	False
11:118344478:118349027:clu_219379_+	chr11	118344478	118349027	clu_219379_+	+	118344478	118349027	CD3G	protein_coding	True	False	ENSG00000160654.10	1	False	False	False	False	False	4548	True	True	True	True	False	False	False	False
5:175658155:175660006:clu_130645_+	chr5	175658155	175660006	clu_130645_+	+	175658155	175660006	HRH2	protein_coding	True	False	ENSG00000113749.7	2	False	False	False	False	False	1850	True	False	False	True	False	False	False	False
8:109527020:109530080:clu_40442_+	chr8	109527020	109530080	clu_40442_+	+	109527020	109530080	PKHD1L1	protein_coding	True	False	ENSG00000205038.12	1	True	False	False	False	False	3059	True	True	True	True	False	False	False	False
11:134947:135175:clu_121186_-	chr11	134947	135175	clu_121186_-	-	135175	134947	LINC01001	lncRNA	True	False	ENSG00000230724.9	1	False	False	False	False	False	227	True	True	True	True	False	False	False	False
8:23072425:23074436:clu_118440_-	chr8	23072425	23074436	clu_118440_-	-	23074436	23072425	AC107959.3	lncRNA	True	False	ENSG00000253616.5	1	False	False	False	False	False	2010	True	True	True	True	False	False	False	False
11:4394165:4450506:clu_214890_+	chr11	4394165	4450506	clu_214890_+	+	4394165	4450506	OR52K3P	transcribed_unprocessed_pseudogene	True	False	ENSG00000225101.6	2	True	True	False	True	True	56340	True	False	False	True	True	True	True	False	G-protein coup...	7tm_4,7tm_1
20:46394503:46406548:clu_133189_-	chr20	46394503	46406548	clu_133189_-	-	46406548	46394503	ELMO2	protein_coding	True	False	ENSG00000062598.18	1	True	False	False	False	True	12044	True	True	True	True	False	False	False	False
22:49962865:49963053:clu_189405_+	chr22	49962865	49963053	clu_189405_+	+	49962865	49963053	PIM3	protein_coding	True	False	ENSG00000198355.5	2	True	True	False	False	False	187	True	False	False	True	False	False	False	False	Protein kinase,Protein kinase	PK_Tyr_Ser-Thr,Pkinase
10:71755374:71761598:clu_90553_+	chr10	71755374	71761598	clu_90553_+	+	71755374	71761598	CDH23	protein_coding	True	False	ENSG00000107736.21	3	False	False	False	False	False	6223	False	False	False	False	False	False	False	False
17:51273450:51275866:clu_67637_+	chr17	51273450	51275866	clu_67637_+	+	51273450	51275866	UTP18	protein_coding	True	False	ENSG00000011260.14	1	False	False	False	False	False	2415	True	True	True	True	False	False	False	False
5:94692256:94694831:clu_128881_+	chr5	94692256	94694831	clu_128881_+	+	94692256	94694831	SLF1	protein_coding	True	False	ENSG00000133302.13	1	False	False	False	False	False	2574	True	True	True	True	False	False	False	False
12:54292148:54292413:clu_160849_-	chr12	54292148	54292413	clu_160849_-	-	54292413	54292148	NFE2	protein_coding	True	False	ENSG00000123405.14	3	True	True	False	True	False	264	False	False	False	False	False	False	False	False
14:20456860:20456991:clu_74456_+	chr14	20456860	20456991	clu_74456_+	+	20456860	20456991	APEX1	protein_coding	True	False	ENSG00000100823.12	1	False	False	False	False	False	130	True	True	True	True	False	False	False	False
3:195701669:195708134:clu_107882_+	chr3	195701669	195708134	clu_107882_+	+	195701669	195708134	MUC20-OT1	lncRNA	True	False	ENSG00000242086.8	1	True	False	False	False	False	6464	True	True	True	True	False	False	False	False
2:53893799:53906598:clu_205647_-	chr2	53893799	53906598	clu_205647_-	-	53906598	53893799	PSME4	protein_coding	True	False	ENSG00000068878.15	1	True	True	False	True	False	12798	True	True	True	True	False	False	False	False
2:201130146:201130921:clu_101253_+	chr2	201130146	201130921	clu_101253_+	+	201130146	201130921	CFLAR	protein_coding	True	False	ENSG00000003402.20	2	False	False	False	False	False	774	True	False	False	True	False	False	False	False
2:148690373:148743622:clu_100239_+	chr2	148690373	148743622	clu_100239_+	+	148690373	148743622	EPC2	protein_coding	True	False	ENSG00000135999.12	1	True	True	False	True	False	53248	True	True	True	True	False	False	False	False	Enhancer of po...,Enhancer of po...	EPL1
3:45921840:45923656:clu_148310_-	chr3	45921840	45923656	clu_148310_-	-	45923656	45921840	FYCO1	protein_coding	True	False	ENSG00000163820.15	1	False	False	False	False	False	1815	True	True	True	True	False	False	False	False
15:75600890:75601138:clu_16160_-	chr15	75600890	75601138	clu_16160_-	-	75601138	75600890	AC105036.3	lncRNA	True	False	ENSG00000260269.5	1	True	True	False	True	False	247	True	True	True	True	False	False	False	False	Snurportin-1 m...
19:14662683:14663418:clu_50921_-	chr19	14662683	14663418	clu_50921_-	-	14663418	14662683	ADGRE3	protein_coding	True	False	ENSG00000131355.15	2	False	False	False	False	False	734	True	False	False	True	False	False	False	False
19:49664896:49665672:clu_55151_-	chr19	49664896	49665672	clu_55151_-	-	49665672	49664896	IRF3	protein_coding	True	False	ENSG00000126456.16	2	True	False	False	False	True	775	True	False	False	True	False	False	False	False
2:231712516:231712804:clu_102376_+	chr2	231712516	231712804	clu_102376_+	+	231712516	231712804	PTMA	protein_coding	True	False	ENSG00000187514.16	1	True	False	False	False	False	287	True	True	True	True	False	False	False	False
2:219172762:219172925:clu_209893_-	chr2	219172762	219172925	clu_209893_-	-	219172925	219172762	CNPPD1	protein_coding	True	False	ENSG00000115649.16	3	True	True	True	False	False	162	False	False	False	False	False	False	False	False
1:78620571:78635337:clu_169312_+	chr1	78620571	78635337	clu_169312_+	+	78620571	78635337	IFI44L	protein_coding	True	False	ENSG00000137959.16	1	True	True	False	True	True	14765	True	True	True	True	False	False	False	False	TLDc,TLDc,TLDc	MMR_HSR1
3:66304537:66346364:clu_105495_+	chr3	66304537	66346364	clu_105495_+	+	66304537	66346364	SLC25A26	protein_coding	True	False	ENSG00000144741.17	1	True	False	False	False	False	41826	True	True	True	True	False	False	False	False
1:6448117:6448641:clu_165049_+	chr1	6448117	6448641	clu_165049_+	+	6448117	6448641	ESPN	protein_coding	True	False	ENSG00000187017.17	1	True	False	False	False	True	523	True	True	True	True	False	False	False	False
20:25300884:25302219:clu_132104_-	chr20	25300884	25302219	clu_132104_-	-	25302219	25300884	ABHD12	protein_coding	True	False	ENSG00000100997.20	1	True	True	False	True	False	1334	True	True	True	True	False	False	True	False
7:140027406:140028613:clu_184173_-	chr7	140027406	140028613	clu_184173_-	-	140028613	140027406	PARP12	protein_coding	True	False	ENSG00000059378.13	1	True	False	False	False	False	1206	True	True	True	True	False	False	False	False
19:7905855:7909755:clu_191904_+	chr19	7905855	7909755	clu_191904_+	+	7905855	7909755	MAP2K7	protein_coding	True	False	ENSG00000076984.17	1	True	False	False	False	False	3899	True	True	True	True	False	False	False	False
18:57554424:57554845:clu_109175_-	chr18	57554424	57554845	clu_109175_-	-	57554845	57554424	FECH	protein_coding	True	False	ENSG00000066926.11	1	False	False	False	False	False	420	True	True	True	True	False	False	False	False
2:230470098:230473324:clu_102303_+	chr2	230470098	230473324	clu_102303_+	+	230470098	230473324	SP100	protein_coding	True	False	ENSG00000067066.17	1	True	True	False	True	False	3225	True	True	True	True	False	False	False	False
4:128952532:128952769:clu_146364_-	chr4	128952532	128952769	clu_146364_-	-	128952769	128952532	SCLT1	protein_coding	True	False	ENSG00000151466.12	1	False	False	False	False	False	236	True	True	True	True	False	False	False	False
3:138622416:138629107:clu_106866_+	chr3	138622416	138629107	clu_106866_+	+	138622416	138629107	FAIM	protein_coding	True	False	ENSG00000158234.12	1	False	False	False	False	False	6690	True	True	True	True	False	False	False	False
12:57474176:57474423:clu_161370_-	chr12	57474176	57474423	clu_161370_-	-	57474423	57474176	ARHGAP9	protein_coding	True	False	ENSG00000123329.19	1	True	False	False	False	False	246	True	True	True	True	False	False	False	False
16:85909173:85909484:clu_83513_+	chr16	85909173	85909484	clu_83513_+	+	85909173	85909484	IRF8	protein_coding	True	False	ENSG00000140968.11	2	True	True	False	True	False	310	True	False	False	True	False	False	False	False
19:34850794:34860174:clu_52874_-	chr19	34850794	34860174	clu_52874_-	-	34860174	34850794	AC008555.4	lncRNA	True	False	ENSG00000271109.2	1	True	False	False	False	False	9379	True	True	True	True	False	False	False	False
1:161215370:161218241:clu_172528_+	chr1	161215370	161218241	clu_172528_+	+	161215370	161218241	FCER1G	protein_coding	True	False	ENSG00000158869.11	1	True	True	False	False	False	2870	True	True	True	True	True	True	True	True		TCR_zetazeta
17:75606021:75606933:clu_68968_+	chr17	75606021	75606933	clu_68968_+	+	75606021	75606933	MYO15B	protein_coding	True	False	ENSG00000266714.9	1	True	True	False	False	False	911	True	True	True	True	False	False	False	False	IQ
7:157367483:157382246:clu_158424_+	chr7	157367483	157382246	clu_158424_+	+	157367483	157382246	DNAJB6	protein_coding	True	False	ENSG00000105993.15	1	True	True	False	True	False	14762	True	True	True	True	False	False	False	False	J,J
22:16614178:16638579:clu_186479_+	chr22	16614178	16638579	clu_186479_+	+	16614178	16638579	TPTEP1	transcribed_unprocessed_pseudogene	True	False	ENSG00000100181.22	1	True	False	False	False	False	24400	True	True	True	True	False	False	False	False
3:134552012:134561377:clu_106782_+	chr3	134552012	134561377	clu_106782_+	+	134552012	134561377	CEP63	protein_coding	True	False	ENSG00000182923.17	1	True	True	False	True	False	9364	True	True	True	True	False	False	False	False
16:84566256:84566568:clu_11885_-	chr16	84566256	84566568	clu_11885_-	-	84566568	84566256	COTL1	protein_coding	True	False	ENSG00000103187.8	3	True	False	False	True	False	311	False	False	False	False	False	False	False	False
19:54239951:54240274:clu_56081_-	chr19	54239951	54240274	clu_56081_-	-	54240274	54239951	LILRA6	protein_coding	True	False	ENSG00000244482.10	1	False	False	False	False	False	322	True	True	True	True	False	False	False	False
5:150379732:150387902:clu_130164_+	chr5	150379732	150387902	clu_130164_+	+	150379732	150387902	TCOF1	protein_coding	True	False	ENSG00000070814.21	1	True	True	False	True	False	8169	True	True	True	True	False	False	False	False	Treacle protein,Treacle protein,Treacle protein	Treacle
19:54200893:54201160:clu_198716_+	chr19	54200893	54201160	clu_198716_+	+	54200893	54201160	RPS9	protein_coding	True	False	ENSG00000170889.14	1	True	False	False	False	True	266	True	True	True	True	False	False	False	False
22:42381685:42381893:clu_26427_-	chr22	42381685	42381893	clu_26427_-	-	42381893	42381685	NFAM1	protein_coding	True	False	ENSG00000235568.7	3	True	False	False	True	False	207	False	False	False	False	False	False	False	False
3:171228221:171369620:clu_151609_-	chr3	171228221	171369620	clu_151609_-	-	171369620	171228221	TNIK	protein_coding	True	False	ENSG00000154310.17	1	True	True	False	True	False	141398	True	True	True	True	False	False	False	False	Protein kinase	Pkinase,PK_Tyr_Ser-Thr
14:91114283:91157639:clu_76686_+	chr14	91114283	91157639	clu_76686_+	+	91114283	91157639	DGLUCY	protein_coding	True	False	ENSG00000133943.20	1	True	False	False	False	True	43355	True	True	True	True	False	False	False	False
10:6615637:6615763:clu_88863_+	chr10	6615637	6615763	clu_88863_+	+	6615637	6615763	PRKCQ-AS1	lncRNA	True	False	ENSG00000237943.7	1	False	False	False	False	False	125	True	True	True	True	False	False	False	False
22:50206520:50208536:clu_189467_+	chr22	50206520	50208536	clu_189467_+	+	50206520	50208536	SELENOO	protein_coding	True	False	ENSG00000073169.14	1	True	False	False	False	False	2015	True	True	True	True	False	False	False	False
11:64319868:64320661:clu_216850_+	chr11	64319868	64320661	clu_216850_+	+	64319868	64320661	PRDX5	protein_coding	True	False	ENSG00000126432.14	1	False	False	False	False	False	792	True	True	True	True	False	False	False	False
19:8210862:8251076:clu_191985_+	chr19	8210862	8251076	clu_191985_+	+	8210862	8251076	CERS4	protein_coding	True	False	ENSG00000090661.12	1	True	False	False	False	True	40213	True	True	True	True	False	False	False	False
17:75592301:75592679:clu_68964_+	chr17	75592301	75592679	clu_68964_+	+	75592301	75592679	MYO15B	protein_coding	True	False	ENSG00000266714.9	1	True	True	False	True	False	377	True	True	True	True	False	False	False	False	Myosin motor,Myosin motor,Myosin motor,Myosin motor	Myosin_head
10:43396590:43397185:clu_176431_-	chr10	43396590	43397185	clu_176431_-	-	43397185	43396590	HNRNPF	protein_coding	True	False	ENSG00000169813.16	1	True	False	False	False	True	594	True	True	True	True	False	False	False	False
17:51273450:51275872:clu_67637_+	chr17	51273450	51275872	clu_67637_+	+	51273450	51275872	UTP18	protein_coding	True	False	ENSG00000011260.14	2	True	True	False	False	False	2421	True	False	False	True	False	False	False	False
1:40422681:40422936:clu_168105_+	chr1	40422681	40422936	clu_168105_+	+	40422681	40422936	SMAP2	protein_coding	True	False	ENSG00000084070.12	3	True	False	False	True	False	254	False	False	False	False	False	False	False	False
1:182794439:182803698:clu_173196_+	chr1	182794439	182803698	clu_173196_+	+	182794439	182803698	NPL	protein_coding	True	False	ENSG00000135838.13	1	True	False	False	False	False	9258	True	True	True	True	False	False	False	False
2:675630:675758:clu_204224_-	chr2	675630	675758	clu_204224_-	-	675758	675630	TMEM18	protein_coding	True	False	ENSG00000151353.15	1	True	False	False	False	False	127	True	True	True	True	False	False	False	False
8:11844957:11845113:clu_118137_-	chr8	11844957	11845113	clu_118137_-	-	11845113	11844957	CTSB	protein_coding	True	False	ENSG00000164733.21	3	True	False	False	True	False	155	False	False	False	False	False	False	False	False
9:83806560:83816996:clu_85626_-	chr9	83806560	83816996	clu_85626_-	-	83816996	83806560	GKAP1	protein_coding	True	False	ENSG00000165113.13	1	False	False	False	False	False	10435	True	True	True	True	False	False	False	False
19:35744981:35745125:clu_53043_-	chr19	35744981	35745125	clu_53043_-	-	35745125	35744981	U2AF1L4	protein_coding	True	False	ENSG00000161265.15	1	True	False	False	False	False	143	True	True	True	True	False	False	False	False
14:39319291:39326864:clu_75301_+	chr14	39319291	39326864	clu_75301_+	+	39319291	39326864	MIA2	protein_coding	True	False	ENSG00000150527.17	1	True	True	False	False	False	7572	True	True	True	True	False	True	False	False
20:5773043:5773135:clu_4107_+	chr20	5773043	5773135	clu_4107_+	+	5773043	5773135	SHLD1	protein_coding	True	False	ENSG00000171984.15	2	True	True	False	False	False	91	True	False	False	True	False	False	False	False		DUF4521
5:78839426:78885584:clu_43276_-	chr5	78839426	78885584	clu_43276_-	-	78885584	78839426	ARSB	protein_coding	True	False	ENSG00000113273.17	1	True	True	False	True	False	46157	True	True	True	True	False	False	False	False
11:72135768:72135953:clu_218213_+	chr11	72135768	72135953	clu_218213_+	+	72135768	72135953	FOLR3	protein_coding	True	False	ENSG00000110203.9	2	True	False	False	False	True	184	True	False	False	True	False	False	False	False
11:62337574:62337967:clu_216440_+	chr11	62337574	62337967	clu_216440_+	+	62337574	62337967	ASRGL1	protein_coding	True	False	ENSG00000162174.12	1	True	False	False	False	True	392	True	True	True	True	False	False	False	False
19:58586356:58598967:clu_199662_+	chr19	58586356	58598967	clu_199662_+	+	58586356	58598967	AC016629.3	lncRNA	True	False	ENSG00000286104.1	1	True	False	False	False	False	12610	True	True	True	True	False	False	False	False
3:58423494:58424752:clu_105426_+	chr3	58423494	58424752	clu_105426_+	+	58423494	58424752	PXK	protein_coding	True	False	ENSG00000168297.16	1	False	False	False	False	False	1257	True	True	True	True	False	False	False	False
1:155060832:155062245:clu_171773_+	chr1	155060832	155062245	clu_171773_+	+	155060832	155062245	ADAM15	protein_coding	True	False	ENSG00000143537.13	1	True	True	False	True	False	1412	True	True	True	True	False	True	False	False
1:151986160:151993752:clu_34455_-	chr1	151986160	151993752	clu_34455_-	-	151993752	151986160	S100A10	protein_coding	True	False	ENSG00000197747.9	2	True	True	False	False	True	7591	True	False	False	True	False	False	False	False	S100/CaBP-9k-t...	S_100
7:74783632:74785182:clu_155020_+	chr7	74783632	74785182	clu_155020_+	+	74783632	74785182	NCF1	protein_coding	True	False	ENSG00000158517.15	1	False	False	False	False	False	1549	True	True	True	True	False	False	False	False
19:38709476:38710257:clu_195910_+	chr19	38709476	38710257	clu_195910_+	+	38709476	38710257	ACTN4	protein_coding	True	False	ENSG00000130402.12	1	False	False	False	False	False	780	True	True	True	True	False	False	False	False
7:54757594:54759038:clu_180842_-	chr7	54757594	54759038	clu_180842_-	-	54759038	54757594	SEC61G	protein_coding	True	False	ENSG00000132432.14	1	False	False	False	False	False	1443	True	True	True	True	False	False	False	False
4:158125125:158125330:clu_146785_-	chr4	158125125	158125330	clu_146785_-	-	158125330	158125125	GASK1B	protein_coding	True	False	ENSG00000164125.15	3	True	False	False	True	False	204	False	False	False	False	False	False	False	False
10:74112112:74114184:clu_90850_+	chr10	74112112	74114184	clu_90850_+	+	74112112	74114184	VCL	protein_coding	True	False	ENSG00000035403.17	1	False	False	False	False	False	2071	True	True	True	True	False	False	False	False
14:22829940:22830053:clu_74686_+	chr14	22829940	22830053	clu_74686_+	+	22829940	22830053	MRPL52	protein_coding	True	False	ENSG00000172590.18	1	True	True	False	False	True	112	True	True	True	True	False	False	False	True
9:154795:156481:clu_84152_-	chr9	154795	156481	clu_84152_-	-	156481	154795	CBWD1	protein_coding	True	False	ENSG00000172785.18	1	False	False	False	False	False	1685	True	True	True	True	False	False	False	False
18:46507712:46509698:clu_108984_-	chr18	46507712	46509698	clu_108984_-	-	46509698	46507712	LOXHD1	protein_coding	True	False	ENSG00000167210.17	1	True	False	False	False	False	1985	True	True	True	True	False	False	False	False
8:56073272:56073695:clu_119269_-	chr8	56073272	56073695	clu_119269_-	-	56073695	56073272	RPS20	protein_coding	True	False	ENSG00000008988.9	1	True	True	False	True	False	422	True	True	True	True	False	False	False	False	40S ribosomal ...,ORFhCG_40753	Ribosomal_S10
19:16153895:16154020:clu_193829_+	chr19	16153895	16154020	clu_193829_+	+	16153895	16154020	HSH2D	protein_coding	True	False	ENSG00000196684.12	3	False	False	False	False	False	124	False	False	False	False	False	False	False	False
5:78550906:78564813:clu_43271_-	chr5	78550906	78564813	clu_43271_-	-	78564813	78550906	LHFPL2	protein_coding	True	False	ENSG00000145685.14	2	False	False	False	False	False	13906	True	False	False	True	False	False	False	False
2:102419797:102422439:clu_99394_+	chr2	102419797	102422439	clu_99394_+	+	102419797	102422439	IL18RAP	protein_coding	True	False	ENSG00000115607.9	2	False	False	False	False	False	2641	True	False	False	True	False	False	False	False
6:42975038:42978269:clu_21603_-	chr6	42975038	42978269	clu_21603_-	-	42978269	42975038	PEX6	protein_coding	True	False	ENSG00000124587.14	1	False	False	False	False	False	3230	True	True	True	True	False	False	False	False
1:36173478:36176199:clu_167751_+	chr1	36173478	36176199	clu_167751_+	+	36173478	36176199	MAP7D1	protein_coding	True	False	ENSG00000116871.15	1	True	True	False	False	False	2720	True	True	True	True	False	False	False	False
7:128947056:128947230:clu_157295_+	chr7	128947056	128947230	clu_157295_+	+	128947056	128947230	IRF5	protein_coding	True	False	ENSG00000128604.20	1	True	False	False	False	False	173	True	True	True	True	False	False	False	False
11:77392538:77411774:clu_125465_-	chr11	77392538	77411774	clu_125465_-	-	77411774	77392538	PAK1	protein_coding	True	False	ENSG00000149269.9	1	True	False	False	False	True	19235	True	True	True	True	False	False	False	False
3:9932703:9932953:clu_103227_+	chr3	9932703	9932953	clu_103227_+	+	9932703	9932953	IL17RC	protein_coding	True	False	ENSG00000163702.20	1	True	True	False	True	False	249	True	True	True	True	False	True	False	False
3:39407786:39408606:clu_104028_+	chr3	39407786	39408606	clu_104028_+	+	39407786	39408606	RPSA	protein_coding	True	False	ENSG00000168028.14	1	True	False	False	False	False	819	True	True	True	True	False	False	False	False
5:127956921:128061144:clu_43972_-	chr5	127956921	128061144	clu_43972_-	-	128061144	127956921	LINC01184	lncRNA	True	False	ENSG00000245937.8	1	True	False	False	False	False	104222	True	True	True	True	False	False	False	False
20:1915455:1927875:clu_3806_+	chr20	1915455	1927875	clu_3806_+	+	1915455	1927875	SIRPA	protein_coding	True	False	ENSG00000198053.11	1	True	True	False	False	False	12419	True	True	True	True	True	True	True	False	Ig-like C1-type 1,Ig-like,Ig-like C1-type 2,Ig-like	C2-set_2,C1-set,C2-set_2,C1-set
3:114974416:115071219:clu_150309_-	chr3	114974416	115071219	clu_150309_-	-	115071219	114974416	ZBTB20	protein_coding	True	False	ENSG00000181722.16	1	True	False	False	False	False	96802	True	True	True	True	False	False	False	False
5:14741378:14741827:clu_41830_-	chr5	14741378	14741827	clu_41830_-	-	14741827	14741378	ANKH	protein_coding	True	False	ENSG00000154122.14	1	True	False	False	False	False	448	True	True	True	True	False	False	False	False
6:125300659:125301849:clu_23015_-	chr6	125300659	125301849	clu_23015_-	-	125301849	125300659	HDDC2	protein_coding	True	False	ENSG00000111906.18	1	False	False	False	False	False	1189	True	True	True	True	False	False	False	False
1:156738764:156741012:clu_35192_-	chr1	156738764	156741012	clu_35192_-	-	156741012	156738764	MRPL24	protein_coding	True	False	ENSG00000143314.12	1	True	False	False	False	True	2247	True	True	True	True	False	False	False	False
4:70993926:70998067:clu_94437_+	chr4	70993926	70998067	clu_94437_+	+	70993926	70998067	DCK	protein_coding	True	False	ENSG00000156136.10	1	True	True	False	True	False	4140	True	True	True	True	False	False	False	False	Deoxynucleosid...,Deoxynucleosid...,Deoxynucleosid...	dNK
11:130911771:130914266:clu_126807_-	chr11	130911771	130914266	clu_126807_-	-	130914266	130911771	SNX19	protein_coding	True	False	ENSG00000120451.10	1	False	False	False	False	False	2494	True	True	True	True	False	False	False	False
11:118999109:119001613:clu_219430_+	chr11	118999109	119001613	clu_219430_+	+	118999109	119001613	CCDC84	protein_coding	True	False	ENSG00000186166.9	1	True	False	False	False	False	2503	True	True	True	True	False	False	False	False
1:11980484:11981974:clu_165649_+	chr1	11980484	11981974	clu_165649_+	+	11980484	11981974	MFN2	protein_coding	True	False	ENSG00000116688.17	2	True	False	False	False	True	1489	True	False	False	True	False	False	False	False
7:1010089:1028258:clu_179287_-	chr7	1010089	1028258	clu_179287_-	-	1028258	1010089	C7orf50	protein_coding	True	False	ENSG00000146540.15	2	True	True	False	False	False	18168	True	False	False	True	False	False	False	False
8:23574600:23574798:clu_38928_+	chr8	23574600	23574798	clu_38928_+	+	23574600	23574798	SLC25A37	protein_coding	True	False	ENSG00000147454.14	3	True	False	False	True	False	197	False	False	False	False	False	False	False	False
1:161599792:161601240:clu_172483_+	chr1	161599792	161601240	clu_172483_+	+	161599792	161601240	FCGR2C	polymorphic_pseudogene	True	False	ENSG00000244682.7	1	True	True	False	True	False	1447	True	True	True	True	False	True	False	False
10:129536377:129707895:clu_92510_+	chr10	129536377	129707895	clu_92510_+	+	129536377	129707895	MGMT	protein_coding	True	False	ENSG00000170430.10	1	True	False	False	False	False	171517	True	True	True	True	False	False	False	False
5:151673189:151674642:clu_44839_-	chr5	151673189	151674642	clu_44839_-	-	151674642	151673189	SPARC	protein_coding	True	False	ENSG00000113140.11	3	True	True	False	False	True	1452	False	False	False	False	False	False	False	False
10:72072910:72088140:clu_177148_-	chr10	72072910	72088140	clu_177148_-	-	72088140	72072910	SPOCK2	protein_coding	True	False	ENSG00000107742.13	1	True	True	False	True	False	15229	True	True	True	True	False	False	False	False
7:142792798:142793121:clu_157752_+	chr7	142792798	142793121	clu_157752_+	+	142792798	142793121	TRBC1	TR_C_gene	True	False	ENSG00000211751.9	1	False	False	False	False	False	322	True	True	True	True	False	False	False	False
10:71817173:71817313:clu_177105_-	chr10	71817173	71817313	clu_177105_-	-	71817313	71817173	PSAP	protein_coding	True	False	ENSG00000197746.14	3	True	False	False	True	False	139	False	False	False	False	False	False	False	False
19:57634755:57639912:clu_199481_+	chr19	57634755	57639912	clu_199481_+	+	57634755	57639912	ZNF211	protein_coding	True	False	ENSG00000121417.14	1	False	False	False	False	False	5156	True	True	True	True	False	False	False	False
7:99460193:99466129:clu_182597_-	chr7	99460193	99466129	clu_182597_-	-	99466129	99460193	ATP5MF-PTCD1,ATP5MF	protein_coding,protein_coding	True	False	ENSG00000248919.7,ENSG00000241468.7	1	True	True	False	False	True	5935	True	True	True	True	False	False	False	False
8:38995405:38996213:clu_118957_-	chr8	38995405	38996213	clu_118957_-	-	38996213	38995405	TM2D2	protein_coding	True	False	ENSG00000169490.17	1	True	True	False	False	True	807	True	True	True	True	False	False	True	False
13:24431476:24434395:clu_17357_-	chr13	24431476	24434395	clu_17357_-	-	24434395	24431476	PARP4	protein_coding	True	False	ENSG00000102699.6	1	False	False	False	False	False	2918	True	True	True	True	False	False	False	False
12:94971620:95002739:clu_162072_-	chr12	94971620	95002739	clu_162072_-	-	95002739	94971620	NDUFA12	protein_coding	True	False	ENSG00000184752.13	1	True	True	False	True	False	31118	True	True	True	True	False	False	False	False		NDUFA12
3:10318094:10320509:clu_147408_-	chr3	10318094	10320509	clu_147408_-	-	10320509	10318094	SEC13	protein_coding	True	False	ENSG00000157020.18	1	True	True	False	False	True	2414	True	True	True	True	False	False	False	False
7:38240101:38242428:clu_180433_-	chr7	38240101	38242428	clu_180433_-	-	38242428	38240101	TRGC2	TR_C_gene	True	False	ENSG00000227191.8	2	True	True	False	False	False	2326	True	False	False	True	False	False	False	False
14:91222354:91224684:clu_76689_+	chr14	91222354	91224684	clu_76689_+	+	91222354	91224684	DGLUCY	protein_coding	True	False	ENSG00000133943.20	2	True	True	False	True	False	2329	False	True	False	True	False	False	False	False	D-glutamate cy...,D-glutamate cy...	DUF4392
19:51627248:51627834:clu_55728_-	chr19	51627248	51627834	clu_55728_-	-	51627834	51627248	AC018755.2,SIGLEC5	protein_coding,protein_coding	True	False	ENSG00000268500.5,ENSG00000105501.12	1	True	True	False	False	False	585	True	True	True	True	False	False	True	False
1:209768660:209772948:clu_174056_+	chr1	209768660	209772948	clu_174056_+	+	209768660	209772948	TRAF3IP3	protein_coding	True	False	ENSG00000009790.15	1	False	False	False	False	False	4287	True	True	True	True	False	False	False	False
2:87753634:87756820:clu_98807_+	chr2	87753634	87756820	clu_98807_+	+	87753634	87756820	PLGLB2,AC133644.3	protein_coding,lncRNA	True	False	ENSG00000125551.19,ENSG00000284879.1	1	False	False	False	False	False	3185	True	True	True	True	False	False	False	False
1:172415374:172443988:clu_35930_-	chr1	172415374	172443988	clu_35930_-	-	172443988	172415374	PIGC	protein_coding	True	False	ENSG00000135845.10	1	True	True	False	True	True	28613	True	True	True	True	True	False	False	False		GPI2
1:15429005:15429461:clu_165790_+	chr1	15429005	15429461	clu_165790_+	+	15429005	15429461	EFHD2	protein_coding	True	False	ENSG00000142634.13	3	True	False	False	True	False	455	False	False	False	False	False	False	False	False
2:233459891:233460194:clu_102518_+	chr2	233459891	233460194	clu_102518_+	+	233459891	233460194	DGKD	protein_coding	True	False	ENSG00000077044.10	1	False	False	False	False	False	302	True	True	True	True	False	False	False	False
12:53672645:53676053:clu_160803_-	chr12	53672645	53676053	clu_160803_-	-	53676053	53672645	ATP5MC2	protein_coding	True	False	ENSG00000135390.20	1	True	False	False	False	True	3407	True	True	True	True	False	False	False	False
17:10019897:10036434:clu_136040_-	chr17	10019897	10036434	clu_136040_-	-	10036434	10019897	AC005747.1	protein_coding	True	False	ENSG00000007237.18	1	True	False	False	False	True	16536	True	True	True	True	False	False	False	False
19:45416897:45421178:clu_54471_-	chr19	45416897	45421178	clu_54471_-	-	45421178	45416897	ERCC1	protein_coding	True	False	ENSG00000012061.15	1	True	True	False	True	False	4280	True	True	True	True	False	False	False	False	ERCC1-like cen...,ERCC1-like cen...,ERCC1-like cen...,ERCC1-like cen...,ERCC1-like cen...	Rad10
1:207630621:207637688:clu_173940_+	chr1	207630621	207637688	clu_173940_+	+	207630621	207637688	CR1	protein_coding	True	False	ENSG00000203710.11	2	True	True	False	False	False	7066	True	False	False	True	False	True	False	False
1:1325102:1327241:clu_164568_+	chr1	1325102	1327241	clu_164568_+	+	1325102	1327241	CPTP	protein_coding	True	False	ENSG00000224051.7	1	True	True	False	False	True	2138	True	True	True	True	False	False	False	False	Glycolipid tra...,Glycolipid tra...	GLTP
2:241606473:241632917:clu_210701_-	chr2	241606473	241632917	clu_210701_-	-	241632917	241606473	THAP4	protein_coding	True	False	ENSG00000176946.12	1	True	True	False	False	True	26443	True	True	True	True	False	False	False	False
20:25195867:25209849:clu_4444_+	chr20	25195867	25209849	clu_4444_+	+	25195867	25209849	ENTPD6	protein_coding	True	False	ENSG00000197586.13	1	True	True	False	False	True	13981	True	True	True	True	True	True	False	False	Lumenal	GDA1_CD39
11:60385222:60386717:clu_216227_+	chr11	60385222	60386717	clu_216227_+	+	60385222	60386717	MS4A7	protein_coding	True	False	ENSG00000166927.13	1	True	False	False	False	False	1494	True	True	True	True	False	False	False	False
19:11578764:11578844:clu_50577_-	chr19	11578764	11578844	clu_50577_-	-	11578844	11578764	ACP5	protein_coding	True	False	ENSG00000102575.13	1	False	False	False	False	False	79	True	True	True	True	False	False	False	False
3:160423840:160424867:clu_107229_+	chr3	160423840	160424867	clu_107229_+	+	160423840	160424867	SMC4	protein_coding	True	False	ENSG00000113810.16	1	False	False	False	False	False	1026	True	True	True	True	False	False	False	False
19:49560692:49564155:clu_55386_-	chr19	49560692	49564155	clu_55386_-	-	49564155	49560692	NOSIP	protein_coding	True	False	ENSG00000142546.14	2	False	False	False	False	False	3462	False	True	False	True	False	False	False	False
11:6218150:6218558:clu_121834_-	chr11	6218150	6218558	clu_121834_-	-	6218558	6218150	FAM160A2	protein_coding	True	False	ENSG00000051009.10	1	False	False	False	False	False	407	True	True	True	True	False	False	False	False
16:2933979:2937121:clu_78752_+	chr16	2933979	2937121	clu_78752_+	+	2933979	2937121	FLYWCH1	protein_coding	True	False	ENSG00000059122.16	1	True	True	False	False	False	3141	True	True	True	True	False	False	False	False		FLYWCH_u
19:8474244:8485603:clu_191955_+	chr19	8474244	8485603	clu_191955_+	+	8474244	8485603	HNRNPM	protein_coding	True	False	ENSG00000099783.12	1	True	True	False	True	False	11358	True	True	True	True	False	False	False	False
14:91173439:91175934:clu_76688_+	chr14	91173439	91175934	clu_76688_+	+	91173439	91175934	DGLUCY	protein_coding	True	False	ENSG00000133943.20	1	True	False	False	True	False	2494	True	True	True	True	False	False	False	False
17:17219209:17221537:clu_136263_-	chr17	17219209	17221537	clu_136263_-	-	17221537	17219209	FLCN	protein_coding	True	False	ENSG00000154803.13	1	True	True	False	True	False	2327	True	True	True	True	False	False	False	False	UDENN FLCN/SMC...
15:78894904:78896983:clu_112010_+	chr15	78894904	78896983	clu_112010_+	+	78894904	78896983	MORF4L1	protein_coding	True	False	ENSG00000185787.15	1	True	True	False	False	False	2078	True	True	True	True	False	False	False	False	MRG,MRG	MRG
6:2988709:2993931:clu_112941_+	chr6	2988709	2993931	clu_112941_+	+	2988709	2993931	NQO2	protein_coding	True	False	ENSG00000124588.20	1	True	False	False	False	True	5221	True	True	True	True	False	False	False	False
2:24080955:24087266:clu_96700_+	chr2	24080955	24087266	clu_96700_+	+	24080955	24087266	FAM228B	protein_coding	True	False	ENSG00000219626.9	1	False	False	False	False	False	6310	True	True	True	True	False	False	False	False
13:50068163:50070582:clu_17928_-	chr13	50068163	50070582	clu_17928_-	-	50070582	50068163	DLEU2	lncRNA	True	False	ENSG00000231607.12	1	False	False	False	False	False	2418	True	True	True	True	False	False	False	False
11:2314571:2315869:clu_214739_+	chr11	2314571	2315869	clu_214739_+	+	2314571	2315869	TSPAN32	protein_coding	True	False	ENSG00000064201.15	1	True	False	False	False	False	1297	True	True	True	True	False	False	False	False
13:42917624:42919300:clu_17722_-	chr13	42917624	42919300	clu_17722_-	-	42919300	42917624	EPSTI1	protein_coding	True	False	ENSG00000133106.14	1	False	False	False	False	False	1675	True	True	True	True	False	False	False	False
17:75093835:75098038:clu_68845_+	chr17	75093835	75098038	clu_68845_+	+	75093835	75098038	SLC16A5	protein_coding	True	False	ENSG00000170190.16	1	False	False	False	False	False	4202	True	True	True	True	False	False	False	False
8:11850980:11852610:clu_118146_-	chr8	11850980	11852610	clu_118146_-	-	11852610	11850980	CTSB	protein_coding	True	False	ENSG00000164733.21	1	False	False	False	False	False	1629	True	True	True	True	False	False	False	False
11:71474526:71478395:clu_218144_+	chr11	71474526	71478395	clu_218144_+	+	71474526	71478395	NADSYN1	protein_coding	True	False	ENSG00000172890.13	1	True	True	False	True	False	3868	True	True	True	True	False	False	False	False	CN hydrolase,CN hydrolase	CN_hydrolase
1:93333463:93337377:clu_32565_-	chr1	93333463	93337377	clu_32565_-	-	93337377	93333463	CCDC18-AS1	lncRNA	True	False	ENSG00000223745.8	2	True	False	False	False	False	3913	True	False	False	True	False	False	False	False
19:48327623:48329352:clu_197498_+	chr19	48327623	48329352	clu_197498_+	+	48327623	48329352	EMP3	protein_coding	True	False	ENSG00000142227.11	1	True	True	False	True	False	1728	True	True	True	True	False	False	False	False		Claudin_2,PMP22_Claudin
17:76090397:76094414:clu_140828_-	chr17	76090397	76094414	clu_140828_-	-	76094414	76090397	EXOC7	protein_coding	True	False	ENSG00000182473.22	1	True	True	False	False	False	4016	True	True	True	True	False	False	False	False
22:17207290:17209356:clu_24102_-	chr22	17207290	17209356	clu_24102_-	-	17209356	17207290	ADA2	protein_coding	True	False	ENSG00000093072.18	1	False	False	False	False	False	2065	True	True	True	True	False	False	False	False
17:69250621:69253573:clu_140405_-	chr17	69250621	69253573	clu_140405_-	-	69253573	69250621	ABCA5	protein_coding	True	False	ENSG00000154265.16	1	True	True	False	True	False	2951	True	True	True	True	False	False	False	False	ABC transporter,ABC transporter 2
20:63977406:63979377:clu_134124_-	chr20	63977406	63979377	clu_134124_-	-	63979377	63977406	SAMD10	protein_coding	True	False	ENSG00000130590.14	1	True	True	False	False	False	1970	True	True	True	True	False	False	False	False
2:120252980:120278618:clu_99824_+	chr2	120252980	120278618	clu_99824_+	+	120252980	120278618	RALB	protein_coding	True	False	ENSG00000144118.14	1	True	False	False	False	True	25637	True	True	True	True	False	False	False	False
11:58959443:58994003:clu_123113_-	chr11	58959443	58994003	clu_123113_-	-	58994003	58959443	AP001636.3	lncRNA	True	False	ENSG00000255240.6	2	True	False	False	False	False	34559	True	False	False	True	False	False	False	False
3:17068065:17080472:clu_103556_+	chr3	17068065	17080472	clu_103556_+	+	17068065	17080472	PLCL2	protein_coding	True	False	ENSG00000154822.18	2	False	False	False	False	False	12406	True	False	False	True	False	False	False	False
7:88281079:88282641:clu_182297_-	chr7	88281079	88282641	clu_182297_-	-	88282641	88281079	STEAP4	protein_coding	True	False	ENSG00000127954.12	1	True	True	False	True	False	1561	True	True	True	True	False	False	False	False	Ferric oxidore...	Ferric_reduct
19:4409759:4418020:clu_191048_+	chr19	4409759	4418020	clu_191048_+	+	4409759	4418020	CHAF1A	protein_coding	True	False	ENSG00000167670.16	1	False	False	False	False	False	8260	True	True	True	True	False	False	False	False
19:11447597:11447693:clu_192680_+	chr19	11447597	11447693	clu_192680_+	+	11447597	11447693	PRKCSH	protein_coding	True	False	ENSG00000130175.9	1	True	True	False	False	False	95	True	True	True	True	False	False	False	False
11:193911:194418:clu_214268_+	chr11	193911	194418	clu_214268_+	+	193911	194418	SCGB1C1	protein_coding	True	False	ENSG00000188076.3	1	False	False	False	False	False	506	True	True	True	True	False	False	False	False
22:45336411:45340386:clu_189230_+	chr22	45336411	45340386	clu_189230_+	+	45336411	45340386	FAM118A	protein_coding	True	False	ENSG00000100376.12	1	True	False	False	False	False	3974	True	True	True	True	False	False	False	False
9:93450599:93451088:clu_85940_-	chr9	93450599	93451088	clu_85940_-	-	93451088	93450599	FAM120AOS	protein_coding	True	False	ENSG00000188938.17	1	True	True	False	False	True	488	True	True	True	True	False	False	False	False
19:14662899:14663418:clu_50921_-	chr19	14662899	14663418	clu_50921_-	-	14663418	14662899	ADGRE3	protein_coding	True	False	ENSG00000131355.15	2	False	False	False	False	False	518	True	False	False	True	False	False	False	False
2:113238212:113239743:clu_99700_+	chr2	113238212	113239743	clu_99700_+	+	113238212	113239743	PAX8-AS1	lncRNA	True	False	ENSG00000189223.15	2	True	False	False	False	False	1530	True	False	False	True	False	False	False	False
11:10799062:10799213:clu_122121_-	chr11	10799062	10799213	clu_122121_-	-	10799213	10799062	EIF4G2	protein_coding	True	False	ENSG00000110321.17	2	True	True	False	False	False	150	True	False	False	True	False	False	False	False	W2,W2	W2
7:139962233:140007091:clu_157606_+	chr7	139962233	140007091	clu_157606_+	+	139962233	140007091	TBXAS1	protein_coding	True	False	ENSG00000059377.17	1	True	False	False	False	False	44857	True	True	True	True	False	False	False	False
1:36224505:36282533:clu_167782_+	chr1	36224505	36282533	clu_167782_+	+	36224505	36282533	THRAP3	protein_coding	True	False	ENSG00000054118.15	1	True	False	False	False	True	58027	True	True	True	True	False	False	False	False
21:44922983:44926868:clu_47119_+	chr21	44922983	44926868	clu_47119_+	+	44922983	44926868	ITGB2-AS1	lncRNA	True	False	ENSG00000227039.6	1	True	False	False	False	False	3884	True	True	True	True	False	False	False	False
22:39509571:39511288:clu_188639_+	chr22	39509571	39511288	clu_188639_+	+	39509571	39511288	MIEF1	protein_coding	True	False	ENSG00000100335.15	1	False	False	False	False	False	1716	True	True	True	True	False	False	False	False
8:143261869:143261945:clu_40972_+	chr8	143261869	143261945	clu_40972_+	+	143261869	143261945	ZFP41,AC138696.1	protein_coding,protein_coding	True	False	ENSG00000181638.19,ENSG00000264668.2	3	True	False	False	True	False	75	False	False	False	False	False	False	False	False
16:3054343:3054684:clu_7407_-	chr16	3054343	3054684	clu_7407_-	-	3054684	3054343	MMP25-AS1	lncRNA	True	False	ENSG00000261971.8	3	True	False	False	False	False	340	False	False	False	False	False	False	False	False
17:81845742:81845871:clu_141685_-	chr17	81845742	81845871	clu_141685_-	-	81845871	81845742	P4HB	protein_coding	True	False	ENSG00000185624.15	1	True	False	False	False	False	128	True	True	True	True	False	False	False	False
22:50541456:50542567:clu_189623_+	chr22	50541456	50542567	clu_189623_+	+	50541456	50542567	U62317.4	lncRNA	True	False	ENSG00000273272.2	1	False	False	False	False	False	1110	True	True	True	True	False	False	False	False
6:41268088:41276184:clu_21315_-	chr6	41268088	41276184	clu_21315_-	-	41276184	41268088	TREM1	protein_coding	True	False	ENSG00000124731.13	2	True	True	False	True	False	8095	False	True	False	True	True	True	False	False
17:36211890:36212293:clu_65706_+	chr17	36211890	36212293	clu_65706_+	+	36211890	36212293	CCL4L2	protein_coding	True	False	ENSG00000276070.5	1	True	True	False	True	False	402	True	True	True	True	False	False	False	False	Chemokine inte...,Chemokine inte...	IL8
1:160823796:160827748:clu_172433_+	chr1	160823796	160827748	clu_172433_+	+	160823796	160827748	LY9	protein_coding	True	False	ENSG00000122224.18	1	True	True	False	False	False	3951	True	True	True	True	False	True	False	False
17:64500316:64500549:clu_140099_-	chr17	64500316	64500549	clu_140099_-	-	64500549	64500316	DDX5	protein_coding	True	False	ENSG00000108654.15	2	True	True	False	True	False	232	True	False	False	True	False	False	False	False	Helicase C-ter...,Helicase C-ter...
11:93499348:93543276:clu_125687_-	chr11	93499348	93543276	clu_125687_-	-	93543276	93499348	SMCO4	protein_coding	True	False	ENSG00000166002.7	1	True	False	False	False	True	43927	True	True	True	True	False	False	False	False
2:24135187:24164198:clu_96701_+	chr2	24135187	24164198	clu_96701_+	+	24135187	24164198	AC008073.3,FAM228B	protein_coding,protein_coding	True	False	ENSG00000276087.2,ENSG00000219626.9	1	True	True	False	False	True	29010	True	True	True	True	False	False	False	False
19:19386138:19465340:clu_194616_+	chr19	19386138	19465340	clu_194616_+	+	19386138	19465340	GATAD2A	protein_coding	True	False	ENSG00000167491.17	1	True	False	False	False	True	79201	True	True	True	True	False	False	False	False
14:94378640:94379464:clu_213356_-	chr14	94378640	94379464	clu_213356_-	-	94379464	94378640	SERPINA1	protein_coding	True	False	ENSG00000197249.14	1	True	True	False	True	False	823	True	True	True	True	False	False	False	False	Serpin,Serpin	Serpin
1:120837224:120838051:clu_170343_+	chr1	120837224	120838051	clu_170343_+	+	120837224	120838051	NBPF26	protein_coding	True	False	ENSG00000273136.7	2	True	True	False	True	False	826	False	True	False	True	False	False	False	False	Olduvai 11,Olduvai,Olduvai,Olduvai,Olduvai 12,Olduvai,Olduvai	Olduvai,Olduvai
12:124912611:124912663:clu_163881_-	chr12	124912611	124912663	clu_163881_-	-	124912663	124912611	UBC	protein_coding	True	False	ENSG00000150991.15	3	True	True	True	False	False	51	False	False	False	False	False	False	False	False	Ubiquitin-like 3,Ubiquitin-like,Ubiquitin-like,Ubiquitin-like,Ubiquitin-like 6,Ubiquitin-like,Ubiquitin-like,Ubiquitin-like,Ubiquitin-like,Ubiquitin-like,Ubiquitin-like,Ubiquitin-like,Ubiquitin-like 5,Ubiquitin-like 2,Ubiquitin-like	ubiquitin,Rad60-SLD,ubiquitin,Rad60-SLD,Ubiquitin_2
4:2827674:2831571:clu_93157_+	chr4	2827674	2831571	clu_93157_+	+	2827674	2831571	SH3BP2	protein_coding	True	False	ENSG00000087266.17	1	True	True	False	True	False	3896	True	True	True	True	False	False	False	False
1:109192874:109194336:clu_169845_+	chr1	109192874	109194336	clu_169845_+	+	109192874	109194336	KIAA1324	protein_coding	True	False	ENSG00000116299.17	2	False	False	False	False	False	1461	True	False	False	True	False	False	False	False
11:64223967:64224285:clu_123731_-	chr11	64223967	64224285	clu_123731_-	-	64224285	64223967	TRPT1	protein_coding	True	False	ENSG00000149743.14	1	True	True	False	True	False	317	True	True	True	True	False	False	False	False		PTS_2-RNA
8:11848152:11849046:clu_118144_-	chr8	11848152	11849046	clu_118144_-	-	11849046	11848152	CTSB	protein_coding	True	False	ENSG00000164733.21	1	True	False	False	False	False	893	True	True	True	True	False	False	False	False
2:159429260:159432757:clu_208347_-	chr2	159429260	159432757	clu_208347_-	-	159432757	159429260	BAZ2B	protein_coding	True	False	ENSG00000123636.18	1	True	True	False	False	False	3496	True	True	True	True	False	False	False	False
9:134914420:134914756:clu_87995_-	chr9	134914420	134914756	clu_87995_-	-	134914756	134914420	FCN1	protein_coding	True	False	ENSG00000085265.11	1	False	False	False	False	False	335	True	True	True	True	False	False	False	False
14:102339223:102342103:clu_77222_+	chr14	102339223	102342103	clu_77222_+	+	102339223	102342103	ZNF839	protein_coding	True	False	ENSG00000022976.15	1	True	True	False	True	False	2879	True	True	True	True	False	False	False	False	DUF4764,DUF4764,DUF4764,DUF4764,DUF4764,DUF4764,DUF4764	DUF4764
1:84570720:84574239:clu_32337_-	chr1	84570720	84574239	clu_32337_-	-	84574239	84570720	CTBS	protein_coding	True	False	ENSG00000117151.13	1	True	True	False	True	False	3518	True	True	True	True	False	False	False	False	GH18,GH18,GH18
1:182384138:182384502:clu_36205_-	chr1	182384138	182384502	clu_36205_-	-	182384502	182384138	GLUL	protein_coding	True	False	ENSG00000135821.18	3	True	True	False	True	False	363	False	False	False	False	False	False	False	False	GS catalytic,GS catalytic	Gln-synt_C
2:65048212:65055915:clu_205946_-	chr2	65048212	65055915	clu_205946_-	-	65055915	65048212	LINC02245	lncRNA	True	False	ENSG00000237638.2	1	False	False	False	False	False	7702	True	True	True	True	False	False	False	False
7:150802784:150803400:clu_158168_+	chr7	150802784	150803400	clu_158168_+	+	150802784	150803400	TMEM176A	protein_coding	True	False	ENSG00000002933.9	2	True	False	False	False	False	615	False	True	False	True	False	False	False	False
1:43975107:43975800:clu_168361_+	chr1	43975107	43975800	clu_168361_+	+	43975107	43975800	ATP6V0B	protein_coding	True	False	ENSG00000117410.14	1	True	True	False	True	False	692	True	True	True	True	True	False	False	False
22:36234335:36236596:clu_25607_-	chr22	36234335	36236596	clu_25607_-	-	36236596	36234335	APOL2	protein_coding	True	False	ENSG00000128335.14	2	False	False	False	False	False	2260	False	True	False	True	False	False	False	False
4:128939894:128942996:clu_146362_-	chr4	128939894	128942996	clu_146362_-	-	128942996	128939894	SCLT1	protein_coding	True	False	ENSG00000151466.12	2	False	False	False	False	False	3101	True	False	False	True	False	False	False	False
19:51761230:51762417:clu_198290_+	chr19	51761230	51762417	clu_198290_+	+	51761230	51762417	FPR2	protein_coding	True	False	ENSG00000171049.9	1	False	False	False	False	False	1186	True	True	True	True	False	False	False	False
2:9406905:9408113:clu_204376_-	chr2	9406905	9408113	clu_204376_-	-	9408113	9406905	ITGB1BP1	protein_coding	True	False	ENSG00000119185.12	1	True	True	False	True	False	1207	True	True	True	True	False	False	False	False	PID,PID	ICAP-1_inte_bdg,ICAP-1_inte_bdg
17:35587597:35594008:clu_65652_+	chr17	35587597	35594008	clu_65652_+	+	35587597	35594008	AP2B1	protein_coding	True	False	ENSG00000006125.18	1	True	False	False	False	True	6410	True	True	True	True	False	False	False	False
12:68433371:68433809:clu_161669_-	chr12	68433371	68433809	clu_161669_-	-	68433809	68433371	LINC02384	lncRNA	True	False	ENSG00000251301.7	2	False	False	False	False	False	437	False	True	False	True	False	False	False	False
19:34209051:34215124:clu_195214_+	chr19	34209051	34215124	clu_195214_+	+	34209051	34215124	LSM14A	protein_coding	True	False	ENSG00000257103.8	1	False	False	False	False	False	6072	True	True	True	True	False	False	False	False
10:97478389:97480942:clu_177916_-	chr10	97478389	97480942	clu_177916_-	-	97480942	97478389	MMS19	protein_coding	True	False	ENSG00000155229.21	1	True	True	False	True	False	2552	True	True	True	True	False	False	False	False	MMS19 N-terminal,MMS19 N-terminal,MMS19 N-terminal	MMS19_N
2:74959091:74959341:clu_98512_+	chr2	74959091	74959341	clu_98512_+	+	74959091	74959341	POLE4	protein_coding	True	False	ENSG00000115350.12	1	True	False	False	False	False	249	True	True	True	True	False	False	False	False
7:77042063:77042230:clu_155534_+	chr7	77042063	77042230	clu_155534_+	+	77042063	77042230	PMS2P9,DTX2P1-UPK3BP1-PMS2P11	transcribed_unprocessed_pseudogene,lncRNA	True	False	ENSG00000233448.2,ENSG00000265479.6	2	False	False	False	False	False	166	True	False	False	True	False	False	False	False
19:41425535:41425666:clu_53953_-	chr19	41425535	41425666	clu_53953_-	-	41425666	41425535	B3GNT8	protein_coding	True	False	ENSG00000177191.2	3	True	True	False	True	False	130	False	False	False	False	False	False	False	False	Lumenal
21:33907453:33909082:clu_185640_-	chr21	33907453	33909082	clu_185640_-	-	33909082	33907453	ATP5PO,AP000311.1	protein_coding,protein_coding	True	False	ENSG00000241837.7,ENSG00000249209.2	1	True	False	False	False	False	1628	True	True	True	True	False	False	False	False
17:44323577:44324299:clu_138482_-	chr17	44323577	44324299	clu_138482_-	-	44324299	44323577	SLC25A39	protein_coding	True	False	ENSG00000013306.16	1	True	False	False	False	True	721	True	True	True	True	False	False	False	False
6:160073245:160073379:clu_117520_+	chr6	160073245	160073379	clu_117520_+	+	160073245	160073379	IGF2R	protein_coding	True	False	ENSG00000197081.14	3	True	True	True	False	False	133	False	False	False	False	False	False	False	False	MRH 11,MRH,Lumenal	CIMR,CIMR
5:181247386:181257187:clu_131235_+	chr5	181247386	181257187	clu_131235_+	+	181247386	181257187	AC008443.1	lncRNA	True	False	ENSG00000233937.7	1	True	False	False	False	False	9800	True	True	True	True	False	False	False	False
1:109657279:109657772:clu_169912_+	chr1	109657279	109657772	clu_169912_+	+	109657279	109657772	GSTM4	protein_coding	True	False	ENSG00000168765.17	1	True	True	False	True	True	492	True	True	True	True	False	False	False	False	GST N-terminal,GST N-terminal,GST N-terminal	GST_N
5:103019843:103028887:clu_129019_+	chr5	103019843	103028887	clu_129019_+	+	103019843	103028887	PAM	protein_coding	True	False	ENSG00000145730.20	1	True	True	False	True	False	9043	True	True	True	True	True	True	False	False	Intragranular
18:74255775:74260915:clu_109372_-	chr18	74255775	74260915	clu_109372_-	-	74260915	74255775	CYB5A	protein_coding	True	False	ENSG00000166347.19	1	True	True	False	True	False	5139	True	True	True	True	False	False	False	False
11:124988134:124992580:clu_219750_+	chr11	124988134	124992580	clu_219750_+	+	124988134	124992580	CCDC15	protein_coding	True	False	ENSG00000149548.15	1	True	True	False	False	False	4445	True	True	True	True	False	False	False	False
16:88699058:88701355:clu_12160_-	chr16	88699058	88701355	clu_12160_-	-	88701355	88699058	RNF166	protein_coding	True	False	ENSG00000158717.11	3	True	True	False	False	True	2296	False	False	False	False	False	False	False	False	Drought induce...,zinc finger,C2HC RNF-type	zf-Di19,zf_C2HC_14,zf-C3HC4_3
17:75042277:75046925:clu_140591_-	chr17	75042277	75046925	clu_140591_-	-	75046925	75042277	ATP5PD	protein_coding	True	False	ENSG00000167863.12	1	True	True	False	False	True	4647	True	True	True	True	False	False	False	False		Mt_ATP-synt_D
7:150737708:150740879:clu_158153_+	chr7	150737708	150740879	clu_158153_+	+	150737708	150740879	GIMAP1-GIMAP5,GIMAP5	protein_coding,protein_coding	True	False	ENSG00000281887.3,ENSG00000196329.11	1	True	False	False	False	False	3170	True	True	True	True	False	False	False	False
16:84981994:84990304:clu_11887_-	chr16	84981994	84990304	clu_11887_-	-	84990304	84981994	ZDHHC7	protein_coding	True	False	ENSG00000153786.12	1	True	True	False	False	True	8309	True	True	True	True	False	True	False	False
1:52640067:52642863:clu_168763_+	chr1	52640067	52642863	clu_168763_+	+	52640067	52642863	SHISAL2A	protein_coding	True	False	ENSG00000182183.15	1	False	False	False	False	False	2795	True	True	True	True	False	False	False	False
8:144511789:144511911:clu_121087_-	chr8	144511789	144511911	clu_121087_-	-	144511911	144511789	RECQL4	protein_coding	True	False	ENSG00000160957.13	1	True	True	False	False	False	121	True	True	True	True	False	False	False	False
19:1038165:1038445:clu_189805_+	chr19	1038165	1038445	clu_189805_+	+	1038165	1038445	CNN2	protein_coding	True	False	ENSG00000064666.15	3	True	False	False	True	False	279	False	False	False	False	False	False	False	False
10:98430670:98433983:clu_178022_-	chr10	98430670	98433983	clu_178022_-	-	98433983	98430670	HPS1	protein_coding	True	False	ENSG00000107521.19	1	True	True	False	False	False	3312	True	True	True	True	False	False	False	False	FUZ/MON1/HPS1 ...,FUZ/MON1/HPS1 ...,FUZ/MON1/HPS1 ...,FUZ/MON1/HPS1 ...,FUZ/MON1/HPS1 ...	Fuz_longin_2
16:4514664:4538702:clu_7615_-	chr16	4514664	4538702	clu_7615_-	-	4538702	4514664	CDIP1	protein_coding	True	False	ENSG00000089486.17	1	True	False	False	False	True	24037	True	True	True	True	False	False	False	False
14:91813825:91867262:clu_213219_-	chr14	91813825	91867262	clu_213219_-	-	91867262	91813825	TC2N	protein_coding	True	False	ENSG00000165929.13	1	True	False	False	False	True	53436	True	True	True	True	False	False	False	False
17:6760601:6761886:clu_63788_+	chr17	6760601	6761886	clu_63788_+	+	6760601	6761886	XAF1	protein_coding	True	False	ENSG00000132530.17	1	True	False	False	False	False	1284	True	True	True	True	False	False	False	False
8:141430043:141430095:clu_40911_+	chr8	141430043	141430095	clu_40911_+	+	141430043	141430095	PTP4A3	protein_coding	True	False	ENSG00000184489.12	3	False	False	False	False	False	51	False	False	False	False	False	False	False	False
10:102461450:102465982:clu_91820_+	chr10	102461450	102465982	clu_91820_+	+	102461450	102465982	MFSD13A	protein_coding	True	False	ENSG00000138111.14	1	False	False	False	False	False	4531	True	True	True	True	False	False	False	False
7:143621020:143643864:clu_157894_+	chr7	143621020	143643864	clu_157894_+	+	143621020	143643864	AC073264.3	transcribed_unprocessed_pseudogene	True	False	ENSG00000283537.2	1	True	False	False	False	False	22843	True	True	True	True	False	False	False	False
3:122337648:122341439:clu_106228_+	chr3	122337648	122341439	clu_106228_+	+	122337648	122341439	CSTA	protein_coding	True	False	ENSG00000121552.4	1	True	True	False	True	False	3790	True	True	True	True	False	False	False	False	Cystatin	Cystatin
6:5186980:5216618:clu_19189_-	chr6	5186980	5216618	clu_19189_-	-	5216618	5186980	LYRM4	protein_coding	True	False	ENSG00000214113.10	1	False	False	False	False	False	29637	True	True	True	True	False	False	False	False
20:1566267:1611357:clu_131336_-	chr20	1566267	1611357	clu_131336_-	-	1611357	1566267	SIRPB1	protein_coding	True	False	ENSG00000101307.15	1	True	True	False	True	True	45089	True	True	True	True	True	True	True	True	Ig-like C1-type 2,Ig-like,Ig-like C1-type 1,Ig-like V-type,Ig-like,Ig-like,Ig-like C1-type 2,Ig-like,Ig-like C1-type 1,Ig-like	C2-set_2,C1-set,C2-set_2,C1-set,V-set,ig,Ig_3,I-set,C2-set_2,C1-set,C2-set_2,C1-set
7:76618300:76618497:clu_182104_-	chr7	76618300	76618497	clu_182104_-	-	76618497	76618300	POMZP3	protein_coding	True	False	ENSG00000146707.14	1	True	True	True	False	False	196	True	True	True	True	False	False	False	False	ZP	Zona_pellucida
16:67935478:67935630:clu_11095_-	chr16	67935478	67935630	clu_11095_-	-	67935630	67935478	AC040162.1,PSMB10	protein_coding,protein_coding	True	False	ENSG00000261884.2,ENSG00000205220.12	2	True	True	False	False	False	151	False	True	False	True	False	False	False	False		Proteasome
7:64690525:64691248:clu_154368_+	chr7	64690525	64691248	clu_154368_+	+	64690525	64691248	ZNF107	protein_coding	True	False	ENSG00000196247.11	1	False	False	False	False	False	722	True	True	True	True	False	False	False	False
12:124912890:124913119:clu_163886_-	chr12	124912890	124913119	clu_163886_-	-	124913119	124912890	UBC	protein_coding	True	False	ENSG00000150991.15	3	True	True	True	False	False	228	False	False	False	False	False	False	False	False	Ubiquitin-like 4,Ubiquitin-like,Ubiquitin-like,Ubiquitin-like 1,Ubiquitin-like,Ubiquitin-like,Ubiquitin-like,Ubiquitin-like,Ubiquitin-like,Ubiquitin-like,Ubiquitin-like 3,Ubiquitin-like	Ubiquitin_2,ubiquitin,Rad60-SLD,ubiquitin,Rad60-SLD_2,Rad60-SLD,Ubiquitin_2
11:2317525:2317863:clu_214739_+	chr11	2317525	2317863	clu_214739_+	+	2317525	2317863	TSPAN32	protein_coding	True	False	ENSG00000064201.15	1	False	False	False	False	False	337	True	True	True	True	False	False	False	False
10:96604049:96616639:clu_177852_-	chr10	96604049	96616639	clu_177852_-	-	96616639	96604049	PIK3AP1	protein_coding	True	False	ENSG00000155629.15	1	True	True	False	False	False	12589	True	True	True	True	False	False	False	False
9:34649564:34650369:clu_200262_+	chr9	34649564	34650369	clu_200262_+	+	34649564	34650369	GALT	protein_coding	True	False	ENSG00000213930.11	1	True	False	False	False	False	804	True	True	True	True	False	False	False	False
5:74770810:74772313:clu_128522_+	chr5	74770810	74772313	clu_128522_+	+	74770810	74772313	NSA2	protein_coding	True	False	ENSG00000164346.10	2	True	False	False	False	False	1502	True	False	False	True	False	False	False	False
7:100866251:100866309:clu_156469_+	chr7	100866251	100866309	clu_156469_+	+	100866251	100866309	SLC12A9	protein_coding	True	False	ENSG00000146828.18	3	True	True	True	False	False	57	False	False	False	False	False	True	False	False
6:18249839:18256361:clu_19474_-	chr6	18249839	18256361	clu_19474_-	-	18256361	18249839	DEK	protein_coding	True	False	ENSG00000124795.17	1	True	True	False	False	False	6521	True	True	True	True	False	False	False	False	SAP	SAP,OST-HTH
12:12927803:12966759:clu_58066_+	chr12	12927803	12966759	clu_58066_+	+	12927803	12966759	GPRC5D-AS1	lncRNA	True	False	ENSG00000247498.10	1	True	False	False	False	False	38955	True	True	True	True	False	False	False	False
7:100336220:100338179:clu_156212_+	chr7	100336220	100338179	clu_156212_+	+	100336220	100338179	STAG3L5P	transcribed_unprocessed_pseudogene	True	False	ENSG00000242294.6	1	True	False	False	False	False	1958	True	True	True	True	False	False	False	False
19:36113817:36114015:clu_53145_-	chr19	36113817	36114015	clu_53145_-	-	36114015	36113817	POLR2I	protein_coding	True	False	ENSG00000105258.9	1	False	False	False	False	False	197	True	True	True	True	False	False	False	False
7:5528705:5529258:clu_179755_-	chr7	5528705	5529258	clu_179755_-	-	5529258	5528705	ACTB	protein_coding	True	False	ENSG00000075624.16	3	True	True	False	True	True	552	False	False	False	False	False	False	False	False		Actin
9:125207721:125220539:clu_202492_+	chr9	125207721	125220539	clu_202492_+	+	125207721	125220539	RABEPK	protein_coding	True	False	ENSG00000136933.17	1	True	True	False	False	False	12817	True	True	True	True	False	False	False	False		Kelch_2,Kelch_4,Kelch_3,Kelch_1,Kelch_6
9:127531778:127568820:clu_86976_-	chr9	127531778	127568820	clu_86976_-	-	127568820	127531778	NIBAN2	protein_coding	True	False	ENSG00000136830.12	1	True	False	False	False	False	37041	True	True	True	True	False	False	False	False
10:100275493:100280124:clu_178079_-	chr10	100275493	100280124	clu_178079_-	-	100280124	100275493	BLOC1S2	protein_coding	True	False	ENSG00000196072.12	1	True	True	False	True	False	4630	True	True	True	True	False	False	False	False		BLOC1_2
7:128395274:128396600:clu_183824_-	chr7	128395274	128396600	clu_183824_-	-	128396600	128395274	IMPDH1	protein_coding	True	False	ENSG00000106348.18	1	False	False	False	False	False	1325	True	True	True	True	False	False	False	False
9:135938360:135939673:clu_88052_-	chr9	135938360	135939673	clu_88052_-	-	135939673	135938360	UBAC1	protein_coding	True	False	ENSG00000130560.9	1	False	False	False	False	False	1312	True	True	True	True	False	False	False	False
10:133271668:133271820:clu_179127_-	chr10	133271668	133271820	clu_179127_-	-	133271820	133271668	ADAM8	protein_coding	True	False	ENSG00000151651.16	3	True	True	False	False	False	151	False	False	False	False	False	False	True	False	Peptidase M12B	Reprolysin_2,Reprolysin,Reprolysin_4,Reprolysin_5
4:25160753:25161418:clu_93700_+	chr4	25160753	25161418	clu_93700_+	+	25160753	25161418	SEPSECS-AS1	lncRNA	True	False	ENSG00000281501.1	1	False	False	False	False	False	664	True	True	True	True	False	False	False	False
1:53878402:53878609:clu_31830_-	chr1	53878402	53878609	clu_31830_-	-	53878609	53878402	YIPF1	protein_coding	True	False	ENSG00000058799.15	2	False	False	False	False	False	206	False	True	False	True	False	False	False	False
2:63842204:63856306:clu_98005_+	chr2	63842204	63856306	clu_98005_+	+	63842204	63856306	UGP2	protein_coding	True	False	ENSG00000169764.15	1	True	True	False	False	True	14101	True	True	True	True	False	False	False	False
17:41827626:41830801:clu_138087_-	chr17	41827626	41830801	clu_138087_-	-	41830801	41827626	NT5C3B	protein_coding	True	False	ENSG00000141698.17	1	True	True	False	True	False	3174	True	True	True	True	False	False	False	False		UMPH-1
10:50104143:50117966:clu_90163_+	chr10	50104143	50117966	clu_90163_+	+	50104143	50117966	WASHC2A	protein_coding	True	False	ENSG00000099290.17	2	True	True	False	True	False	13822	True	False	False	True	False	False	False	False		Nucleoporin_FG
16:2933979:2934615:clu_78752_+	chr16	2933979	2934615	clu_78752_+	+	2933979	2934615	FLYWCH1	protein_coding	True	False	ENSG00000059122.16	1	False	False	False	False	False	635	True	True	True	True	False	False	False	False
2:108676698:108677979:clu_99487_+	chr2	108676698	108677979	clu_99487_+	+	108676698	108677979	LIMS1	protein_coding	True	False	ENSG00000169756.16	1	False	False	False	False	False	1280	True	True	True	True	False	False	False	False
17:56997055:57000855:clu_67690_+	chr17	56997055	57000855	clu_67690_+	+	56997055	57000855	SCPEP1	protein_coding	True	False	ENSG00000121064.13	1	True	True	False	True	False	3799	True	True	True	True	False	False	False	False		Peptidase_S10
4:109560436:109660195:clu_95108_+	chr4	109560436	109660195	clu_95108_+	+	109560436	109660195	MCUB	protein_coding	True	False	ENSG00000005059.16	1	True	True	False	False	False	99758	True	True	True	True	False	False	False	False
2:97211574:97211669:clu_99114_+	chr2	97211574	97211669	clu_99114_+	+	97211574	97211669	ANKRD36	protein_coding	True	False	ENSG00000135976.19	1	False	False	False	False	False	94	True	True	True	True	False	False	False	False
3:15475487:15479338:clu_147634_-	chr3	15475487	15479338	clu_147634_-	-	15479338	15475487	COLQ	protein_coding	True	False	ENSG00000206561.13	1	True	True	False	False	False	3850	True	True	True	True	False	False	False	False	Collagen-like 1	Collagen
10:124011806:124012333:clu_178864_-	chr10	124011806	124012333	clu_178864_-	-	124012333	124011806	CHST15	protein_coding	True	False	ENSG00000182022.18	2	False	False	False	False	False	526	True	False	False	True	False	False	False	False
6:3324002:3410188:clu_19154_-	chr6	3324002	3410188	clu_19154_-	-	3410188	3324002	SLC22A23	protein_coding	True	False	ENSG00000137266.14	1	True	False	False	False	False	86185	True	True	True	True	False	False	False	False
22:42383217:42383379:clu_26429_-	chr22	42383217	42383379	clu_26429_-	-	42383379	42383217	NFAM1	protein_coding	True	False	ENSG00000235568.7	3	True	False	False	True	False	161	False	False	False	False	False	False	False	False
5:69548101:69551544:clu_128147_+	chr5	69548101	69551544	clu_128147_+	+	69548101	69551544	OCLN	protein_coding	True	False	ENSG00000197822.11	1	False	False	False	False	False	3442	True	True	True	True	False	False	False	False
18:14227760:14232525:clu_12887_+	chr18	14227760	14232525	clu_12887_+	+	14227760	14232525	AP005212.4,ANKRD20A5P	lncRNA,transcribed_unprocessed_pseudogene	True	False	ENSG00000283294.1,ENSG00000186481.16	1	False	False	False	False	False	4764	True	True	True	True	False	False	False	False
20:38327655:38334430:clu_5276_+	chr20	38327655	38334430	clu_5276_+	+	38327655	38334430	BPI	protein_coding	True	False	ENSG00000101425.14	1	True	True	False	True	False	6774	True	True	True	True	False	False	False	False	Lipid-binding ...	LBP_BPI_CETP_C
20:63641397:63642108:clu_134015_-	chr20	63641397	63642108	clu_134015_-	-	63642108	63641397	STMN3	protein_coding	True	False	ENSG00000197457.10	1	False	False	False	False	False	710	True	True	True	True	False	False	False	False
19:16125547:16127437:clu_193752_+	chr19	16125547	16127437	clu_193752_+	+	16125547	16127437	RAB8A	protein_coding	True	False	ENSG00000167461.12	1	True	False	False	False	False	1889	True	True	True	True	False	False	False	False
3:179588995:179592644:clu_151712_-	chr3	179588995	179592644	clu_151712_-	-	179592644	179588995	MRPL47	protein_coding	True	False	ENSG00000136522.14	1	False	False	False	False	False	3648	True	True	True	True	False	False	False	False
11:72828984:72829303:clu_218293_+	chr11	72828984	72829303	clu_218293_+	+	72828984	72829303	ATG16L2	protein_coding	True	False	ENSG00000168010.11	1	False	False	False	False	False	318	True	True	True	True	False	False	False	False
16:2770683:2770889:clu_78702_+	chr16	2770683	2770889	clu_78702_+	+	2770683	2770889	SRRM2	protein_coding	True	False	ENSG00000167978.17	3	True	True	False	True	False	205	False	False	False	False	False	False	False	False
8:10054658:10207833:clu_38460_+	chr8	10054658	10207833	clu_38460_+	+	10054658	10207833	MSRA	protein_coding	True	False	ENSG00000175806.15	1	True	True	False	False	True	153174	True	True	True	True	False	False	False	False
21:41363389:41376836:clu_46784_+	chr21	41363389	41376836	clu_46784_+	+	41363389	41376836	MX2	protein_coding	True	False	ENSG00000183486.13	1	True	False	False	False	True	13446	True	True	True	True	False	False	False	False
15:92996151:92996957:clu_112650_+	chr15	92996151	92996957	clu_112650_+	+	92996151	92996957	CHD2	protein_coding	True	False	ENSG00000173575.22	2	True	False	False	False	False	805	False	True	False	True	False	False	False	False
7:35673278:35694184:clu_180368_-	chr7	35673278	35694184	clu_180368_-	-	35694184	35673278	HERPUD2	protein_coding	True	False	ENSG00000122557.10	1	False	False	False	False	False	20905	True	True	True	True	False	False	False	False
19:51629636:51629833:clu_55730_-	chr19	51629636	51629833	clu_55730_-	-	51629833	51629636	AC018755.2,SIGLEC5	protein_coding,protein_coding	True	False	ENSG00000268500.5,ENSG00000105501.12	1	False	False	False	False	False	196	True	True	True	True	False	False	False	False
17:74695251:74695725:clu_140515_-	chr17	74695251	74695725	clu_140515_-	-	74695725	74695251	CD300LF	protein_coding	True	False	ENSG00000186074.19	1	False	False	False	False	False	473	True	True	True	True	False	False	False	False
1:109690564:109693206:clu_169918_+	chr1	109690564	109693206	clu_169918_+	+	109690564	109693206	GSTM1	protein_coding	True	False	ENSG00000134184.13	1	False	False	False	False	False	2641	True	True	True	True	False	False	False	False
6:106186462:106201972:clu_22595_-	chr6	106186462	106201972	clu_22595_-	-	106201972	106186462	ATG5	protein_coding	True	False	ENSG00000057663.16	2	True	True	False	True	False	15509	True	False	False	True	False	False	False	False	Autophagy prot...	APG5
16:794201:795685:clu_78181_+	chr16	794201	795685	clu_78181_+	+	794201	795685	CHTF18	protein_coding	True	False	ENSG00000127586.17	1	True	True	False	False	False	1483	True	True	True	True	False	False	False	False
1:150577491:150578244:clu_33925_-	chr1	150577491	150578244	clu_33925_-	-	150578244	150577491	MCL1	protein_coding	True	False	ENSG00000143384.13	1	False	False	False	False	False	752	True	True	True	True	False	False	False	False
1:161118239:161118786:clu_172498_+	chr1	161118239	161118786	clu_172498_+	+	161118239	161118786	NIT1	protein_coding	True	False	ENSG00000158793.14	1	True	True	False	False	True	546	True	True	True	True	False	False	False	False
1:226940399:226961377:clu_174535_+	chr1	226940399	226961377	clu_174535_+	+	226940399	226961377	COQ8A	protein_coding	True	False	ENSG00000163050.17	1	True	False	False	False	False	20977	True	True	True	True	False	False	False	False
4:39115330:39126694:clu_93857_+	chr4	39115330	39126694	clu_93857_+	+	39115330	39126694	KLHL5	protein_coding	True	False	ENSG00000109790.16	1	True	True	False	True	False	11363	True	True	True	True	False	False	False	False		Kelch_2,Kelch_1,Kelch_3,Kelch_6,Kelch_4
7:100577389:100577497:clu_182784_-	chr7	100577389	100577497	clu_182784_-	-	100577497	100577389	LRCH4,AC069281.2	protein_coding,lncRNA	True	False	ENSG00000077454.16,ENSG00000274272.1	1	True	False	False	False	False	107	True	True	True	True	False	False	False	False
16:4469698:4474093:clu_7612_-	chr16	4469698	4474093	clu_7612_-	-	4474093	4469698	NMRAL1	protein_coding	True	False	ENSG00000153406.13	1	True	True	False	True	False	4394	True	True	True	True	False	False	False	False	NmrA-like,NmrA-like	NAD_binding_10,TrkA_N,NmrA
16:1528796:1533934:clu_78336_+	chr16	1528796	1533934	clu_78336_+	+	1528796	1533934	TMEM204	protein_coding	True	False	ENSG00000131634.14	1	True	False	False	False	True	5137	True	True	True	True	False	False	False	False
1:15429025:15429346:clu_165791_+	chr1	15429025	15429346	clu_165791_+	+	15429025	15429346	EFHD2	protein_coding	True	False	ENSG00000142634.13	3	True	False	False	True	False	320	False	False	False	False	False	False	False	False
20:58705403:58705498:clu_6030_+	chr20	58705403	58705498	clu_6030_+	+	58705403	58705498	NPEPL1,STX16-NPEPL1	protein_coding,protein_coding	True	False	ENSG00000215440.12,ENSG00000254995.4	2	False	False	False	False	False	94	False	True	False	True	False	False	False	False
22:17209723:17219356:clu_24102_-	chr22	17209723	17219356	clu_24102_-	-	17219356	17209723	ADA2	protein_coding	True	False	ENSG00000093072.18	1	True	False	False	False	True	9632	True	True	True	True	False	False	False	False
5:150447735:150449703:clu_44708_-	chr5	150447735	150449703	clu_44708_-	-	150449703	150447735	RPS14	protein_coding	True	False	ENSG00000164587.13	1	True	False	False	False	True	1967	True	True	True	True	False	False	False	False
6:36678798:36680474:clu_114886_+	chr6	36678798	36680474	clu_114886_+	+	36678798	36680474	CDKN1A	protein_coding	True	False	ENSG00000124762.13	1	True	False	False	False	True	1675	True	True	True	True	False	False	False	False
7:158871562:158876642:clu_158497_+	chr7	158871562	158876642	clu_158497_+	+	158871562	158876642	WDR60	protein_coding	True	False	ENSG00000126870.16	2	True	True	False	False	False	5079	True	False	False	True	False	False	False	False
1:172399866:172415294:clu_35930_-	chr1	172399866	172415294	clu_35930_-	-	172415294	172399866	PIGC	protein_coding	True	False	ENSG00000135845.10	2	True	False	False	False	False	15427	True	False	False	True	False	False	False	False
3:127695190:127721053:clu_150663_-	chr3	127695190	127721053	clu_150663_-	-	127721053	127695190	MGLL	protein_coding	True	False	ENSG00000074416.14	1	True	True	False	False	False	25862	True	True	True	True	False	False	False	False	Serine aminope...,Serine aminope...,Serine aminope...,Serine aminope...,Serine aminope...,Serine aminope...	Abhydrolase_3,Hydrolase_4,Abhydrolase_6
19:16325497:16325646:clu_193770_+	chr19	16325497	16325646	clu_193770_+	+	16325497	16325646	KLF2	protein_coding	True	False	ENSG00000127528.5	3	True	True	True	False	False	148	False	False	False	False	False	False	False	False
1:205772567:205775402:clu_36853_-	chr1	205772567	205775402	clu_36853_-	-	205775402	205772567	RAB29	protein_coding	True	False	ENSG00000117280.13	2	True	True	False	False	True	2834	False	True	False	True	False	False	False	False		Arf,Roc,Ras
1:89110266:89112472:clu_32452_-	chr1	89110266	89112472	clu_32452_-	-	89112472	89110266	GBP2	protein_coding	True	False	ENSG00000162645.13	1	False	False	False	False	False	2205	True	True	True	True	False	False	False	False
19:7551437:7553872:clu_191699_+	chr19	7551437	7553872	clu_191699_+	+	7551437	7553872	PNPLA6	protein_coding	True	False	ENSG00000032444.16	1	False	False	False	False	False	2434	True	True	True	True	False	False	False	False
4:107670863:107682015:clu_146029_-	chr4	107670863	107682015	clu_146029_-	-	107682015	107670863	PAPSS1	protein_coding	True	False	ENSG00000138801.9	2	False	False	False	False	False	11151	True	False	False	True	False	False	False	False
2:160367391:160493289:clu_208387_-	chr2	160367391	160493289	clu_208387_-	-	160493289	160367391	RBMS1	protein_coding	True	False	ENSG00000153250.20	1	True	True	False	False	True	125897	True	True	True	True	False	False	False	False
5:136049580:136052907:clu_129607_+	chr5	136049580	136052907	clu_129607_+	+	136049580	136052907	TGFBI	protein_coding	True	False	ENSG00000120708.17	1	True	False	False	False	False	3326	True	True	True	True	False	False	False	False
3:58412963:58420536:clu_105426_+	chr3	58412963	58420536	clu_105426_+	+	58412963	58420536	PXK	protein_coding	True	False	ENSG00000168297.16	1	True	True	False	True	False	7572	True	True	True	True	False	False	False	False
10:17215364:17229345:clu_175863_-	chr10	17215364	17229345	clu_175863_-	-	17229345	17215364	VIM-AS1	lncRNA	True	False	ENSG00000229124.7	1	True	False	False	False	False	13980	True	True	True	True	False	False	False	False
14:71013202:71019009:clu_76110_+	chr14	71013202	71019009	clu_76110_+	+	71013202	71019009	PCNX1	protein_coding	True	False	ENSG00000100731.16	1	False	False	False	False	False	5806	True	True	True	True	False	False	False	False
5:139476454:139477329:clu_44368_-	chr5	139476454	139477329	clu_44368_-	-	139477329	139476454	STING1	protein_coding	True	False	ENSG00000184584.13	1	False	False	False	False	False	874	True	True	True	True	False	False	False	False
22:20709379:20709908:clu_24496_-	chr22	20709379	20709908	clu_24496_-	-	20709908	20709379	PI4KA	protein_coding	True	False	ENSG00000241973.11	1	True	False	False	False	False	528	True	True	True	True	False	False	False	False
4:56495394:56500536:clu_94324_+	chr4	56495394	56500536	clu_94324_+	+	56495394	56500536	SRP72	protein_coding	True	False	ENSG00000174780.17	1	True	False	False	False	False	5141	True	True	True	True	False	False	False	False
22:16602579:16611658:clu_186479_+	chr22	16602579	16611658	clu_186479_+	+	16602579	16611658	AP000547.3,TPTEP1	lncRNA,transcribed_unprocessed_pseudogene	True	False	ENSG00000283633.1,ENSG00000100181.22	2	False	False	False	False	False	9078	False	True	False	True	False	False	False	False
4:13368650:13369871:clu_144382_-	chr4	13368650	13369871	clu_144382_-	-	13369871	13368650	RAB28	protein_coding	True	False	ENSG00000157869.15	1	False	False	False	False	False	1220	True	True	True	True	False	False	False	False
14:92456608:92482680:clu_76812_+	chr14	92456608	92482680	clu_76812_+	+	92456608	92482680	SLC24A4	protein_coding	True	False	ENSG00000140090.17	1	True	False	False	False	False	26071	True	True	True	True	False	False	False	False
11:74843453:74844168:clu_125323_-	chr11	74843453	74844168	clu_125323_-	-	74844168	74843453	XRRA1	protein_coding	True	False	ENSG00000166435.15	1	True	True	False	True	False	714	True	True	True	True	False	False	False	False
12:10214187:10214669:clu_57937_+	chr12	10214187	10214669	clu_57937_+	+	10214187	10214669	GABARAPL1	protein_coding	True	False	ENSG00000139112.11	1	True	False	False	True	False	481	True	True	True	True	False	False	False	False
5:163457610:163458995:clu_45029_-	chr5	163457610	163458995	clu_45029_-	-	163458995	163457610	NUDCD2	protein_coding	True	False	ENSG00000170584.11	1	False	False	False	False	False	1384	True	True	True	True	False	False	False	False
11:125570190:125572458:clu_219769_+	chr11	125570190	125572458	clu_219769_+	+	125570190	125572458	EI24	protein_coding	True	False	ENSG00000149547.15	1	False	False	False	False	False	2267	True	True	True	True	False	False	False	False
19:10858343:10859915:clu_192375_+	chr19	10858343	10859915	clu_192375_+	+	10858343	10859915	C19orf38	protein_coding	True	False	ENSG00000214212.9	1	False	False	False	False	False	1571	True	True	True	True	False	False	False	False
1:75786865:75787497:clu_169237_+	chr1	75786865	75787497	clu_169237_+	+	75786865	75787497	RABGGTB	protein_coding	True	False	ENSG00000137955.16	1	True	False	False	False	False	631	True	True	True	True	False	False	False	False
9:113161594:113162749:clu_202110_+	chr9	113161594	113162749	clu_202110_+	+	113161594	113162749	SLC31A2	protein_coding	True	False	ENSG00000136867.11	2	True	True	False	True	False	1154	False	True	False	True	False	True	False	False		Ctr
11:44897828:44906407:clu_215674_+	chr11	44897828	44906407	clu_215674_+	+	44897828	44906407	TSPAN18	protein_coding	True	False	ENSG00000157570.12	1	False	False	False	False	False	8578	True	True	True	True	False	False	False	False
11:65882526:65882609:clu_217433_+	chr11	65882526	65882609	clu_217433_+	+	65882526	65882609	CTSW	protein_coding	True	False	ENSG00000172543.8	1	False	False	False	False	False	82	True	True	True	True	False	False	False	False
1:52988136:53038917:clu_168798_+	chr1	52988136	53038917	clu_168798_+	+	52988136	53038917	SCP2	protein_coding	True	False	ENSG00000116171.18	1	True	True	False	True	True	50780	True	True	True	True	False	False	False	False	Thiolase C-ter...,SCP2,SCP2,SCP2	Thiolase_C,SCP2
14:50921067:50923969:clu_211868_-	chr14	50921067	50923969	clu_211868_-	-	50923969	50921067	PYGL	protein_coding	True	False	ENSG00000100504.17	1	True	False	False	False	False	2901	True	True	True	True	False	False	False	False
11:15572400:15622305:clu_122247_-	chr11	15572400	15622305	clu_122247_-	-	15622305	15572400	AC073172.1	lncRNA	True	False	ENSG00000254789.3	1	True	False	False	False	False	49904	True	True	True	True	False	False	False	False
8:90246270:90454409:clu_40052_+	chr8	90246270	90454409	clu_40052_+	+	90246270	90454409	LINC00534	lncRNA	True	False	ENSG00000253394.6	1	True	False	False	False	False	208138	True	True	True	True	False	False	False	False
11:58969073:58979128:clu_123113_-	chr11	58969073	58979128	clu_123113_-	-	58979128	58969073	AP001636.3	lncRNA	True	False	ENSG00000255240.6	1	False	False	False	False	False	10054	True	True	True	True	False	False	False	False
19:54217474:54218361:clu_56077_-	chr19	54217474	54218361	clu_56077_-	-	54218361	54217474	LILRB3	protein_coding	True	False	ENSG00000204577.11	1	True	True	False	False	False	886	True	True	True	True	False	False	False	False
1:120830588:120832875:clu_170342_+	chr1	120830588	120832875	clu_170342_+	+	120830588	120832875	NBPF26	protein_coding	True	False	ENSG00000273136.7	1	True	True	False	False	False	2286	True	True	True	True	False	False	False	False	Olduvai 8,Olduvai,Olduvai,Olduvai,Olduvai	Olduvai
1:53878722:53882943:clu_31831_-	chr1	53878722	53882943	clu_31831_-	-	53882943	53878722	YIPF1	protein_coding	True	False	ENSG00000058799.15	1	False	False	False	False	False	4220	True	True	True	True	False	False	False	False
1:89117234:89117577:clu_32455_-	chr1	89117234	89117577	clu_32455_-	-	89117577	89117234	GBP2	protein_coding	True	False	ENSG00000162645.13	1	False	False	False	False	False	342	True	True	True	True	False	False	False	False
10:128082940:128084218:clu_92488_+	chr10	128082940	128084218	clu_92488_+	+	128082940	128084218	PTPRE	protein_coding	True	False	ENSG00000132334.16	3	True	False	False	True	False	1277	False	False	False	False	False	False	False	False
17:5387904:5388802:clu_135264_-	chr17	5387904	5388802	clu_135264_-	-	5388802	5387904	NUP88	protein_coding	True	False	ENSG00000108559.12	1	True	True	False	False	False	897	True	True	True	True	False	False	False	False		Nup88
17:80353630:80354019:clu_69684_+	chr17	80353630	80354019	clu_69684_+	+	80353630	80354019	RNF213	protein_coding	True	False	ENSG00000173821.19	2	True	True	False	False	False	388	False	True	False	True	False	False	False	False
3:53235174:53237797:clu_149483_-	chr3	53235174	53237797	clu_149483_-	-	53237797	53235174	TKT	protein_coding	True	False	ENSG00000163931.16	1	True	False	False	False	False	2622	True	True	True	True	False	False	False	False
9:35658727:35659940:clu_200345_+	chr9	35658727	35659940	clu_200345_+	+	35658727	35659940	CCDC107	protein_coding	True	False	ENSG00000159884.12	2	False	False	False	False	False	1212	True	False	False	True	False	False	False	False
7:150796574:150799577:clu_184688_-	chr7	150796574	150799577	clu_184688_-	-	150799577	150796574	TMEM176B	protein_coding	True	False	ENSG00000106565.18	2	True	False	False	False	True	3002	False	True	False	True	False	False	False	False
8:23567426:23571983:clu_38917_+	chr8	23567426	23571983	clu_38917_+	+	23567426	23571983	SLC25A37	protein_coding	True	False	ENSG00000147454.14	3	True	True	False	True	False	4556	False	False	False	False	True	False	False	False		Mito_carr,Mito_carr
20:3209617:3213985:clu_3889_+	chr20	3209617	3213985	clu_3889_+	+	3209617	3213985	ITPA	protein_coding	True	False	ENSG00000125877.13	1	True	True	False	False	False	4367	True	True	True	True	False	False	False	False		Ham1p_like
17:75960375:75978534:clu_140827_-	chr17	75960375	75978534	clu_140827_-	-	75978534	75960375	ACOX1	protein_coding	True	False	ENSG00000161533.12	1	True	True	False	True	False	18158	True	True	True	True	False	False	False	False	Acyl-coenzyme ...,Acyl-coenzyme ...	Acyl-CoA_dh_M,Acyl-CoA_ox_N
12:122981299:122981571:clu_62114_+	chr12	122981299	122981571	clu_62114_+	+	122981299	122981571	ARL6IP4	protein_coding	True	False	ENSG00000182196.13	1	True	False	False	False	False	271	True	True	True	True	False	False	False	False
10:72087021:72088140:clu_177148_-	chr10	72087021	72088140	clu_177148_-	-	72088140	72087021	SPOCK2	protein_coding	True	False	ENSG00000107742.13	2	True	True	False	False	False	1118	True	False	False	True	False	False	False	False
11:62705617:62706259:clu_123561_-	chr11	62705617	62706259	clu_123561_-	-	62706259	62705617	BSCL2	protein_coding	True	False	ENSG00000168000.14	1	True	False	False	False	True	641	True	True	True	True	False	False	False	False
13:97434784:97435449:clu_143221_+	chr13	97434784	97435449	clu_143221_+	+	97434784	97435449	RAP2A	protein_coding	True	False	ENSG00000125249.7	2	False	False	False	False	False	664	True	False	False	True	False	False	False	False
17:4634174:4635759:clu_135158_-	chr17	4634174	4635759	clu_135158_-	-	4635759	4634174	ALOX15	protein_coding	True	False	ENSG00000161905.13	2	False	False	False	False	False	1584	True	False	False	True	False	False	False	False
2:85697677:85698622:clu_98656_+	chr2	85697677	85698622	clu_98656_+	+	85697677	85698622	GNLY	protein_coding	True	False	ENSG00000115523.16	2	True	True	False	True	False	944	True	False	False	True	False	False	False	False
3:53235064:53237797:clu_149483_-	chr3	53235064	53237797	clu_149483_-	-	53237797	53235064	TKT	protein_coding	True	False	ENSG00000163931.16	1	True	True	False	True	True	2732	True	True	True	True	False	False	False	False	Transketolase ...,Transketolase ...,Transketolase ...	E1_dh,Transketolase_N,DXP_synthase_N
1:155319688:155319857:clu_171807_+	chr1	155319688	155319857	clu_171807_+	+	155319688	155319857	FDPS	protein_coding	True	False	ENSG00000160752.14	1	True	True	False	False	False	168	True	True	True	True	False	False	False	False		polyprenyl_synt
3:66236700:66243203:clu_105494_+	chr3	66236700	66243203	clu_105494_+	+	66236700	66243203	SLC25A26	protein_coding	True	False	ENSG00000144741.17	1	False	False	False	False	False	6502	True	True	True	True	False	False	False	False
3:122325358:122337547:clu_106228_+	chr3	122325358	122337547	clu_106228_+	+	122325358	122337547	CSTA	protein_coding	True	False	ENSG00000121552.4	1	False	False	False	False	False	12188	True	True	True	True	False	False	False	False
12:6448737:6450341:clu_158852_-	chr12	6448737	6450341	clu_158852_-	-	6450341	6448737	CD27-AS1	lncRNA	True	False	ENSG00000215039.7	1	True	False	False	False	False	1603	True	True	True	True	False	False	False	False
1:17356247:17356357:clu_166013_+	chr1	17356247	17356357	clu_166013_+	+	17356247	17356357	PADI4	protein_coding	True	False	ENSG00000159339.13	2	False	False	False	False	False	109	False	True	False	True	False	False	False	False
14:103679518:103700655:clu_77358_+	chr14	103679518	103700655	clu_77358_+	+	103679518	103700655	KLC1	protein_coding	True	False	ENSG00000126214.21	1	True	True	False	True	False	21136	True	True	True	True	False	False	False	False
7:93146040:93148194:clu_182400_-	chr7	93146040	93148194	clu_182400_-	-	93148194	93146040	SAMD9L	protein_coding	True	False	ENSG00000177409.12	1	True	False	False	False	True	2153	True	True	True	True	False	False	False	False
10:45785631:45787035:clu_89950_+	chr10	45785631	45787035	clu_89950_+	+	45785631	45787035	WASHC2C	protein_coding	True	False	ENSG00000172661.18	1	True	True	False	False	False	1403	True	True	True	True	False	False	False	False	FAM21/CAPZIP,FAM21/CAPZIP,FAM21/CAPZIP	CAP-ZIP_m
11:118313874:118314448:clu_219349_+	chr11	118313874	118314448	clu_219349_+	+	118313874	118314448	CD3E	protein_coding	True	False	ENSG00000198851.10	1	False	False	False	False	False	573	True	True	True	True	False	False	False	False
11:123431166:123480816:clu_219675_+	chr11	123431166	123480816	clu_219675_+	+	123431166	123480816	GRAMD1B	protein_coding	True	False	ENSG00000023171.18	1	True	True	False	True	True	49649	True	True	True	True	False	False	False	False
7:106263617:106268464:clu_183568_-	chr7	106263617	106268464	clu_183568_-	-	106268464	106263617	NAMPT	protein_coding	True	False	ENSG00000105835.12	1	True	False	False	False	False	4846	True	True	True	True	False	False	False	False
1:47368536:47378523:clu_168615_+	chr1	47368536	47378523	clu_168615_+	+	47368536	47378523	CMPK1	protein_coding	True	False	ENSG00000162368.13	3	True	True	False	True	False	9986	False	False	False	False	False	False	False	False		Zeta_toxin,ADK,AAA_17,Thymidylate_kin,AAA_18
8:102244121:102251799:clu_40328_+	chr8	102244121	102251799	clu_40328_+	+	102244121	102251799	UBR5-AS1	lncRNA	True	False	ENSG00000246263.3	1	False	False	False	False	False	7677	True	True	True	True	False	False	False	False
12:53467843:53468777:clu_59271_+	chr12	53467843	53468777	clu_59271_+	+	53467843	53468777	PCBP2	protein_coding	True	False	ENSG00000197111.15	1	True	False	False	False	False	933	True	True	True	True	False	False	False	False
4:77885339:77887220:clu_94570_+	chr4	77885339	77887220	clu_94570_+	+	77885339	77887220	MRPL1	protein_coding	True	False	ENSG00000169288.18	1	False	False	False	False	False	1880	True	True	True	True	False	False	False	False
7:144336977:144343187:clu_184444_-	chr7	144336977	144343187	clu_184444_-	-	144343187	144336977	OR2A1-AS1	lncRNA	True	False	ENSG00000244479.7	1	True	False	False	False	False	6209	True	True	True	True	False	False	False	False
1:101077508:101083461:clu_169701_+	chr1	101077508	101083461	clu_169701_+	+	101077508	101083461	AC093157.1	lncRNA	True	False	ENSG00000233184.7	1	True	False	False	False	False	5952	True	True	True	True	False	False	False	False
9:127874649:127877623:clu_86966_-	chr9	127874649	127877623	clu_86966_-	-	127877623	127874649	AK1	protein_coding	True	False	ENSG00000106992.19	1	True	False	False	False	True	2973	True	True	True	True	False	False	False	False
1:169707449:169708417:clu_35828_-	chr1	169707449	169708417	clu_35828_-	-	169708417	169707449	SELL	protein_coding	True	False	ENSG00000188404.10	1	False	False	False	False	False	967	True	True	True	True	False	False	False	False
11:44614777:44615272:clu_215671_+	chr11	44614777	44615272	clu_215671_+	+	44614777	44615272	CD82	protein_coding	True	False	ENSG00000085117.12	2	False	False	False	False	False	494	False	True	False	True	False	False	False	False
11:2400798:2402294:clu_214751_+	chr11	2400798	2402294	clu_214751_+	+	2400798	2402294	TSSC4	protein_coding	True	False	ENSG00000184281.15	1	True	False	False	False	True	1495	True	True	True	True	False	False	False	False
20:35556748:35556973:clu_5058_+	chr20	35556748	35556973	clu_5058_+	+	35556748	35556973	ERGIC3	protein_coding	True	False	ENSG00000125991.19	1	True	True	False	False	False	224	True	True	True	True	False	False	False	False	Lumenal,Endoplasmic re...,Endoplasmic re...,Endoplasmic re...,Endoplasmic re...,Endoplasmic re...,Endoplasmic re...,Endoplasmic re...	COPIIcoated_ERV
19:54042196:54051410:clu_56166_-	chr19	54042196	54051410	clu_56166_-	-	54051410	54042196	VSTM1	protein_coding	True	False	ENSG00000189068.11	1	True	True	False	True	False	9213	True	True	True	True	True	True	True	False
19:38380999:38382117:clu_195876_+	chr19	38380999	38382117	clu_195876_+	+	38380999	38382117	PSMD8	protein_coding	True	False	ENSG00000099341.11	1	True	True	False	True	False	1117	True	True	True	True	False	False	False	False	PCI,PCI,PCI,PCI	CSN8_PSD8_EIF3K
4:88717054:88717305:clu_94812_+	chr4	88717054	88717305	clu_94812_+	+	88717054	88717305	FAM13A-AS1	lncRNA	True	False	ENSG00000248019.3	3	False	False	False	False	False	250	False	False	False	False	False	False	False	False
12:9648933:9653683:clu_57879_+	chr12	9648933	9653683	clu_57879_+	+	9648933	9653683	AC010186.2	transcribed_unprocessed_pseudogene	True	False	ENSG00000256594.8	1	False	False	False	False	False	4749	True	True	True	True	False	False	False	False
2:241744877:241750151:clu_102892_+	chr2	241744877	241750151	clu_102892_+	+	241744877	241750151	D2HGDH	protein_coding	True	False	ENSG00000180902.18	1	True	True	False	True	False	5273	True	True	True	True	False	False	False	False		FAD-oxidase_C
20:44206998:44210012:clu_133020_-	chr20	44206998	44210012	clu_133020_-	-	44210012	44206998	OSER1	protein_coding	True	False	ENSG00000132823.11	1	True	False	False	False	True	3013	True	True	True	True	False	False	False	False
20:35713857:35714185:clu_132695_-	chr20	35713857	35714185	clu_132695_-	-	35714185	35713857	RBM39	protein_coding	True	False	ENSG00000131051.24	1	False	False	False	False	False	327	True	True	True	True	False	False	False	False
19:44007093:44008790:clu_196779_+	chr19	44007093	44008790	clu_196779_+	+	44007093	44008790	ZNF230	protein_coding	True	False	ENSG00000159882.13	1	False	False	False	False	False	1696	True	True	True	True	False	False	False	False
15:74844156:74844255:clu_16109_-	chr15	74844156	74844255	clu_16109_-	-	74844255	74844156	SCAMP2	protein_coding	True	False	ENSG00000140497.16	3	True	False	False	True	False	98	False	False	False	False	False	False	False	False
2:73946906:73958146:clu_98372_+	chr2	73946906	73958146	clu_98372_+	+	73946906	73958146	DGUOK	protein_coding	True	False	ENSG00000114956.20	1	True	True	False	True	False	11239	True	True	True	True	False	False	False	False	Deoxynucleosid...,Deoxynucleosid...,Deoxynucleosid...	dNK
21:46193233:46193472:clu_186348_-	chr21	46193233	46193472	clu_186348_-	-	46193472	46193233	LSS	protein_coding	True	False	ENSG00000160285.15	3	True	False	False	False	False	238	False	False	False	False	False	False	False	False
9:121192224:121201639:clu_86699_-	chr9	121192224	121201639	clu_86699_-	-	121201639	121192224	RAB14	protein_coding	True	False	ENSG00000119396.11	1	True	True	False	False	True	9414	True	True	True	True	False	False	False	False		Arf,Ras,MMR_HSR1,Roc
17:44207911:44208619:clu_138546_-	chr17	44207911	44208619	clu_138546_-	-	44208619	44207911	UBTF	protein_coding	True	False	ENSG00000108312.15	1	False	False	False	False	False	707	True	True	True	True	False	False	False	False
10:125003492:125003640:clu_178886_-	chr10	125003492	125003640	clu_178886_-	-	125003640	125003492	CTBP2	protein_coding	True	False	ENSG00000175029.17	2	False	False	False	False	False	147	False	True	False	True	False	False	False	False
22:50782347:50783501:clu_27228_-	chr22	50782347	50783501	clu_27228_-	-	50783501	50782347	RABL2B	protein_coding	True	False	ENSG00000079974.17	1	True	False	False	False	True	1153	True	True	True	True	False	False	False	False
7:100865930:100866014:clu_156475_+	chr7	100865930	100866014	clu_156475_+	+	100865930	100866014	SLC12A9	protein_coding	True	False	ENSG00000146828.18	3	True	True	True	False	False	83	False	False	False	False	False	False	True	False
7:102541662:102543525:clu_183064_-	chr7	102541662	102543525	clu_183064_-	-	102543525	102541662	UPK3BL2,POLR2J3	protein_coding,protein_coding	True	False	ENSG00000284981.1,ENSG00000168255.20	1	False	False	False	False	False	1862	True	True	True	True	False	False	False	False
11:46369550:46371313:clu_215745_+	chr11	46369550	46371313	clu_215745_+	+	46369550	46371313	DGKZ	protein_coding	True	False	ENSG00000149091.15	1	True	True	False	True	True	1762	True	True	True	True	False	False	False	False	zinc finger	C1_1
8:11842867:11843843:clu_118132_-	chr8	11842867	11843843	clu_118132_-	-	11843843	11842867	CTSB	protein_coding	True	False	ENSG00000164733.21	3	True	False	False	True	False	975	False	False	False	False	False	False	False	False
2:61885072:61888381:clu_205847_-	chr2	61885072	61888381	clu_205847_-	-	61888381	61885072	CCT4	protein_coding	True	False	ENSG00000115484.15	1	True	False	False	False	False	3308	True	True	True	True	False	False	False	False
1:171787930:171790452:clu_172908_+	chr1	171787930	171790452	clu_172908_+	+	171787930	171790452	EEF1AKNMT	protein_coding	True	False	ENSG00000010165.20	1	False	False	False	False	False	2521	True	True	True	True	False	False	False	False
7:131323868:131324252:clu_183991_-	chr7	131323868	131324252	clu_183991_-	-	131324252	131323868	MKLN1-AS	lncRNA	True	False	ENSG00000236753.7	1	True	False	False	False	False	383	True	True	True	True	False	False	False	False
13:49661208:49669777:clu_17937_-	chr13	49661208	49669777	clu_17937_-	-	49669777	49661208	EBPL	protein_coding	True	False	ENSG00000123179.14	1	True	True	False	True	False	8568	True	True	True	True	True	False	False	False	EXPERA,EXPERA	EBP
10:132225784:132226771:clu_179076_-	chr10	132225784	132226771	clu_179076_-	-	132226771	132225784	STK32C	protein_coding	True	False	ENSG00000165752.17	2	False	False	False	False	False	986	False	True	False	True	False	False	False	False
18:9914335:9931810:clu_12706_+	chr18	9914335	9931810	clu_12706_+	+	9914335	9931810	VAPA	protein_coding	True	False	ENSG00000101558.13	1	True	True	False	True	False	17474	True	True	True	True	False	True	False	False	MSP	Motile_Sperm
19:13954437:13954526:clu_193358_+	chr19	13954437	13954526	clu_193358_+	+	13954437	13954526	DCAF15	protein_coding	True	False	ENSG00000132017.10	1	False	False	False	False	False	88	True	True	True	True	False	False	False	False
1:46584803:46585874:clu_31603_-	chr1	46584803	46585874	clu_31603_-	-	46585874	46584803	MKNK1	protein_coding	True	False	ENSG00000079277.21	1	True	False	False	False	False	1070	True	True	True	True	False	False	False	False
12:122141519:122141691:clu_61968_+	chr12	122141519	122141691	clu_61968_+	+	122141519	122141691	MLXIP	protein_coding	True	False	ENSG00000175727.14	2	False	False	False	False	False	171	False	True	False	True	False	False	False	False
1:169541075:169541319:clu_35843_-	chr1	169541075	169541319	clu_35843_-	-	169541319	169541075	F5	protein_coding	True	False	ENSG00000198734.12	3	True	True	True	False	False	243	False	False	False	False	False	False	False	False		LSPR,LSPR,LSPR,LSPR,LSPR
20:62812594:62813378:clu_6209_+	chr20	62812594	62813378	clu_6209_+	+	62812594	62813378	OGFR	protein_coding	True	False	ENSG00000060491.16	3	True	True	True	False	False	783	False	False	False	False	False	False	False	False		OGFr_III,OGFr_III
12:126730803:126732343:clu_163923_-	chr12	126730803	126732343	clu_163923_-	-	126732343	126730803	LINC00944	lncRNA	True	False	ENSG00000256128.6	1	True	False	False	False	False	1539	True	True	True	True	False	False	False	False
7:92581603:92590268:clu_182387_-	chr7	92581603	92590268	clu_182387_-	-	92590268	92581603	FAM133B	protein_coding	True	False	ENSG00000234545.8	1	True	False	False	False	True	8664	True	True	True	True	False	False	False	False
9:124414005:124414842:clu_86818_-	chr9	124414005	124414842	clu_86818_-	-	124414842	124414005	PSMB7	protein_coding	True	False	ENSG00000136930.13	1	False	False	False	False	False	836	True	True	True	True	False	False	False	False
9:128160486:128163443:clu_202761_+	chr9	128160486	128163443	clu_202761_+	+	128160486	128163443	C9orf16	protein_coding	True	False	ENSG00000171159.5	1	True	False	False	False	False	2956	True	True	True	True	False	False	False	False
10:14530515:14604240:clu_175771_-	chr10	14530515	14604240	clu_175771_-	-	14604240	14530515	FAM107B	protein_coding	True	False	ENSG00000065809.13	1	True	True	False	True	True	73724	True	True	True	True	False	False	False	False
5:181320878:181321652:clu_131214_+	chr5	181320878	181321652	clu_131214_+	+	181320878	181321652	AC138035.1	lncRNA	True	False	ENSG00000238035.8	1	False	False	False	False	False	773	True	True	True	True	False	False	False	False
19:4839413:4844775:clu_48636_-	chr19	4839413	4844775	clu_48636_-	-	4844775	4839413	PLIN3	protein_coding	True	False	ENSG00000105355.9	3	True	True	False	False	False	5361	False	False	False	False	False	False	False	False		Perilipin
7:64679336:64684087:clu_154368_+	chr7	64679336	64684087	clu_154368_+	+	64679336	64684087	ZNF107	protein_coding	True	False	ENSG00000196247.11	2	False	False	False	False	False	4750	True	False	False	True	False	False	False	False
2:90154152:90154279:clu_98870_+	chr2	90154152	90154279	clu_98870_+	+	90154152	90154279	IGKV1D-13	IG_V_gene	True	False	ENSG00000276566.1	1	False	False	False	False	False	126	True	True	True	True	False	False	False	False
16:89908654:89908837:clu_84045_+	chr16	89908654	89908837	clu_84045_+	+	89908654	89908837	TCF25,AC092143.3	protein_coding,lncRNA	True	False	ENSG00000141002.20,ENSG00000267048.1	3	False	False	False	False	False	182	False	False	False	False	False	False	False	False
19:35448379:35449714:clu_195294_+	chr19	35448379	35449714	clu_195294_+	+	35448379	35449714	FFAR2	protein_coding	True	False	ENSG00000126262.4	1	False	False	False	False	False	1334	True	True	True	True	False	False	False	False
10:87208512:87288442:clu_177564_-	chr10	87208512	87288442	clu_177564_-	-	87288442	87208512	NUTM2A-AS1	lncRNA	True	False	ENSG00000223482.8	1	True	False	False	False	False	79929	True	True	True	True	False	False	False	False
14:50754867:50756492:clu_211853_-	chr14	50754867	50756492	clu_211853_-	-	50756492	50754867	NIN	protein_coding	True	False	ENSG00000100503.24	1	False	False	False	False	False	1624	True	True	True	True	False	False	False	False
17:82321549:82321692:clu_141908_-	chr17	82321549	82321692	clu_141908_-	-	82321692	82321549	SECTM1	protein_coding	True	False	ENSG00000141574.8	3	True	False	False	True	False	142	False	False	False	False	False	False	False	False
5:150392176:150392708:clu_130166_+	chr5	150392176	150392708	clu_130166_+	+	150392176	150392708	TCOF1	protein_coding	True	False	ENSG00000070814.21	1	True	True	False	False	False	531	True	True	True	True	False	False	False	False
19:18911071:18912984:clu_52126_-	chr19	18911071	18912984	clu_52126_-	-	18912984	18911071	COPE,AC002985.1	protein_coding,protein_coding	True	False	ENSG00000105669.14,ENSG00000268193.5	1	True	False	False	False	False	1912	True	True	True	True	False	False	False	False
6:41691235:41723461:clu_21366_-	chr6	41691235	41723461	clu_21366_-	-	41723461	41691235	TFEB	protein_coding	True	False	ENSG00000112561.18	1	True	True	False	False	True	32225	True	True	True	True	False	False	False	False
3:71772828:71774445:clu_149775_-	chr3	71772828	71774445	clu_149775_-	-	71774445	71772828	PROK2	protein_coding	True	False	ENSG00000163421.9	1	False	False	False	False	False	1616	True	True	True	True	False	False	False	False
10:45831429:45841653:clu_176472_-	chr10	45831429	45841653	clu_176472_-	-	45841653	45831429	AGAP4	protein_coding	True	False	ENSG00000188234.13	1	True	True	False	False	False	10223	True	True	True	True	False	False	False	False
17:5109868:5111076:clu_135335_-	chr17	5109868	5111076	clu_135335_-	-	5111076	5109868	ZNF232	protein_coding	True	False	ENSG00000167840.13	1	False	False	False	False	False	1207	True	True	True	True	False	False	False	False
17:39070016:39072450:clu_137788_-	chr17	39070016	39072450	clu_137788_-	-	39072450	39070016	PLXDC1	protein_coding	True	False	ENSG00000161381.14	1	True	False	False	False	False	2433	True	True	True	True	False	False	False	False
7:45104746:45105441:clu_180731_-	chr7	45104746	45105441	clu_180731_-	-	45105441	45104746	TBRG4	protein_coding	True	False	ENSG00000136270.14	2	True	False	False	False	False	694	True	False	False	True	False	False	False	False
17:75592080:75592238:clu_68963_+	chr17	75592080	75592238	clu_68963_+	+	75592080	75592238	MYO15B	protein_coding	True	False	ENSG00000266714.9	1	False	False	False	False	False	157	True	True	True	True	False	False	False	False
10:88991626:89003029:clu_91125_+	chr10	88991626	89003029	clu_91125_+	+	88991626	89003029	FAS	protein_coding	True	False	ENSG00000026103.22	1	True	False	False	False	False	11402	True	True	True	True	False	False	False	False
6:166938981:166956142:clu_23887_-	chr6	166938981	166956142	clu_23887_-	-	166956142	166938981	RNASET2	protein_coding	True	False	ENSG00000026297.15	3	True	True	False	True	True	17160	False	False	False	False	False	False	False	True		Ribonuclease_T2
14:59527174:59531772:clu_212106_-	chr14	59527174	59531772	clu_212106_-	-	59531772	59527174	CCDC175	protein_coding	True	False	ENSG00000151838.12	1	False	False	False	False	False	4597	True	True	True	True	False	False	False	False
20:10420758:10428730:clu_131833_-	chr20	10420758	10428730	clu_131833_-	-	10428730	10420758	MKKS	protein_coding	True	False	ENSG00000125863.20	1	False	False	False	False	False	7971	True	True	True	True	False	False	False	False
12:123267282:123271564:clu_163738_-	chr12	123267282	123271564	clu_163738_-	-	123271564	123267282	CDK2AP1	protein_coding	True	False	ENSG00000111328.7	1	True	False	False	False	True	4281	True	True	True	True	False	False	False	False
19:7682322:7682524:clu_191689_+	chr19	7682322	7682524	clu_191689_+	+	7682322	7682524	TRAPPC5	protein_coding	True	False	ENSG00000181029.9	1	True	True	True	True	False	201	True	True	True	True	False	False	False	False		TRAPP
11:18010139:18012851:clu_122309_-	chr11	18010139	18012851	clu_122309_-	-	18012851	18010139	SERGEF	protein_coding	True	False	ENSG00000129158.11	1	True	False	False	False	True	2711	True	True	True	True	False	False	False	False
11:411034:412134:clu_121324_-	chr11	411034	412134	clu_121324_-	-	412134	411034	SIGIRR	protein_coding	True	False	ENSG00000185187.13	3	False	False	False	False	False	1099	False	False	False	False	False	False	False	False
3:38126700:38127786:clu_148008_-	chr3	38126700	38127786	clu_148008_-	-	38127786	38126700	ACAA1	protein_coding	True	False	ENSG00000060971.18	1	True	False	False	True	False	1085	True	True	True	True	False	False	False	False
17:75613777:75613978:clu_68970_+	chr17	75613777	75613978	clu_68970_+	+	75613777	75613978	MYO15B	protein_coding	True	False	ENSG00000266714.9	2	False	False	False	False	False	200	True	False	False	True	False	False	False	False
1:95234315:95246756:clu_169611_+	chr1	95234315	95246756	clu_169611_+	+	95234315	95246756	RWDD3	protein_coding	True	False	ENSG00000122481.17	1	True	True	False	True	False	12440	True	True	True	True	False	False	False	False	TLC,RWD,RWD	RWD
2:85401630:85401795:clu_206512_-	chr2	85401630	85401795	clu_206512_-	-	85401795	85401630	CAPG	protein_coding	True	False	ENSG00000042493.16	3	True	True	False	False	False	164	False	False	False	False	False	False	False	False	Gelsolin-like	Gelsolin
13:113229519:113233177:clu_143509_+	chr13	113229519	113233177	clu_143509_+	+	113229519	113233177	CUL4A	protein_coding	True	False	ENSG00000139842.15	1	True	True	False	True	False	3657	True	True	True	True	False	False	False	False		Cullin
14:104792722:104794119:clu_213808_-	chr14	104792722	104794119	clu_213808_-	-	104794119	104792722	AKT1	protein_coding	True	False	ENSG00000142208.16	1	True	False	False	False	True	1396	True	True	True	True	False	False	False	False
11:177893:180209:clu_121188_-	chr11	177893	180209	clu_121188_-	-	180209	177893	BET1L	protein_coding	True	False	ENSG00000177951.17	2	False	False	False	False	False	2315	True	False	False	True	False	False	False	False
19:6731047:6731199:clu_49276_-	chr19	6731047	6731199	clu_49276_-	-	6731199	6731047	GPR108	protein_coding	True	False	ENSG00000125734.15	2	True	True	False	True	False	151	True	False	False	True	True	False	False	False	GOST seven tra...,GOST seven tra...,GOST seven tra...	Lung_7-TM_R
9:127898010:127899503:clu_87019_-	chr9	127898010	127899503	clu_87019_-	-	127899503	127898010	AL157935.3,ST6GALNAC6	protein_coding,protein_coding	True	False	ENSG00000257524.6,ENSG00000160408.14	1	True	False	False	False	False	1492	True	True	True	True	False	False	False	False
19:214451:221141:clu_47349_-	chr19	214451	221141	clu_47349_-	-	221141	214451	LINC01002	lncRNA	True	False	ENSG00000282508.2	1	True	False	False	False	False	6689	True	True	True	True	False	False	False	False
11:65883133:65883304:clu_217435_+	chr11	65883133	65883304	clu_217435_+	+	65883133	65883304	CTSW	protein_coding	True	False	ENSG00000172543.8	2	True	True	False	False	False	170	True	False	False	True	False	False	False	False	Peptidase C1A ...,Peptidase C1A ...,Peptidase C1A ...,Peptidase C1A ...	Peptidase_C1
22:50205024:50206317:clu_189466_+	chr22	50205024	50206317	clu_189466_+	+	50205024	50206317	SELENOO	protein_coding	True	False	ENSG00000073169.14	2	False	False	False	False	False	1292	False	True	False	True	False	False	False	False
22:23695517:23705429:clu_24796_-	chr22	23695517	23705429	clu_24796_-	-	23705429	23695517	GUSBP11	lncRNA	True	False	ENSG00000228315.12	1	True	False	False	False	False	9911	True	True	True	True	False	False	False	False
19:7551437:7553875:clu_191699_+	chr19	7551437	7553875	clu_191699_+	+	7551437	7553875	PNPLA6	protein_coding	True	False	ENSG00000032444.16	1	True	True	False	False	False	2437	True	True	True	True	False	True	False	False
22:41784420:41793829:clu_188967_+	chr22	41784420	41793829	clu_188967_+	+	41784420	41793829	MEI1	protein_coding	True	False	ENSG00000167077.13	1	True	True	False	False	False	9408	True	True	True	True	False	False	False	False
14:74007812:74011091:clu_212716_-	chr14	74007812	74011091	clu_212716_-	-	74011091	74007812	ENTPD5	protein_coding	True	False	ENSG00000187097.12	1	True	False	False	False	False	3278	True	True	True	True	False	False	False	False
17:7857198:7883235:clu_135774_-	chr17	7857198	7883235	clu_135774_-	-	7883235	7857198	NAA38	protein_coding	True	False	ENSG00000183011.13	1	True	True	False	False	True	26036	True	True	True	True	False	False	False	False
16:1397469:1399374:clu_6823_-	chr16	1397469	1399374	clu_6823_-	-	1399374	1397469	UNKL	protein_coding	True	False	ENSG00000059145.18	2	True	True	False	True	False	1904	True	False	False	True	False	False	False	False	zinc finger
2:131484218:131491876:clu_208003_-	chr2	131484218	131491876	clu_208003_-	-	131491876	131484218	MZT2A	protein_coding	True	False	ENSG00000173272.16	1	True	False	False	False	False	7657	True	True	True	True	False	False	False	False
7:149878746:149879335:clu_158089_+	chr7	149878746	149879335	clu_158089_+	+	149878746	149879335	ATP6V0E2	protein_coding	True	False	ENSG00000171130.18	1	True	True	False	True	False	588	True	True	True	True	False	False	False	False	Lumenal	ATP_synt_H
14:103711567:103715424:clu_213765_-	chr14	103711567	103715424	clu_213765_-	-	103715424	103711567	XRCC3	protein_coding	True	False	ENSG00000126215.14	1	True	False	False	False	True	3856	True	True	True	True	False	False	False	False
7:38342657:38346021:clu_153842_+	chr7	38342657	38346021	clu_153842_+	+	38342657	38346021	TRG-AS1	lncRNA	True	False	ENSG00000281103.2	2	True	False	False	False	False	3363	False	True	False	True	False	False	False	False
9:89454746:89455888:clu_85790_-	chr9	89454746	89455888	clu_85790_-	-	89455888	89454746	SEMA4D	protein_coding	True	False	ENSG00000187764.11	2	False	False	False	False	False	1141	True	False	False	True	False	False	False	False
17:74609999:74610226:clu_140542_-	chr17	74609999	74610226	clu_140542_-	-	74610226	74609999	CD300E	protein_coding	True	False	ENSG00000186407.7	3	True	False	False	True	False	226	False	False	False	False	False	False	False	False
14:73461264:73462529:clu_212572_-	chr14	73461264	73462529	clu_212572_-	-	73462529	73461264	AC005280.2	lncRNA	True	False	ENSG00000284930.1	1	True	False	False	False	False	1264	True	True	True	True	False	False	False	False
19:41535601:41535714:clu_196508_+	chr19	41535601	41535714	clu_196508_+	+	41535601	41535714	LINC01480	lncRNA	True	False	ENSG00000270164.1	1	True	False	False	False	False	112	True	True	True	True	False	False	False	False
9:104754700:104759085:clu_201896_+	chr9	104754700	104759085	clu_201896_+	+	104754700	104759085	NIPSNAP3A	protein_coding	True	False	ENSG00000136783.10	1	False	False	False	False	False	4384	True	True	True	True	False	False	False	False
3:9970661:9971545:clu_147334_-	chr3	9970661	9971545	clu_147334_-	-	9971545	9970661	EMC3	protein_coding	True	False	ENSG00000125037.12	2	False	False	False	False	False	883	False	True	False	True	False	False	False	False
7:43648652:43729429:clu_180551_-	chr7	43648652	43729429	clu_180551_-	-	43729429	43648652	COA1	protein_coding	True	False	ENSG00000106603.18	1	True	False	False	False	True	80776	True	True	True	True	False	False	False	False
1:203179826:203180507:clu_36684_-	chr1	203179826	203180507	clu_36684_-	-	203180507	203179826	CHI3L1	protein_coding	True	False	ENSG00000133048.13	3	True	True	False	False	False	680	False	False	False	False	False	False	False	False	GH18,GH18	Glyco_hydro_18
2:19898035:19901476:clu_204572_-	chr2	19898035	19901476	clu_204572_-	-	19901476	19898035	TTC32	protein_coding	True	False	ENSG00000183891.6	2	True	True	False	False	True	3440	False	True	False	True	False	False	False	False
9:75069813:75069895:clu_85517_-	chr9	75069813	75069895	clu_85517_-	-	75069895	75069813	NMRK1	protein_coding	True	False	ENSG00000106733.21	1	True	True	False	True	False	81	True	True	True	True	False	False	False	False		AAA_18
22:39120573:39138636:clu_26082_-	chr22	39120573	39138636	clu_26082_-	-	39138636	39120573	CBX7	protein_coding	True	False	ENSG00000100307.13	1	True	True	False	True	False	18062	True	True	True	True	False	False	False	False		CBX7_C
19:54574959:54575256:clu_198721_+	chr19	54574959	54575256	clu_198721_+	+	54574959	54575256	LILRA2	protein_coding	True	False	ENSG00000239998.6	2	True	True	False	False	False	296	False	True	False	True	False	False	True	False	Ig-like C2-type 2
19:58246794:58274366:clu_199570_+	chr19	58246794	58274366	clu_199570_+	+	58246794	58274366	ZNF544,AC020915.5	protein_coding,protein_coding	True	False	ENSG00000198131.14,ENSG00000283515.1	2	True	True	False	True	True	27571	True	False	False	True	False	False	False	False	KRAB,KRAB,KRAB,KRAB,KRAB,KRAB,KRAB,KRAB,KRAB,C2H2-type,zinc finger,C2H2-type,zinc finger,C2H2-type,zinc finger,C2H2-type,zinc finger,C2H2-type,zinc finger,C2H2-type,zinc finger,C2H2-type,zinc finger,C2H2-type,zinc finger,C2H2-type,zinc finger,C2H2-type,zinc finger,C2H2-type,zinc finger,C2H2-type,zinc finger,C2H2-type,zinc finger	KRAB,zf-C2H2_6,zf-C2H2_4,zf-C2H2,zf-C2H2,zf-C2H2_6,zf-C2H2_4,zf-C2H2,zf-C2H2_6,zf-C2H2_4,zf-C2H2,zf-C2H2,zf-C2H2,zf-C2H2_6,zf-C2H2,zf-met,zf-C2H2_6,zf-C2H2,zf-C2H2,zf-C2H2,zf-C2H2_6,zf-C2H2
7:38207729:38214357:clu_153832_+	chr7	38207729	38214357	clu_153832_+	+	38207729	38214357	STARD3NL	protein_coding	True	False	ENSG00000010270.13	1	False	False	False	False	False	6627	True	True	True	True	False	False	False	False
10:112426359:112427218:clu_92112_+	chr10	112426359	112427218	clu_92112_+	+	112426359	112427218	ACSL5	protein_coding	True	False	ENSG00000197142.10	1	True	True	False	False	False	858	True	True	True	True	False	True	False	False
9:34339166:34343124:clu_200226_+	chr9	34339166	34343124	clu_200226_+	+	34339166	34343124	NUDT2	protein_coding	True	False	ENSG00000164978.18	1	False	False	False	False	False	3957	True	True	True	True	False	False	False	False
12:123261803:123265196:clu_163737_-	chr12	123261803	123265196	clu_163737_-	-	123265196	123261803	CDK2AP1	protein_coding	True	False	ENSG00000111328.7	1	True	True	False	False	False	3392	True	True	True	True	False	False	False	False		CDK2AP
18:79729069:79753652:clu_13770_+	chr18	79729069	79753652	clu_13770_+	+	79729069	79753652	CTDP1	protein_coding	True	False	ENSG00000060069.16	1	True	True	False	False	False	24582	True	True	True	True	False	False	False	False		FCP1_C
9:146158:152034:clu_84152_-	chr9	146158	152034	clu_84152_-	-	152034	146158	CBWD1	protein_coding	True	False	ENSG00000172785.18	1	True	False	False	True	False	5875	True	True	True	True	False	False	False	False
19:618316:618488:clu_47494_-	chr19	618316	618488	clu_47494_-	-	618488	618316	POLRMT	protein_coding	True	False	ENSG00000099821.14	2	True	False	False	False	False	171	True	False	False	True	False	False	False	False
16:90106705:90116288:clu_83939_+	chr16	90106705	90116288	clu_83939_+	+	90106705	90116288	FAM157C	lncRNA	True	False	ENSG00000260528.5	1	True	False	False	False	False	9582	True	True	True	True	False	False	False	False
1:228494270:228494592:clu_174692_+	chr1	228494270	228494592	clu_174692_+	+	228494270	228494592	RNF187	protein_coding	True	False	ENSG00000168159.12	3	True	False	False	True	False	321	False	False	False	False	False	False	False	False
3:10290990:10292842:clu_147406_-	chr3	10290990	10292842	clu_147406_-	-	10292842	10290990	GHRL	protein_coding	True	False	ENSG00000157017.16	1	True	False	False	False	True	1851	True	True	True	True	False	False	False	False
3:14147832:14147908:clu_147552_-	chr3	14147832	14147908	clu_147552_-	-	14147908	14147832	XPC	protein_coding	True	False	ENSG00000154767.14	2	True	False	False	False	False	75	True	False	False	True	False	False	False	False
1:120824917:120830416:clu_170340_+	chr1	120824917	120830416	clu_170340_+	+	120824917	120830416	NBPF26	protein_coding	True	False	ENSG00000273136.7	1	True	True	False	False	False	5498	True	True	True	True	False	False	False	False	Olduvai,Olduvai 5,Olduvai,Olduvai 6	Olduvai
15:40037018:40038282:clu_14431_-	chr15	40037018	40038282	clu_14431_-	-	40038282	40037018	SRP14	protein_coding	True	False	ENSG00000140319.11	1	True	False	False	False	False	1263	True	True	True	True	False	False	False	False
17:75246796:75261548:clu_140674_-	chr17	75246796	75261548	clu_140674_-	-	75261548	75246796	GGA3	protein_coding	True	False	ENSG00000125447.17	1	True	True	False	False	True	14751	True	True	True	True	False	False	False	False		VHS
6:41268088:41271924:clu_21315_-	chr6	41268088	41271924	clu_21315_-	-	41271924	41268088	TREM1	protein_coding	True	False	ENSG00000124731.13	2	True	False	False	False	False	3835	False	True	False	True	False	False	False	False
21:38230023:38291606:clu_46728_+	chr21	38230023	38291606	clu_46728_+	+	38230023	38291606	KCNJ15	protein_coding	True	False	ENSG00000157551.19	2	True	False	False	False	True	61582	False	True	False	True	False	False	False	False
9:14619098:14619639:clu_84367_-	chr9	14619098	14619639	clu_84367_-	-	14619639	14619098	ZDHHC21	protein_coding	True	False	ENSG00000175893.11	1	False	False	False	False	False	540	True	True	True	True	False	False	False	False
12:10014741:10015612:clu_57920_+	chr12	10014741	10015612	clu_57920_+	+	10014741	10015612	CLEC12B	protein_coding	True	False	ENSG00000256660.6	1	True	True	False	True	False	870	True	True	True	True	False	False	True	False	C-type lectin,C-type lectin	Ly49,Lectin_C
19:35011554:35013541:clu_195279_+	chr19	35011554	35013541	clu_195279_+	+	35011554	35013541	GRAMD1A	protein_coding	True	False	ENSG00000089351.14	1	True	True	False	False	False	1986	True	True	True	True	False	False	False	False
1:68137933:68144569:clu_32166_-	chr1	68137933	68144569	clu_32166_-	-	68144569	68137933	WLS	protein_coding	True	False	ENSG00000116729.14	1	True	False	False	False	False	6635	True	True	True	True	False	False	False	False
18:11902358:11905738:clu_108519_-	chr18	11902358	11905738	clu_108519_-	-	11905738	11902358	MPPE1	protein_coding	True	False	ENSG00000154889.17	1	True	False	False	False	True	3379	True	True	True	True	False	False	False	False
7:37683903:37685179:clu_153823_+	chr7	37683903	37685179	clu_153823_+	+	37683903	37685179	GPR141	protein_coding	True	False	ENSG00000187037.8	1	False	False	False	False	False	1275	True	True	True	True	False	False	False	False
3:129267099:129267766:clu_106528_+	chr3	129267099	129267766	clu_106528_+	+	129267099	129267766	COPG1	protein_coding	True	False	ENSG00000181789.14	2	True	False	False	False	False	666	True	False	False	True	False	False	False	False
9:35683241:35684246:clu_84812_-	chr9	35683241	35684246	clu_84812_-	-	35684246	35683241	TPM2	protein_coding	True	False	ENSG00000198467.15	1	True	True	False	True	False	1004	True	True	True	True	False	False	False	False		Tropomyosin
2:111247558:111248148:clu_207530_-	chr2	111247558	111248148	clu_207530_-	-	111248148	111247558	MIR4435-2HG	lncRNA	True	False	ENSG00000172965.17	1	False	False	False	False	False	589	True	True	True	True	False	False	False	False
7:150742409:150742518:clu_158156_+	chr7	150742409	150742518	clu_158156_+	+	150742409	150742518	GIMAP1-GIMAP5,GIMAP5	protein_coding,protein_coding	True	False	ENSG00000281887.3,ENSG00000196329.11	3	True	True	True	False	False	108	False	False	False	False	False	True	False	False	AIG1-type G	AIG1,MMR_HSR1
15:78887349:78890989:clu_112009_+	chr15	78887349	78890989	clu_112009_+	+	78887349	78890989	MORF4L1	protein_coding	True	False	ENSG00000185787.15	1	True	False	False	False	False	3639	True	True	True	True	False	False	False	False
6:167112014:167136038:clu_117675_+	chr6	167112014	167136038	clu_117675_+	+	167112014	167136038	CCR6	protein_coding	True	False	ENSG00000112486.16	1	True	False	False	False	True	24023	True	True	True	True	False	False	False	False
7:75996599:76000890:clu_182054_-	chr7	75996599	76000890	clu_182054_-	-	76000890	75996599	STYXL1	protein_coding	True	False	ENSG00000127952.17	1	True	True	False	True	False	4290	True	True	True	True	False	False	False	False	Tyrosine-prote...	DSPc
3:9970661:9973628:clu_147334_-	chr3	9970661	9973628	clu_147334_-	-	9973628	9970661	EMC3	protein_coding	True	False	ENSG00000125037.12	1	True	True	False	True	False	2966	True	True	True	True	False	False	False	False	Lumenal	EMC3_TMCO1
11:47356533:47357926:clu_122783_-	chr11	47356533	47357926	clu_122783_-	-	47357926	47356533	SPI1	protein_coding	True	False	ENSG00000066336.11	3	False	False	False	False	False	1392	False	False	False	False	False	False	False	False
1:6100672:6100798:clu_165001_+	chr1	6100672	6100798	clu_165001_+	+	6100672	6100798	KCNAB2	protein_coding	True	False	ENSG00000069424.15	3	True	False	False	True	False	125	False	False	False	False	False	False	False	False
7:100466671:100474416:clu_182841_-	chr7	100466671	100474416	clu_182841_-	-	100474416	100466671	TSC22D4	protein_coding	True	False	ENSG00000166925.9	3	True	True	False	True	False	7744	False	False	False	False	False	False	False	False		TSC22
22:42381076:42383684:clu_26423_-	chr22	42381076	42383684	clu_26423_-	-	42383684	42381076	NFAM1	protein_coding	True	False	ENSG00000235568.7	3	True	False	False	True	False	2607	False	False	False	False	False	False	False	False
16:90169746:90170087:clu_84055_+	chr16	90169746	90170087	clu_84055_+	+	90169746	90170087	FAM157C	lncRNA	True	False	ENSG00000260528.5	3	False	False	False	False	False	340	False	False	False	False	False	False	False	False
10:124613399:124613462:clu_92400_+	chr10	124613399	124613462	clu_92400_+	+	124613399	124613462	LHPP	protein_coding	True	False	ENSG00000107902.14	3	True	False	False	True	False	62	False	False	False	False	False	False	False	False
17:82719057:82720272:clu_70130_+	chr17	82719057	82720272	clu_70130_+	+	82719057	82720272	FN3KRP	protein_coding	True	False	ENSG00000141560.15	1	True	True	False	True	False	1214	True	True	True	True	False	False	False	False		APH,Fructosamin_kin
16:89908458:89908795:clu_84045_+	chr16	89908458	89908795	clu_84045_+	+	89908458	89908795	TCF25,AC092143.3	protein_coding,lncRNA	True	False	ENSG00000141002.20,ENSG00000267048.1	3	False	False	False	False	False	336	False	False	False	False	False	False	False	False
7:102587770:102590159:clu_183068_-	chr7	102587770	102590159	clu_183068_-	-	102590159	102587770	RASA4,AC105052.1	protein_coding,protein_coding	True	False	ENSG00000105808.17,ENSG00000205236.6	1	True	False	False	False	False	2388	True	True	True	True	False	False	False	False
7:135951630:135960668:clu_184092_-	chr7	135951630	135960668	clu_184092_-	-	135960668	135951630	MTPN	protein_coding	True	False	ENSG00000105887.11	2	False	False	False	False	False	9037	False	True	False	True	False	False	False	False
5:865581:868603:clu_41542_-	chr5	865581	868603	clu_41542_-	-	868603	865581	BRD9	protein_coding	True	False	ENSG00000028310.18	2	True	False	False	False	False	3021	False	True	False	True	False	False	False	False
8:2124154:2129127:clu_38319_+	chr8	2124154	2129127	clu_38319_+	+	2124154	2129127	MYOM2	protein_coding	True	False	ENSG00000036448.10	2	True	True	False	False	False	4972	False	True	False	True	False	False	False	False
16:84566486:84566804:clu_11901_-	chr16	84566486	84566804	clu_11901_-	-	84566804	84566486	COTL1	protein_coding	True	False	ENSG00000103187.8	3	True	False	False	True	False	317	False	False	False	False	False	False	False	False
2:87011206:87013005:clu_206652_-	chr2	87011206	87013005	clu_206652_-	-	87013005	87011206	PLGLB1	protein_coding	True	False	ENSG00000183281.14	1	True	False	False	True	False	1798	True	True	True	True	False	False	False	False
4:79493585:79513785:clu_94585_+	chr4	79493585	79513785	clu_94585_+	+	79493585	79513785	LINC00989	lncRNA	True	False	ENSG00000250334.6	1	True	False	False	False	False	20199	True	True	True	True	False	False	False	False
12:89349561:89350588:clu_161951_-	chr12	89349561	89350588	clu_161951_-	-	89350588	89349561	DUSP6	protein_coding	True	False	ENSG00000139318.8	1	False	False	False	False	False	1026	True	True	True	True	False	False	False	False
14:92121413:92121642:clu_213246_-	chr14	92121413	92121642	clu_213246_-	-	92121642	92121413	NDUFB1	protein_coding	True	False	ENSG00000183648.11	2	True	False	False	False	False	228	True	False	False	True	False	False	False	False
8:19601865:19757186:clu_118283_-	chr8	19601865	19757186	clu_118283_-	-	19757186	19601865	CSGALNACT1	protein_coding	True	False	ENSG00000147408.14	1	True	False	False	False	True	155320	True	True	True	True	False	False	False	False
17:82321591:82321704:clu_141900_-	chr17	82321591	82321704	clu_141900_-	-	82321704	82321591	SECTM1	protein_coding	True	False	ENSG00000141574.8	3	True	False	False	True	False	112	False	False	False	False	False	False	False	False
1:97450223:97515726:clu_32646_-	chr1	97450223	97515726	clu_32646_-	-	97515726	97450223	DPYD	protein_coding	True	False	ENSG00000188641.14	1	False	False	False	False	False	65502	True	True	True	True	False	False	False	False
12:89497342:89525120:clu_161954_-	chr12	89497342	89525120	clu_161954_-	-	89525120	89497342	POC1B	protein_coding	True	False	ENSG00000139323.14	1	True	True	False	True	True	27777	True	True	True	True	True	True	False	False	Lumenal,Ricin B-type l...,Ricin B lectin	WD40,Ricin_B_lectin,Glyco_transf_7C,Glycos_transf_2
1:156743878:156744163:clu_35197_-	chr1	156743878	156744163	clu_35197_-	-	156744163	156743878	HDGF	protein_coding	True	False	ENSG00000143321.19	1	False	False	False	False	False	284	True	True	True	True	False	False	False	False
2:95903081:95904761:clu_206897_-	chr2	95903081	95904761	clu_206897_-	-	95904761	95903081	ANKRD36C	protein_coding	True	False	ENSG00000174501.14	1	False	False	False	False	False	1679	True	True	True	True	False	False	False	False
20:36611132:36612010:clu_5165_+	chr20	36611132	36612010	clu_5165_+	+	36611132	36612010	RAB5IF,TGIF2-RAB5IF	protein_coding,protein_coding	True	False	ENSG00000101084.18,ENSG00000259399.1	2	False	False	False	False	False	877	False	True	False	True	False	False	False	False
16:66828077:66830847:clu_10871_-	chr16	66828077	66830847	clu_10871_-	-	66830847	66828077	NAE1	protein_coding	True	False	ENSG00000159593.15	1	True	False	False	False	True	2769	True	True	True	True	False	False	False	False
3:111650581:111665527:clu_105971_+	chr3	111650581	111665527	clu_105971_+	+	111650581	111665527	CD96	protein_coding	True	False	ENSG00000153283.13	2	True	False	False	True	False	14945	False	True	False	True	False	False	False	False
1:86376418:86382242:clu_32409_-	chr1	86376418	86382242	clu_32409_-	-	86382242	86376418	ODF2L	protein_coding	True	False	ENSG00000122417.15	1	True	False	False	False	False	5823	True	True	True	True	False	False	False	False
12:121400218:121402742:clu_61794_+	chr12	121400218	121402742	clu_61794_+	+	121400218	121402742	RNF34	protein_coding	True	False	ENSG00000170633.16	1	False	False	False	False	False	2523	True	True	True	True	False	False	False	False
9:137102537:137103171:clu_203953_+	chr9	137102537	137103171	clu_203953_+	+	137102537	137103171	MAN1B1	protein_coding	True	False	ENSG00000177239.15	3	True	False	False	False	False	633	False	False	False	False	False	False	False	False
10:45773358:45778953:clu_89949_+	chr10	45773358	45778953	clu_89949_+	+	45773358	45778953	WASHC2C	protein_coding	True	False	ENSG00000172661.18	1	True	True	False	False	False	5594	True	True	True	True	False	False	False	False		Nucleoporin_FG
16:4476487:4505484:clu_79009_+	chr16	4476487	4505484	clu_79009_+	+	4476487	4505484	HMOX2	protein_coding	True	False	ENSG00000103415.12	1	True	True	False	False	True	28996	True	True	True	True	False	False	False	False
20:4183654:4186743:clu_4047_+	chr20	4183654	4186743	clu_4047_+	+	4183654	4186743	SMOX	protein_coding	True	False	ENSG00000088826.18	1	False	False	False	False	False	3088	True	True	True	True	False	False	False	False
21:45538008:45542368:clu_186298_-	chr21	45538008	45542368	clu_186298_-	-	45542368	45538008	SLC19A1	protein_coding	True	False	ENSG00000173638.19	1	True	False	False	False	True	4359	True	True	True	True	False	False	False	False
8:51827361:51831444:clu_119191_-	chr8	51827361	51831444	clu_119191_-	-	51831444	51827361	PCMTD1	protein_coding	True	False	ENSG00000168300.14	1	False	False	False	False	False	4082	True	True	True	True	False	False	False	False
1:47183996:47185029:clu_31615_-	chr1	47183996	47185029	clu_31615_-	-	47185029	47183996	PDZK1IP1	protein_coding	True	False	ENSG00000162366.8	3	True	True	False	False	False	1032	False	False	False	False	False	True	False	False		MAP17
16:89914577:89914631:clu_84050_+	chr16	89914577	89914631	clu_84050_+	+	89914577	89914631	MC1R,AC092143.3	protein_coding,lncRNA	True	False	ENSG00000258839.3,ENSG00000267048.1	3	True	False	False	False	True	53	False	False	False	False	False	False	False	False
19:42199488:42199582:clu_54092_-	chr19	42199488	42199582	clu_54092_-	-	42199582	42199488	DEDD2	protein_coding	True	False	ENSG00000160570.14	3	True	True	True	False	False	93	False	False	False	False	False	False	False	False
10:132749845:132765773:clu_92542_+	chr10	132749845	132765773	clu_92542_+	+	132749845	132765773	INPP5A	protein_coding	True	False	ENSG00000068383.19	1	True	False	False	False	False	15927	True	True	True	True	False	False	False	False
20:24964022:24969526:clu_132059_-	chr20	24964022	24969526	clu_132059_-	-	24969526	24964022	APMAP	protein_coding	True	False	ENSG00000101474.12	1	True	True	False	False	False	5503	True	True	True	True	False	False	True	False	Strictosidine ...	SGL,Str_synth
4:168375524:168377728:clu_146874_-	chr4	168375524	168377728	clu_146874_-	-	168377728	168375524	DDX60L	protein_coding	True	False	ENSG00000181381.13	1	False	False	False	False	False	2203	True	True	True	True	False	False	False	False
17:74542987:74544506:clu_140511_-	chr17	74542987	74544506	clu_140511_-	-	74544506	74542987	CD300C	protein_coding	True	False	ENSG00000167850.4	2	False	False	False	False	False	1518	False	True	False	True	False	False	False	False
8:101887227:101915809:clu_119925_-	chr8	101887227	101915809	clu_119925_-	-	101915809	101887227	NCALD	protein_coding	True	False	ENSG00000104490.18	1	True	False	False	False	False	28581	True	True	True	True	False	False	False	False
2:222643005:222648740:clu_210025_-	chr2	222643005	222648740	clu_210025_-	-	222648740	222643005	FARSB	protein_coding	True	False	ENSG00000116120.11	1	False	False	False	False	False	5734	True	True	True	True	False	False	False	False
3:101574279:101585437:clu_105843_+	chr3	101574279	101585437	clu_105843_+	+	101574279	101585437	PCNP	protein_coding	True	False	ENSG00000081154.12	1	True	True	False	True	False	11157	True	True	True	True	False	False	False	False		PCNP
9:128824887:128824977:clu_87424_-	chr9	128824887	128824977	clu_87424_-	-	128824977	128824887	AL441992.3,SPOUT1	protein_coding,protein_coding	True	False	ENSG00000286112.1,ENSG00000198917.13	2	False	False	False	False	False	89	True	False	False	True	False	False	False	False
19:199174:199706:clu_47344_-	chr19	199174	199706	clu_47344_-	-	199706	199174	LINC01002	lncRNA	True	False	ENSG00000282508.2	3	True	False	False	False	False	531	False	False	False	False	False	False	False	False
12:57472688:57474042:clu_161369_-	chr12	57472688	57474042	clu_161369_-	-	57474042	57472688	ARHGAP9	protein_coding	True	False	ENSG00000123329.19	1	True	True	False	True	False	1353	True	True	True	True	False	False	False	False	Rho-GAP,Rho-GAP,Rho-GAP,Rho-GAP,Rho-GAP	RhoGAP
13:19674984:19677724:clu_17176_-	chr13	19674984	19677724	clu_17176_-	-	19677724	19674984	PSPC1	protein_coding	True	False	ENSG00000121390.19	1	True	False	False	True	False	2739	True	True	True	True	False	False	False	False
17:18335675:18340043:clu_136341_-	chr17	18335675	18340043	clu_136341_-	-	18340043	18335675	SHMT1	protein_coding	True	False	ENSG00000176974.20	1	False	False	False	False	False	4367	True	True	True	True	False	False	False	False
17:63830913:63831036:clu_68269_+	chr17	63830913	63831036	clu_68269_+	+	63830913	63831036	PSMC5	protein_coding	True	False	ENSG00000087191.13	2	True	True	False	True	False	122	False	True	False	True	False	False	False	False	AAA+ ATPase,ATPase AAA-typ...,AAA+ ATPase,ATPase AAA-typ...,AAA+ ATPase,ATPase AAA-typ...,ATPase AAA-typ...	AAA_5,RuvB_N,AAA_2,AAA
10:98186563:98208101:clu_91506_+	chr10	98186563	98208101	clu_91506_+	+	98186563	98208101	R3HCC1L	protein_coding	True	False	ENSG00000166024.13	1	False	False	False	False	False	21537	True	True	True	True	False	False	False	False
9:117761449:117767098:clu_202245_+	chr9	117761449	117767098	clu_202245_+	+	117761449	117767098	AL160272.1	lncRNA	True	False	ENSG00000284977.2	2	False	False	False	False	False	5648	True	False	False	True	False	False	False	False
1:42746852:42747253:clu_31254_-	chr1	42746852	42747253	clu_31254_-	-	42747253	42746852	P3H1	protein_coding	True	False	ENSG00000117385.16	1	True	True	False	True	False	400	True	True	True	True	False	False	False	False
1:161519283:161600892:clu_172597_+	chr1	161519283	161600892	clu_172597_+	+	161519283	161600892	AL590385.2	lncRNA	True	False	ENSG00000273112.1	3	True	True	False	True	True	81608	False	False	False	False	True	True	True	True	Ig-like C2-type 1,Ig-like C2-type 2,Ig-like	HSP70,MreB_Mbl,Ig_3,Ig_2,Ig_2,ig
7:72713798:72728822:clu_181309_-	chr7	72713798	72728822	clu_181309_-	-	72728822	72713798	TYW1B	protein_coding	True	False	ENSG00000277149.5	1	False	False	False	False	False	15023	True	True	True	True	False	False	False	False
8:23115218:23115508:clu_38746_+	chr8	23115218	23115508	clu_38746_+	+	23115218	23115508	AC107959.5,TNFRSF10C	protein_coding,protein_coding	True	False	ENSG00000284956.1,ENSG00000173535.14	2	False	False	False	False	False	289	False	True	False	True	False	False	False	False
1:220798014:220798832:clu_174287_+	chr1	220798014	220798832	clu_174287_+	+	220798014	220798832	MARC1	protein_coding	True	False	ENSG00000186205.13	1	True	True	False	True	False	817	True	True	True	True	False	True	False	False	MOSC,MOSC,MOSC,MOSC,MOSC,MOSC	MOSC
4:40423703:40553220:clu_144851_-	chr4	40423703	40553220	clu_144851_-	-	40553220	40423703	RBM47	protein_coding	True	False	ENSG00000163694.15	3	True	True	False	True	True	129516	False	False	False	False	False	False	False	False	RRM,RRM 3,RRM,RRM 2,RRM,RRM 1,RRM,RRM,RRM,RRM	RRM_5,RRM_1,RRM_1,RRM_1
19:54168292:54168448:clu_56332_-	chr19	54168292	54168448	clu_56332_-	-	54168448	54168292	TMC4	protein_coding	True	False	ENSG00000167608.11	1	True	False	False	False	False	155	True	True	True	True	False	False	False	False
1:246843916:246849615:clu_38084_-	chr1	246843916	246849615	clu_38084_-	-	246849615	246843916	AHCTF1	protein_coding	True	False	ENSG00000153207.15	2	True	True	False	False	False	5698	True	False	False	True	False	False	False	False
20:63571331:63571383:clu_133986_-	chr20	63571331	63571383	clu_133986_-	-	63571383	63571331	HELZ2	protein_coding	True	False	ENSG00000130589.16	3	True	False	False	False	False	51	False	False	False	False	False	False	False	False
13:46152945:46154805:clu_17788_-	chr13	46152945	46154805	clu_17788_-	-	46154805	46152945	LCP1	protein_coding	True	False	ENSG00000136167.14	1	True	False	False	False	False	1859	True	True	True	True	False	False	False	False
12:124912695:124912751:clu_163886_-	chr12	124912695	124912751	clu_163886_-	-	124912751	124912695	UBC	protein_coding	True	False	ENSG00000150991.15	3	True	True	True	False	False	55	False	False	False	False	False	False	False	False	Ubiquitin-like,Ubiquitin-like 2,Ubiquitin-like,Ubiquitin-like,Ubiquitin-like 5,Ubiquitin-like,Ubiquitin-like	Rad60-SLD,ubiquitin,Ubiquitin_2
21:5136043:5137327:clu_185047_-	chr21	5136043	5137327	clu_185047_-	-	5137327	5136043	FP565260.1	protein_coding	True	False	ENSG00000275464.5	1	True	False	False	False	False	1283	True	True	True	True	False	False	False	False
12:69348544:69350108:clu_60283_+	chr12	69348544	69350108	clu_60283_+	+	69348544	69350108	LYZ	protein_coding	True	False	ENSG00000090382.7	1	False	False	False	False	False	1563	True	True	True	True	False	False	False	False
7:102488598:102490986:clu_183063_-	chr7	102488598	102490986	clu_183063_-	-	102490986	102488598	RASA4B	protein_coding	True	False	ENSG00000170667.14	1	True	False	False	False	False	2387	True	True	True	True	False	False	False	False
19:19630537:19631398:clu_52232_-	chr19	19630537	19631398	clu_52232_-	-	19631398	19630537	GMIP	protein_coding	True	False	ENSG00000089639.11	2	False	False	False	False	False	860	False	True	False	True	False	False	False	False
11:497624:497685:clu_121363_-	chr11	497624	497685	clu_121363_-	-	497685	497624	RNH1	protein_coding	True	False	ENSG00000023191.17	3	False	False	False	False	False	60	False	False	False	False	False	False	False	False
11:308889:309018:clu_214298_+	chr11	308889	309018	clu_214298_+	+	308889	309018	IFITM2	protein_coding	True	False	ENSG00000185201.16	2	True	True	False	True	False	128	True	False	False	True	False	True	False	False		CD225
3:45518072:45520219:clu_104245_+	chr3	45518072	45520219	clu_104245_+	+	45518072	45520219	LARS2	protein_coding	True	False	ENSG00000011376.12	1	True	True	False	False	False	2146	True	True	True	True	False	False	False	False	Methionyl/Valy...	Anticodon_1
5:57176400:57214074:clu_127839_+	chr5	57176400	57214074	clu_127839_+	+	57176400	57214074	GPBP1	protein_coding	True	False	ENSG00000062194.16	1	False	False	False	False	False	37673	True	True	True	True	False	False	False	False
2:174562347:174562551:clu_208688_-	chr2	174562347	174562551	clu_208688_-	-	174562551	174562347	WIPF1	protein_coding	True	False	ENSG00000115935.17	2	True	True	False	True	False	203	True	False	False	True	False	False	False	False
7:150803832:150804373:clu_158169_+	chr7	150803832	150804373	clu_158169_+	+	150803832	150804373	TMEM176A	protein_coding	True	False	ENSG00000002933.9	2	True	True	False	False	False	540	True	False	False	True	False	False	False	False		CD20
19:1038083:1038339:clu_189805_+	chr19	1038083	1038339	clu_189805_+	+	1038083	1038339	CNN2	protein_coding	True	False	ENSG00000064666.15	3	True	False	False	True	False	255	False	False	False	False	False	False	False	False
10:103174982:103181185:clu_178370_-	chr10	103174982	103181185	clu_178370_-	-	103181185	103174982	NT5C2	protein_coding	True	False	ENSG00000076685.18	1	False	False	False	False	False	6202	True	True	True	True	False	False	False	False
20:17970370:17989939:clu_4272_+	chr20	17970370	17989939	clu_4272_+	+	17970370	17989939	MGME1	protein_coding	True	False	ENSG00000125871.14	1	True	True	False	False	False	19568	True	True	True	True	False	False	False	False	PD-(D/E)XK end...	PDDEXK_1
5:139481342:139482210:clu_44364_-	chr5	139481342	139482210	clu_44364_-	-	139482210	139481342	STING1	protein_coding	True	False	ENSG00000184584.13	1	True	True	False	False	True	867	True	True	True	True	True	True	False	False	Lumenal	TMEM173
14:58291707:58293066:clu_212062_-	chr14	58291707	58293066	clu_212062_-	-	58293066	58291707	PSMA3-AS1	lncRNA	True	False	ENSG00000257621.8	1	True	False	False	False	False	1358	True	True	True	True	False	False	False	False
3:46941065:46976637:clu_148381_-	chr3	46941065	46976637	clu_148381_-	-	46976637	46941065	CCDC12	protein_coding	True	False	ENSG00000160799.11	1	True	False	False	False	False	35571	True	True	True	True	False	False	False	False
2:222887888:222908733:clu_102163_+	chr2	222887888	222908733	clu_102163_+	+	222887888	222908733	ACSL3	protein_coding	True	False	ENSG00000123983.14	1	True	False	False	False	True	20844	True	True	True	True	False	False	False	False
11:61008845:61011070:clu_216251_+	chr11	61008845	61011070	clu_216251_+	+	61008845	61011070	CD6	protein_coding	True	False	ENSG00000013725.14	1	True	True	False	False	False	2224	True	True	True	True	False	False	True	False	SRCR 3,SRCR	SRCR
3:115144907:115147219:clu_150309_-	chr3	115144907	115147219	clu_150309_-	-	115147219	115144907	ZBTB20	protein_coding	True	False	ENSG00000181722.16	2	True	False	False	False	False	2311	True	False	False	True	False	False	False	False
10:98387307:98390598:clu_178016_-	chr10	98387307	98390598	clu_178016_-	-	98390598	98387307	PYROXD2	protein_coding	True	False	ENSG00000119943.13	1	True	True	False	False	False	3290	True	True	True	True	False	False	False	False
17:74481326:74484001:clu_68723_+	chr17	74481326	74484001	clu_68723_+	+	74481326	74484001	CD300A	protein_coding	True	False	ENSG00000167851.15	1	True	True	False	False	False	2674	True	True	True	True	False	True	False	False		SIT
17:36431629:36432014:clu_137453_-	chr17	36431629	36432014	clu_137453_-	-	36432014	36431629	TBC1D3F	protein_coding	True	False	ENSG00000275954.5	1	False	False	False	False	False	384	True	True	True	True	False	False	False	False
1:97699547:97721510:clu_32648_-	chr1	97699547	97721510	clu_32648_-	-	97721510	97699547	DPYD	protein_coding	True	False	ENSG00000188641.14	1	True	True	False	True	False	21962	True	True	True	True	False	False	False	False	Dihydroprymidi...	Fer4_20
5:177307703:177307781:clu_45347_-	chr5	177307703	177307781	clu_45347_-	-	177307781	177307703	MXD3	protein_coding	True	False	ENSG00000213347.10	1	True	True	True	False	False	77	True	True	True	True	False	False	False	False
5:146128782:146128978:clu_44599_-	chr5	146128782	146128978	clu_44599_-	-	146128978	146128782	LARS1	protein_coding	True	False	ENSG00000133706.18	1	False	False	False	False	False	195	True	True	True	True	False	False	False	False
10:80459507:80468547:clu_90982_+	chr10	80459507	80468547	clu_90982_+	+	80459507	80468547	TSPAN14	protein_coding	True	False	ENSG00000108219.15	1	True	False	False	False	True	9039	True	True	True	True	False	False	False	False
7:157854875:157857290:clu_158458_+	chr7	157854875	157857290	clu_158458_+	+	157854875	157857290	AC011899.2	lncRNA	True	False	ENSG00000233038.6	1	True	False	False	False	False	2414	True	True	True	True	False	False	False	False
19:17267527:17268794:clu_193896_+	chr19	17267527	17268794	clu_193896_+	+	17267527	17268794	BABAM1,AC010463.1	protein_coding,protein_coding	True	False	ENSG00000105393.16,ENSG00000269307.1	1	True	True	False	False	True	1266	True	True	True	True	False	False	False	False
9:136367257:136367754:clu_88122_-	chr9	136367257	136367754	clu_88122_-	-	136367754	136367257	CARD9	protein_coding	True	False	ENSG00000187796.15	2	True	True	False	True	False	496	False	True	False	True	False	False	False	False
20:35632213:35632311:clu_132523_-	chr20	35632213	35632311	clu_132523_-	-	35632311	35632213	CPNE1	protein_coding	True	False	ENSG00000214078.12	2	True	True	False	True	False	97	True	False	False	True	False	False	False	False	C2,C2,C2,C2 2,C2
19:3053288:3053391:clu_48269_-	chr19	3053288	3053391	clu_48269_-	-	3053391	3053288	TLE5	protein_coding	True	False	ENSG00000104964.14	3	True	False	False	True	False	102	False	False	False	False	False	False	False	False
22:24543100:24546914:clu_24917_-	chr22	24543100	24546914	clu_24917_-	-	24546914	24543100	GUCD1	protein_coding	True	False	ENSG00000138867.16	1	True	True	False	False	False	3813	True	True	True	True	False	False	False	False		Guanylate_cyc_2,Peptidase_C39_2
2:86822374:86844922:clu_206643_-	chr2	86822374	86844922	clu_206643_-	-	86844922	86822374	CD8B	protein_coding	True	False	ENSG00000172116.23	1	True	True	False	True	False	22547	True	True	True	True	False	True	False	False
9:136839121:136839222:clu_203671_+	chr9	136839121	136839222	clu_203671_+	+	136839121	136839222	RABL6	protein_coding	True	False	ENSG00000196642.19	1	False	False	False	False	False	100	True	True	True	True	False	False	False	False
5:103173972:103176866:clu_129011_+	chr5	103173972	103176866	clu_129011_+	+	103173972	103176866	PPIP5K2	protein_coding	True	False	ENSG00000145725.19	1	True	False	False	False	False	2893	True	True	True	True	False	False	False	False
2:73927052:73950585:clu_98372_+	chr2	73927052	73950585	clu_98372_+	+	73927052	73950585	DGUOK	protein_coding	True	False	ENSG00000114956.20	1	True	True	False	True	False	23532	True	True	True	True	False	False	False	False	Deoxynucleosid...,Deoxynucleosid...,Deoxynucleosid...	dNK
11:68930434:68933299:clu_218074_+	chr11	68930434	68933299	clu_218074_+	+	68930434	68933299	IGHMBP2	protein_coding	True	False	ENSG00000132740.8	1	True	False	False	False	False	2864	True	True	True	True	False	False	False	False
17:8881881:8884452:clu_135937_-	chr17	8881881	8884452	clu_135937_-	-	8884452	8881881	PIK3R5	protein_coding	True	False	ENSG00000141506.13	2	True	False	False	False	False	2570	False	True	False	True	False	False	False	False
11:2316667:2317863:clu_214739_+	chr11	2316667	2317863	clu_214739_+	+	2316667	2317863	TSPAN32	protein_coding	True	False	ENSG00000064201.15	1	True	True	False	True	False	1195	True	True	True	True	False	False	False	False
6:125300659:125301598:clu_23015_-	chr6	125300659	125301598	clu_23015_-	-	125301598	125300659	HDDC2	protein_coding	True	False	ENSG00000111906.18	2	False	False	False	False	False	938	False	True	False	True	False	False	False	False
15:90808941:90809137:clu_112538_+	chr15	90808941	90809137	clu_112538_+	+	90808941	90809137	BLM	protein_coding	True	False	ENSG00000197299.12	1	False	False	False	False	False	195	True	True	True	True	False	False	False	False
1:89015414:89020532:clu_32450_-	chr1	89015414	89020532	clu_32450_-	-	89020532	89015414	GBP3	protein_coding	True	False	ENSG00000117226.12	1	True	True	False	True	False	5117	True	True	True	True	False	False	False	False	GB1/RHD3-type G,GB1/RHD3-type G,GB1/RHD3-type G,GB1/RHD3-type G	GBP
1:203179498:203179761:clu_36684_-	chr1	203179498	203179761	clu_36684_-	-	203179761	203179498	CHI3L1	protein_coding	True	False	ENSG00000133048.13	2	True	True	False	False	False	262	True	False	False	True	False	False	False	False	GH18,GH18,GH18	Glyco_hydro_18
22:37303402:37304172:clu_188180_+	chr22	37303402	37304172	clu_188180_+	+	37303402	37304172	CYTH4	protein_coding	True	False	ENSG00000100055.21	1	False	False	False	False	False	769	True	True	True	True	False	False	False	False
8:716007:724230:clu_117854_-	chr8	716007	724230	clu_117854_-	-	724230	716007	ERICH1	protein_coding	True	False	ENSG00000104714.14	2	False	False	False	False	False	8222	False	True	False	True	False	False	False	False
1:219086660:219156120:clu_37166_-	chr1	219086660	219156120	clu_37166_-	-	219156120	219086660	LYPLAL1-DT	lncRNA	True	False	ENSG00000228063.2	1	True	False	False	False	False	69459	True	True	True	True	False	False	False	False
15:94404628:94440176:clu_112685_+	chr15	94404628	94440176	clu_112685_+	+	94404628	94440176	MCTP2	protein_coding	True	False	ENSG00000140563.15	2	False	False	False	False	False	35547	False	True	False	True	False	False	False	False
9:132402828:132406790:clu_87761_-	chr9	132402828	132406790	clu_87761_-	-	132406790	132402828	TTF1	protein_coding	True	False	ENSG00000125482.13	1	False	False	False	False	False	3961	True	True	True	True	False	False	False	False
19:23360505:23360758:clu_52557_-	chr19	23360505	23360758	clu_52557_-	-	23360758	23360505	ZNF91	protein_coding	True	False	ENSG00000167232.14	3	True	True	True	False	False	252	False	False	False	False	False	False	False	False	zinc finger,zinc finger,zinc finger	zf-C2H2,zf-C2H2,zf-C2H2_6,zf-C2H2
3:48298523:48301279:clu_148567_-	chr3	48298523	48301279	clu_148567_-	-	48301279	48298523	NME6	protein_coding	True	False	ENSG00000172113.9	1	True	True	False	False	True	2755	True	True	True	True	False	False	False	False	Nucleoside dip...	NDK
16:56658740:56659073:clu_82060_+	chr16	56658740	56659073	clu_82060_+	+	56658740	56659073	MT1F	protein_coding	True	False	ENSG00000198417.7	1	True	True	False	False	False	332	True	True	True	True	False	False	False	False		Metallothio
1:35444303:35448173:clu_30746_-	chr1	35444303	35448173	clu_30746_-	-	35448173	35444303	KIAA0319L	protein_coding	True	False	ENSG00000142687.18	1	False	False	False	False	False	3869	True	True	True	True	False	False	False	False
7:100856722:100856868:clu_156447_+	chr7	100856722	100856868	clu_156447_+	+	100856722	100856868	SLC12A9	protein_coding	True	False	ENSG00000146828.18	2	True	False	False	False	False	145	False	True	False	True	False	False	False	False
1:113896038:113897840:clu_33103_-	chr1	113896038	113897840	clu_33103_-	-	113897840	113896038	AP4B1	protein_coding	True	False	ENSG00000134262.13	1	True	True	False	False	False	1801	True	True	True	True	False	False	False	False		Adaptin_N
6:41273792:41273843:clu_21315_-	chr6	41273792	41273843	clu_21315_-	-	41273843	41273792	TREM1	protein_coding	True	False	ENSG00000124731.13	3	True	False	False	True	False	50	False	False	False	False	False	False	False	False
11:65115081:65115314:clu_217118_+	chr11	65115081	65115314	clu_217118_+	+	65115081	65115314	TM7SF2	protein_coding	True	False	ENSG00000149809.16	1	True	False	False	False	False	232	True	True	True	True	False	False	False	False
1:151889373:151895008:clu_34443_-	chr1	151889373	151895008	clu_34443_-	-	151895008	151889373	THEM4	protein_coding	True	False	ENSG00000159445.13	1	True	True	False	True	False	5634	True	True	True	True	False	False	False	False
10:71817173:71817229:clu_177105_-	chr10	71817173	71817229	clu_177105_-	-	71817229	71817173	PSAP	protein_coding	True	False	ENSG00000197746.14	3	True	False	False	True	False	55	False	False	False	False	False	False	False	False
17:7592157:7592254:clu_135730_-	chr17	7592157	7592254	clu_135730_-	-	7592254	7592157	FXR2	protein_coding	True	False	ENSG00000129245.12	1	False	False	False	False	False	96	True	True	True	True	False	False	False	False
12:8357141:8370213:clu_159182_-	chr12	8357141	8370213	clu_159182_-	-	8370213	8357141	LINC00937	lncRNA	True	False	ENSG00000226091.7	1	True	False	False	False	False	13071	True	True	True	True	False	False	False	False
7:74210088:74214822:clu_155019_+	chr7	74210088	74214822	clu_155019_+	+	74210088	74214822	LAT2	protein_coding	True	False	ENSG00000086730.17	1	False	False	False	False	False	4733	True	True	True	True	False	False	False	False
17:78997963:79000100:clu_141343_-	chr17	78997963	79000100	clu_141343_-	-	79000100	78997963	CANT1	protein_coding	True	False	ENSG00000171302.17	1	True	False	False	False	True	2136	True	True	True	True	False	False	False	False
18:21664230:21682173:clu_108667_-	chr18	21664230	21682173	clu_108667_-	-	21682173	21664230	ABHD3	protein_coding	True	False	ENSG00000158201.10	2	True	False	False	False	False	17942	False	True	False	True	False	False	False	False
14:103574170:103587274:clu_77356_+	chr14	103574170	103587274	clu_77356_+	+	103574170	103587274	COA8,AL139300.1	protein_coding,protein_coding	True	False	ENSG00000256053.7,ENSG00000256500.5	1	True	True	False	True	False	13103	True	True	True	True	False	False	False	False		DUF2315
16:66565804:66565886:clu_82322_+	chr16	66565804	66565886	clu_82322_+	+	66565804	66565886	CKLF	protein_coding	True	False	ENSG00000217555.12	2	False	False	False	False	False	81	False	True	False	True	False	False	False	False
8:18015831:18025361:clu_38604_+	chr8	18015831	18025361	clu_38604_+	+	18015831	18025361	PCM1	protein_coding	True	False	ENSG00000078674.17	2	True	False	False	False	False	9529	False	True	False	True	False	False	False	False
19:43608107:43608505:clu_54201_-	chr19	43608107	43608505	clu_54201_-	-	43608505	43608107	ZNF428	protein_coding	True	False	ENSG00000131116.12	1	False	False	False	False	False	397	True	True	True	True	False	False	False	False
14:77462759:77464598:clu_76518_+	chr14	77462759	77464598	clu_76518_+	+	77462759	77464598	AHSA1	protein_coding	True	False	ENSG00000100591.8	1	True	False	False	False	False	1838	True	True	True	True	False	False	False	False
17:2043017:2043205:clu_63083_+	chr17	2043017	2043205	clu_63083_+	+	2043017	2043205	OVCA2,DPH1	protein_coding,protein_coding	True	False	ENSG00000262664.3,ENSG00000108963.17	3	True	True	False	True	False	187	False	False	False	False	False	False	False	False		FSH1
19:51746062:51746175:clu_55772_-	chr19	51746062	51746175	clu_55772_-	-	51746175	51746062	FPR1	protein_coding	True	False	ENSG00000171051.8	3	True	True	True	False	False	112	False	False	False	False	True	True	True	False	G-protein coup...	7tm_1
19:1038687:1038823:clu_189851_+	chr19	1038687	1038823	clu_189851_+	+	1038687	1038823	CNN2	protein_coding	True	False	ENSG00000064666.15	3	True	False	False	True	False	135	False	False	False	False	False	False	False	False
8:11830420:11831518:clu_38514_+	chr8	11830420	11831518	clu_38514_+	+	11830420	11831518	FDFT1	protein_coding	True	False	ENSG00000079459.13	1	False	False	False	False	False	1097	True	True	True	True	False	False	False	False
17:82322963:82324582:clu_141694_-	chr17	82322963	82324582	clu_141694_-	-	82324582	82322963	SECTM1	protein_coding	True	False	ENSG00000141574.8	2	True	True	False	True	False	1618	True	False	False	True	True	False	True	False
3:195888606:195892411:clu_152270_-	chr3	195888606	195892411	clu_152270_-	-	195892411	195888606	TNK2	protein_coding	True	False	ENSG00000061938.19	1	True	False	False	False	True	3804	True	True	True	True	False	False	False	False
2:11400457:11402025:clu_96517_+	chr2	11400457	11402025	clu_96517_+	+	11400457	11402025	LINC00570	lncRNA	True	False	ENSG00000224177.7	1	False	False	False	False	False	1567	True	True	True	True	False	False	False	False
17:54962915:54963306:clu_139556_-	chr17	54962915	54963306	clu_139556_-	-	54963306	54962915	COX11	protein_coding	True	False	ENSG00000166260.12	1	True	True	False	True	False	390	True	True	True	True	False	False	False	False	Mitochondrial ...	CtaG_Cox11
2:87720021:87722301:clu_98802_+	chr2	87720021	87722301	clu_98802_+	+	87720021	87722301	AC133644.3,AC093616.1	lncRNA,transcribed_unprocessed_pseudogene	True	False	ENSG00000284879.1,ENSG00000234231.4	1	False	False	False	False	False	2279	True	True	True	True	False	False	False	False
20:48629554:48632527:clu_133294_-	chr20	48629554	48632527	clu_133294_-	-	48632527	48629554	PREX1	protein_coding	True	False	ENSG00000124126.14	3	True	True	False	True	False	2972	False	False	False	False	False	False	False	False
2:98608726:98609643:clu_99207_+	chr2	98608726	98609643	clu_99207_+	+	98608726	98609643	UNC50	protein_coding	True	False	ENSG00000115446.11	1	True	False	False	False	True	916	True	True	True	True	False	False	False	False
19:35907264:35907446:clu_53034_-	chr19	35907264	35907446	clu_53034_-	-	35907446	35907264	TYROBP	protein_coding	True	False	ENSG00000011600.12	1	True	True	False	False	False	181	True	True	True	True	False	True	False	False
5:176969706:176970742:clu_45340_-	chr5	176969706	176970742	clu_45340_-	-	176970742	176969706	UIMC1	protein_coding	True	False	ENSG00000087206.17	1	True	False	False	False	False	1035	True	True	True	True	False	False	False	False
9:97913558:97922418:clu_86120_-	chr9	97913558	97922418	clu_86120_-	-	97922418	97913558	TRMO	protein_coding	True	False	ENSG00000136932.14	1	True	True	False	False	True	8859	True	True	True	True	False	False	False	False	TsaA-like,TsaA-like,TsaA-like	TrmO
11:309054:314933:clu_214298_+	chr11	309054	314933	clu_214298_+	+	309054	314933	IFITM2	protein_coding	True	False	ENSG00000185201.16	3	True	True	False	True	True	5878	False	False	False	False	True	True	True	False		CD225,CD225
3:46991946:46993937:clu_104326_+	chr3	46991946	46993937	clu_104326_+	+	46991946	46993937	NBEAL2	protein_coding	True	False	ENSG00000160796.18	1	True	True	False	False	False	1990	True	True	True	True	False	False	False	False
22:19718818:19719602:clu_186723_+	chr22	19718818	19719602	clu_186723_+	+	19718818	19719602	SEPTIN5,AC000093.1	protein_coding,protein_coding	True	False	ENSG00000184702.20,ENSG00000284874.1	1	True	False	False	False	True	783	True	True	True	True	False	False	False	False
9:128721400:128721651:clu_87368_-	chr9	128721400	128721651	clu_87368_-	-	128721651	128721400	ZDHHC12	protein_coding	True	False	ENSG00000160446.19	2	True	True	False	False	False	250	True	False	False	True	True	False	False	False	Palmitoyltrans...,Lumenal,Palmitoyltrans...	DHHC
14:52730531:52744852:clu_75549_+	chr14	52730531	52744852	clu_75549_+	+	52730531	52744852	STYX	protein_coding	True	False	ENSG00000198252.12	1	True	False	False	False	False	14320	True	True	True	True	False	False	False	False
6:152990095:152992857:clu_23593_-	chr6	152990095	152992857	clu_23593_-	-	152992857	152990095	MTRF1L	protein_coding	True	False	ENSG00000112031.16	1	True	True	False	False	False	2761	True	True	True	True	False	False	False	False		RF-1
7:5527213:5527289:clu_179618_-	chr7	5527213	5527289	clu_179618_-	-	5527289	5527213	ACTB	protein_coding	True	False	ENSG00000075624.16	3	True	False	False	True	False	75	False	False	False	False	False	False	False	False
18:36167222:36170063:clu_13186_+	chr18	36167222	36170063	clu_13186_+	+	36167222	36170063	ELP2	protein_coding	True	False	ENSG00000134759.14	1	True	False	False	False	False	2840	True	True	True	True	False	False	False	False
20:59001644:59006322:clu_133661_-	chr20	59001644	59006322	clu_133661_-	-	59006322	59001644	CTSZ	protein_coding	True	False	ENSG00000101160.14	1	True	False	False	False	False	4677	True	True	True	True	False	False	False	False
19:44846613:44865120:clu_196903_+	chr19	44846613	44865120	clu_196903_+	+	44846613	44865120	NECTIN2	protein_coding	True	False	ENSG00000130202.10	2	False	False	False	False	False	18506	True	False	False	True	False	False	False	False
1:109690366:109693272:clu_169918_+	chr1	109690366	109693272	clu_169918_+	+	109690366	109693272	GSTM1	protein_coding	True	False	ENSG00000134184.13	2	True	True	False	False	False	2905	True	False	False	True	False	False	False	False	GST C-terminal,GST C-terminal,GST C-terminal	GST_C,GST_C,GST_C_3,GST_C_3
4:6694034:6696932:clu_93370_+	chr4	6694034	6696932	clu_93370_+	+	6694034	6696932	S100P	protein_coding	True	False	ENSG00000163993.7	3	True	True	False	False	False	2897	False	False	False	False	False	False	False	False	EF-hand 1,EF-hand 2	EF-hand_8,S_100
19:54360072:54360916:clu_56424_-	chr19	54360072	54360916	clu_56424_-	-	54360916	54360072	LAIR1	protein_coding	True	False	ENSG00000167613.16	1	True	False	False	False	False	843	True	True	True	True	False	False	False	False
10:71816740:71816943:clu_177025_-	chr10	71816740	71816943	clu_177025_-	-	71816943	71816740	PSAP	protein_coding	True	False	ENSG00000197746.14	3	True	False	False	True	False	202	False	False	False	False	False	False	False	False
17:78132870:78133093:clu_69436_+	chr17	78132870	78133093	clu_69436_+	+	78132870	78133093	TMC8	protein_coding	True	False	ENSG00000167895.15	2	False	False	False	False	False	222	True	False	False	True	False	False	False	False
7:584568:585196:clu_179289_-	chr7	584568	585196	clu_179289_-	-	585196	584568	PRKAR1B	protein_coding	True	False	ENSG00000188191.15	2	False	False	False	False	False	627	False	True	False	True	False	False	False	False
11:67290446:67291476:clu_217743_+	chr11	67290446	67291476	clu_217743_+	+	67290446	67291476	ANKRD13D	protein_coding	True	False	ENSG00000172932.15	1	True	False	False	False	False	1029	True	True	True	True	False	False	False	False
20:35655344:35658930:clu_132524_-	chr20	35655344	35658930	clu_132524_-	-	35658930	35655344	RBM12,CPNE1,AL109827.1	protein_coding,protein_coding,protein_coding	True	False	ENSG00000244462.8,ENSG00000214078.12,ENSG00000272897.5	1	False	False	False	False	False	3585	True	True	True	True	False	False	False	False
4:75914338:75918761:clu_145438_-	chr4	75914338	75918761	clu_145438_-	-	75918761	75914338	NAAA	protein_coding	True	False	ENSG00000138744.16	1	True	True	False	True	False	4422	True	True	True	True	False	False	False	False
1:93346865:93349919:clu_169572_+	chr1	93346865	93349919	clu_169572_+	+	93346865	93349919	DR1	protein_coding	True	False	ENSG00000117505.13	2	False	False	False	False	False	3053	True	False	False	True	False	False	False	False
11:319979:320565:clu_121278_-	chr11	319979	320565	clu_121278_-	-	320565	319979	IFITM3	protein_coding	True	False	ENSG00000142089.16	2	True	True	False	True	False	585	True	False	False	True	False	True	False	False		CD225
17:514424:514517:clu_134291_-	chr17	514424	514517	clu_134291_-	-	514517	514424	VPS53	protein_coding	True	False	ENSG00000141252.20	3	True	False	False	True	False	92	False	False	False	False	False	False	False	False
17:5221350:5223385:clu_135342_-	chr17	5221350	5223385	clu_135342_-	-	5223385	5221350	SCIMP	protein_coding	True	False	ENSG00000161929.15	2	True	True	False	False	False	2034	False	True	False	True	True	False	False	False		SCIMP
19:35742619:35743155:clu_53040_-	chr19	35742619	35743155	clu_53040_-	-	35743155	35742619	U2AF1L4	protein_coding	True	False	ENSG00000161265.15	1	True	True	False	True	False	535	True	True	True	True	False	False	False	False
14:21088098:21088815:clu_74506_+	chr14	21088098	21088815	clu_74506_+	+	21088098	21088815	ARHGEF40	protein_coding	True	False	ENSG00000165801.10	2	False	False	False	False	False	716	True	False	False	True	False	False	False	False
17:78135009:78137235:clu_69446_+	chr17	78135009	78137235	clu_69446_+	+	78135009	78137235	TMC8	protein_coding	True	False	ENSG00000167895.15	1	True	False	False	False	False	2225	True	True	True	True	False	False	False	False
20:62813380:62813501:clu_6216_+	chr20	62813380	62813501	clu_6216_+	+	62813380	62813501	OGFR	protein_coding	True	False	ENSG00000060491.16	3	True	True	True	False	False	120	False	False	False	False	False	False	False	False		OGFr_III,OGFr_III
8:2122787:2123252:clu_38317_+	chr8	2122787	2123252	clu_38317_+	+	2122787	2123252	MYOM2	protein_coding	True	False	ENSG00000036448.10	2	False	False	False	False	False	464	False	True	False	True	False	False	False	False
2:3388670:3389183:clu_96287_+	chr2	3388670	3389183	clu_96287_+	+	3388670	3389183	TRAPPC12	protein_coding	True	False	ENSG00000171853.16	2	True	False	False	False	False	512	True	False	False	True	False	False	False	False
17:5368468:5373314:clu_63572_+	chr17	5368468	5373314	clu_63572_+	+	5368468	5373314	RABEP1	protein_coding	True	False	ENSG00000029725.17	1	False	False	False	False	False	4845	True	True	True	True	False	False	False	False
11:309205:314263:clu_214259_+	chr11	309205	314263	clu_214259_+	+	309205	314263	IFITM2	protein_coding	True	False	ENSG00000185201.16	3	True	True	False	True	True	5057	False	False	False	False	False	True	False	False		CD225
2:201130146:201133029:clu_101253_+	chr2	201130146	201133029	clu_101253_+	+	201130146	201133029	CFLAR	protein_coding	True	False	ENSG00000003402.20	1	True	False	False	False	True	2882	True	True	True	True	False	False	False	False
10:125833946:125836104:clu_92450_+	chr10	125833946	125836104	clu_92450_+	+	125833946	125836104	BCCIP	protein_coding	True	False	ENSG00000107949.17	1	False	False	False	False	False	2157	True	True	True	True	False	False	False	False
11:2299704:2301756:clu_121629_-	chr11	2299704	2301756	clu_121629_-	-	2301756	2299704	C11orf21	protein_coding	True	False	ENSG00000110665.11	2	True	True	False	False	False	2051	True	False	False	True	False	False	False	False		DUF4620
17:44316026:44316385:clu_66785_+	chr17	44316026	44316385	clu_66785_+	+	44316026	44316385	RUNDC3A	protein_coding	True	False	ENSG00000108309.14	2	False	False	False	False	False	358	False	True	False	True	False	False	False	False
11:72139482:72139587:clu_218214_+	chr11	72139482	72139587	clu_218214_+	+	72139482	72139587	FOLR3	protein_coding	True	False	ENSG00000110203.9	1	False	False	False	False	False	104	True	True	True	True	False	False	False	False
4:38845918:38856761:clu_144694_-	chr4	38845918	38856761	clu_144694_-	-	38856761	38845918	TLR6,TLR1	protein_coding,protein_coding	True	False	ENSG00000174130.12,ENSG00000174125.8	2	False	False	False	False	False	10842	True	False	False	True	False	False	False	False
1:246251409:246251503:clu_38046_-	chr1	246251409	246251503	clu_38046_-	-	246251503	246251409	SMYD3	protein_coding	True	False	ENSG00000185420.19	3	False	False	False	False	False	93	False	False	False	False	False	False	False	False
1:109659110:109665011:clu_169913_+	chr1	109659110	109665011	clu_169913_+	+	109659110	109665011	GSTM4	protein_coding	True	False	ENSG00000168765.17	1	True	True	False	True	False	5900	True	True	True	True	False	False	False	False	GST C-terminal,GST C-terminal	GST_C_3,GST_C
16:83994688:83998205:clu_83374_+	chr16	83994688	83998205	clu_83374_+	+	83994688	83998205	NECAB2	protein_coding	True	False	ENSG00000103154.9	1	True	True	False	False	False	3516	True	True	True	True	False	False	False	False
19:3053353:3053430:clu_48268_-	chr19	3053353	3053430	clu_48268_-	-	3053430	3053353	TLE5	protein_coding	True	False	ENSG00000104964.14	3	True	False	False	True	False	76	False	False	False	False	False	False	False	False
14:102508549:102508736:clu_213667_-	chr14	102508549	102508736	clu_213667_-	-	102508736	102508549	ANKRD9	protein_coding	True	False	ENSG00000156381.9	1	True	False	False	False	True	186	True	True	True	True	False	False	False	False
3:12749840:12759191:clu_147486_-	chr3	12749840	12759191	clu_147486_-	-	12759191	12749840	TMEM40	protein_coding	True	False	ENSG00000088726.16	1	False	False	False	False	False	9350	True	True	True	True	False	False	False	False
3:39411777:39411896:clu_104028_+	chr3	39411777	39411896	clu_104028_+	+	39411777	39411896	RPSA	protein_coding	True	False	ENSG00000168028.14	1	False	False	False	False	False	118	True	True	True	True	False	False	False	False
1:160739356:160749821:clu_172425_+	chr1	160739356	160749821	clu_172425_+	+	160739356	160749821	SLAMF7	protein_coding	True	False	ENSG00000026751.17	1	True	True	False	False	False	10464	True	True	True	True	False	False	True	True	Ig-like V-type	V-set
11:117335680:117344166:clu_219291_+	chr11	117335680	117344166	clu_219291_+	+	117335680	117344166	CEP164	protein_coding	True	False	ENSG00000110274.16	1	True	True	False	False	True	8485	True	True	True	True	False	False	False	False
1:228108318:228109261:clu_37549_-	chr1	228108318	228109261	clu_37549_-	-	228109261	228108318	MRPL55	protein_coding	True	False	ENSG00000162910.19	1	True	False	False	False	True	942	True	True	True	True	False	False	False	False
20:46014274:46014371:clu_5577_+	chr20	46014274	46014371	clu_5577_+	+	46014274	46014371	MMP9	protein_coding	True	False	ENSG00000100985.7	1	False	False	False	False	False	96	True	True	True	True	False	False	False	False
19:52614797:52618936:clu_55873_-	chr19	52614797	52618936	clu_55873_-	-	52618936	52614797	ZNF83	protein_coding	True	False	ENSG00000167766.18	1	True	True	False	True	True	4138	True	True	True	True	False	False	False	False	KRAB,KRAB,KRAB,KRAB,KRAB,KRAB,KRAB,KRAB,KRAB
14:21087105:21087968:clu_74505_+	chr14	21087105	21087968	clu_74505_+	+	21087105	21087968	ARHGEF40	protein_coding	True	False	ENSG00000165801.10	1	True	True	False	True	False	862	True	True	True	True	False	False	False	False
1:25562978:25563070:clu_166591_+	chr1	25562978	25563070	clu_166591_+	+	25562978	25563070	LDLRAP1	protein_coding	True	False	ENSG00000157978.12	2	True	False	False	False	False	91	False	True	False	True	False	False	False	False
12:128799417:128800854:clu_163939_-	chr12	128799417	128800854	clu_163939_-	-	128800854	128799417	SLC15A4	protein_coding	True	False	ENSG00000139370.12	1	True	False	False	False	False	1436	True	True	True	True	False	False	False	False
4:70994017:70994271:clu_94437_+	chr4	70994017	70994271	clu_94437_+	+	70994017	70994271	DCK	protein_coding	True	False	ENSG00000156136.10	2	False	False	False	False	False	253	True	False	False	True	False	False	False	False
12:10722881:10723235:clu_159423_-	chr12	10722881	10723235	clu_159423_-	-	10723235	10722881	YBX3	protein_coding	True	False	ENSG00000060138.13	3	True	True	False	False	True	353	False	False	False	False	False	False	False	False
20:1922645:1924764:clu_3806_+	chr20	1922645	1924764	clu_3806_+	+	1922645	1924764	SIRPA	protein_coding	True	False	ENSG00000198053.11	1	False	False	False	False	False	2118	True	True	True	True	False	False	False	False
4:112637239:112637644:clu_95168_+	chr4	112637239	112637644	clu_95168_+	+	112637239	112637644	LARP7	protein_coding	True	False	ENSG00000174720.16	1	True	False	False	False	True	404	True	True	True	True	False	False	False	False
20:16730064:16731668:clu_4241_+	chr20	16730064	16731668	clu_4241_+	+	16730064	16731668	SNRPB2	protein_coding	True	False	ENSG00000125870.11	1	True	False	False	False	True	1603	True	True	True	True	False	False	False	False
17:42130590:42137762:clu_138106_-	chr17	42130590	42137762	clu_138106_-	-	42137762	42130590	RAB5C	protein_coding	True	False	ENSG00000108774.14	1	True	True	False	False	True	7171	True	True	True	True	False	False	False	False
22:50782351:50783501:clu_27228_-	chr22	50782351	50783501	clu_27228_-	-	50783501	50782351	RABL2B	protein_coding	True	False	ENSG00000079974.17	1	True	False	False	False	True	1149	True	True	True	True	False	False	False	False
10:98442957:98443124:clu_178024_-	chr10	98442957	98443124	clu_178024_-	-	98443124	98442957	HPS1	protein_coding	True	False	ENSG00000107521.19	1	False	False	False	False	False	166	True	True	True	True	False	False	False	False
12:8136903:8137304:clu_57733_+	chr12	8136903	8137304	clu_57733_+	+	8136903	8137304	CLEC4A,AC006511.6	protein_coding,lncRNA	True	False	ENSG00000111729.14,ENSG00000284697.1	2	False	False	False	False	False	400	True	False	False	True	False	False	False	False
17:82037547:82037631:clu_141811_-	chr17	82037547	82037631	clu_141811_-	-	82037631	82037547	DCXR	protein_coding	True	False	ENSG00000169738.8	1	True	True	False	False	False	83	True	True	True	True	False	False	False	False		Epimerase,adh_short_C2,adh_short,KR
17:7016685:7017257:clu_63836_+	chr17	7016685	7017257	clu_63836_+	+	7016685	7017257	C17orf49,RNASEK-C17orf49	protein_coding,protein_coding	True	False	ENSG00000258315.5,ENSG00000161939.19	1	True	True	False	True	False	571	True	True	True	True	False	False	False	False
19:1104127:1105186:clu_190082_+	chr19	1104127	1105186	clu_190082_+	+	1104127	1105186	GPX4	protein_coding	True	False	ENSG00000167468.17	1	True	True	False	False	True	1058	True	True	True	True	False	False	False	False
5:91312495:91313078:clu_43473_-	chr5	91312495	91313078	clu_43473_-	-	91313078	91312495	LUCAT1	lncRNA	True	False	ENSG00000248323.7	1	True	False	False	False	False	582	True	True	True	True	False	False	False	False
17:51268904:51273362:clu_67637_+	chr17	51268904	51273362	clu_67637_+	+	51268904	51273362	UTP18	protein_coding	True	False	ENSG00000011260.14	1	False	False	False	False	False	4457	True	True	True	True	False	False	False	False
9:122390345:122392189:clu_202376_+	chr9	122390345	122392189	clu_202376_+	+	122390345	122392189	PTGS1	protein_coding	True	False	ENSG00000095303.17	1	False	False	False	False	False	1843	True	True	True	True	False	False	False	False
10:98434091:98435272:clu_178023_-	chr10	98434091	98435272	clu_178023_-	-	98435272	98434091	HPS1	protein_coding	True	False	ENSG00000107521.19	1	True	False	False	False	False	1180	True	True	True	True	False	False	False	False
5:142012041:142012995:clu_44555_-	chr5	142012041	142012995	clu_44555_-	-	142012995	142012041	GNPDA1	protein_coding	True	False	ENSG00000113552.16	1	True	False	False	False	True	953	True	True	True	True	False	False	False	False
19:10335976:10338682:clu_49994_-	chr19	10335976	10338682	clu_49994_-	-	10338682	10335976	ICAM3	protein_coding	True	False	ENSG00000076662.10	1	False	False	False	False	False	2705	True	True	True	True	False	False	False	False
17:18018686:18021123:clu_136310_-	chr17	18018686	18021123	clu_136310_-	-	18021123	18018686	ATPAF2	protein_coding	True	False	ENSG00000171953.16	1	True	False	False	False	False	2436	True	True	True	True	False	False	False	False
5:143014116:143027366:clu_130013_+	chr5	143014116	143027366	clu_130013_+	+	143014116	143027366	ARHGAP26	protein_coding	True	False	ENSG00000145819.18	2	True	False	False	False	False	13249	True	False	False	True	False	False	False	False
11:1995794:1995876:clu_121621_-	chr11	1995794	1995876	clu_121621_-	-	1995876	1995794	H19	lncRNA	True	False	ENSG00000130600.19	1	True	False	False	False	False	81	True	True	True	True	False	False	False	False
21:45511223:45514896:clu_186249_-	chr21	45511223	45514896	clu_186249_-	-	45514896	45511223	SLC19A1	protein_coding	True	False	ENSG00000173638.19	2	True	False	False	True	False	3672	True	False	False	True	False	False	False	False
12:52675284:52675351:clu_160642_-	chr12	52675284	52675351	clu_160642_-	-	52675351	52675284	KRT1	protein_coding	True	False	ENSG00000167768.4	3	True	True	True	False	False	66	False	False	False	False	False	False	False	False		Keratin_2_tail
8:133459937:133463414:clu_120411_-	chr8	133459937	133463414	clu_120411_-	-	133463414	133459937	ST3GAL1	protein_coding	True	False	ENSG00000008513.16	1	True	True	False	False	False	3476	True	True	True	True	False	False	False	False	Lumenal	Glyco_transf_29
11:88328196:88334937:clu_125653_-	chr11	88328196	88334937	clu_125653_-	-	88334937	88328196	CTSC	protein_coding	True	False	ENSG00000109861.16	1	True	True	False	False	False	6740	True	True	True	True	False	False	False	False	Cathepsin C ex...	CathepsinC_exc
9:137111754:137111941:clu_88424_-	chr9	137111754	137111941	clu_88424_-	-	137111941	137111754	DPP7	protein_coding	True	False	ENSG00000176978.14	1	True	True	False	False	False	186	True	True	True	True	False	False	False	False		Peptidase_S28
1:156213176:156225557:clu_172053_+	chr1	156213176	156225557	clu_172053_+	+	156213176	156225557	PMF1	protein_coding	True	False	ENSG00000160783.19	1	True	True	False	True	False	12380	True	True	True	True	False	False	False	False		Nnf1
1:156815209:156816006:clu_35208_-	chr1	156815209	156816006	clu_35208_-	-	156816006	156815209	SH2D2A	protein_coding	True	False	ENSG00000027869.11	2	True	True	False	False	False	796	True	False	False	True	False	False	False	False
4:146175811:146182912:clu_95612_+	chr4	146175811	146182912	clu_95612_+	+	146175811	146182912	LSM6	protein_coding	True	False	ENSG00000164167.12	1	True	False	False	False	True	7100	True	True	True	True	False	False	False	False
17:46331981:46335545:clu_67049_+	chr17	46331981	46335545	clu_67049_+	+	46331981	46335545	LRRC37A	protein_coding	True	False	ENSG00000176681.14	1	True	True	False	False	False	3563	True	True	True	True	True	False	True	False	LRRC37A/B like...	LRRC37AB_C
19:1038687:1038803:clu_189851_+	chr19	1038687	1038803	clu_189851_+	+	1038687	1038803	CNN2	protein_coding	True	False	ENSG00000064666.15	3	True	False	False	True	False	115	False	False	False	False	False	False	False	False
1:180288517:180311801:clu_36155_-	chr1	180288517	180311801	clu_36155_-	-	180311801	180288517	ACBD6	protein_coding	True	False	ENSG00000230124.8	2	False	False	False	False	False	23283	False	True	False	True	False	False	False	False
13:114029887:114052052:clu_18670_-	chr13	114029887	114052052	clu_18670_-	-	114052052	114029887	RASA3	protein_coding	True	False	ENSG00000185989.11	1	True	True	False	False	False	22164	True	True	True	True	False	False	False	False	C2,C2 2,C2 1,C2	C2
16:68311099:68315897:clu_82701_+	chr16	68311099	68315897	clu_82701_+	+	68311099	68315897	PRMT7	protein_coding	True	False	ENSG00000132600.16	1	True	False	False	False	True	4797	True	True	True	True	False	False	False	False
12:8989717:8992206:clu_57832_+	chr12	8989717	8992206	clu_57832_+	+	8989717	8992206	KLRG1	protein_coding	True	False	ENSG00000139187.10	1	True	False	False	False	True	2488	True	True	True	True	False	False	False	False
13:21140995:21146805:clu_142156_+	chr13	21140995	21146805	clu_142156_+	+	21140995	21146805	SAP18	protein_coding	True	False	ENSG00000150459.12	1	True	False	False	False	False	5809	True	True	True	True	False	False	False	False
4:6609574:6609798:clu_93354_+	chr4	6609574	6609798	clu_93354_+	+	6609574	6609798	MAN2B2	protein_coding	True	False	ENSG00000013288.9	1	False	False	False	False	False	223	True	True	True	True	False	False	False	False
2:159712661:159714557:clu_100431_+	chr2	159712661	159714557	clu_100431_+	+	159712661	159714557	MARCHF7	protein_coding	True	False	ENSG00000136536.15	1	False	False	False	False	False	1895	True	True	True	True	False	False	False	False
12:57476159:57476364:clu_161373_-	chr12	57476159	57476364	clu_161373_-	-	57476364	57476159	ARHGAP9	protein_coding	True	False	ENSG00000123329.19	1	True	True	False	False	False	204	True	True	True	True	False	False	False	False	PH,PH	PH
3:160413613:160414367:clu_107226_+	chr3	160413613	160414367	clu_107226_+	+	160413613	160414367	SMC4	protein_coding	True	False	ENSG00000113810.16	1	True	False	False	False	False	753	True	True	True	True	False	False	False	False
16:2786706:2787533:clu_7313_-	chr16	2786706	2787533	clu_7313_-	-	2787533	2786706	PRSS33	protein_coding	True	False	ENSG00000103355.13	3	True	False	False	False	True	826	False	False	False	False	False	False	False	False
14:50109713:50114285:clu_211804_-	chr14	50109713	50114285	clu_211804_-	-	50114285	50109713	VCPKMT	protein_coding	True	False	ENSG00000100483.14	1	True	True	False	True	False	4571	True	True	True	True	False	False	False	False		Methyltransf_16
19:21573134:21586863:clu_52428_-	chr19	21573134	21586863	clu_52428_-	-	21586863	21573134	AC123912.4	lncRNA	True	False	ENSG00000268555.2	2	False	False	False	False	False	13728	True	False	False	True	False	False	False	False
11:62337574:62337890:clu_216440_+	chr11	62337574	62337890	clu_216440_+	+	62337574	62337890	ASRGL1	protein_coding	True	False	ENSG00000162174.12	1	False	False	False	False	False	315	True	True	True	True	False	False	False	False
15:79961174:79970700:clu_16357_-	chr15	79961174	79970700	clu_16357_-	-	79970700	79961174	BCL2A1	protein_coding	True	False	ENSG00000140379.8	1	True	True	False	False	False	9525	True	True	True	True	False	False	False	False
8:144791495:144791773:clu_120973_-	chr8	144791495	144791773	clu_120973_-	-	144791773	144791495	RPL8	protein_coding	True	False	ENSG00000161016.17	1	True	False	False	False	False	277	True	True	True	True	False	False	False	False
14:64220637:64221534:clu_75852_+	chr14	64220637	64221534	clu_75852_+	+	64220637	64221534	SYNE2	protein_coding	True	False	ENSG00000054654.17	1	False	False	False	False	False	896	True	True	True	True	False	False	False	False
10:131958743:131959114:clu_92538_+	chr10	131958743	131959114	clu_92538_+	+	131958743	131959114	PPP2R2D	protein_coding	True	False	ENSG00000175470.20	3	True	False	False	True	False	370	False	False	False	False	False	False	False	False
3:66263379:66369478:clu_105495_+	chr3	66263379	66369478	clu_105495_+	+	66263379	66369478	SLC25A26	protein_coding	True	False	ENSG00000144741.17	1	True	True	False	True	False	106098	True	True	True	True	True	False	False	False		Mito_carr,Mito_carr,Mito_carr
2:74959425:74959706:clu_98513_+	chr2	74959425	74959706	clu_98513_+	+	74959425	74959706	POLE4	protein_coding	True	False	ENSG00000115350.12	1	False	False	False	False	False	280	True	True	True	True	False	False	False	False
3:128069632:128069686:clu_106446_+	chr3	128069632	128069686	clu_106446_+	+	128069632	128069686	SEC61A1	protein_coding	True	False	ENSG00000058262.10	3	True	True	False	True	False	53	False	False	False	False	False	True	False	False
3:16303592:16322397:clu_103547_+	chr3	16303592	16322397	clu_103547_+	+	16303592	16322397	OXNAD1	protein_coding	True	False	ENSG00000154814.14	2	True	False	False	True	False	18804	True	False	False	True	False	False	False	False
5:180911614:180947512:clu_131217_+	chr5	180911614	180947512	clu_131217_+	+	180911614	180947512	BTNL8	protein_coding	True	False	ENSG00000113303.12	1	True	False	False	False	False	35897	True	True	True	True	False	False	False	False
19:14406960:14407188:clu_193296_+	chr19	14406960	14407188	clu_193296_+	+	14406960	14407188	ADGRE5	protein_coding	True	False	ENSG00000123146.20	2	True	True	False	False	False	227	True	False	False	True	True	True	True	False	G-protein coup...,G-protein coup...	7tm_2
[truncated: 3,808,281 more chars]
